# The Representativeness of Regional Influenza Virus Genomic Surveillance for National Trends in the United States

**DOI:** 10.64898/2026.02.23.26346422

**Authors:** Manon Ragonnet-Cronin, Leigh Papalambros, Emily E. Bendall, William J. Fitzsimmons, Christopher N. Blair, Robert Tibbetts, Ashish Bhargava, Adam Lauring

## Abstract

Genomic surveillance of influenza viruses informs vaccine strain selection and evolutionary forecasting. Sequencing efforts vary widely across U.S. states, which raises concerns about spatial sampling bias. We evaluated how well 10,958 influenza virus genomes sampled by our group in Michigan captured the genetic diversity in 34,743 genomes circulating nationally from the 2021/22 through 2024/25 seasons. We defined seasonal hemagglutinin haplotypes and tracked their detection across states. A small number of haplotypes dominated each season, and Michigan detected all major haplotypes, even under substantial downsampling. Detection delays were primarily driven by haplotype frequency rather than geographic factors. Comparisons across states showed that higher sequencing effort improved coverage and detection timeliness, with diminishing returns at higher volumes. Rarefaction analysis confirmed that relatively few sequences were needed to capture 95% of national haplotype diversity. These findings suggest that intensive sequencing in a single well-sampled location can be broadly representative of national influenza diversity.

**One sentence summary:** Dense influenza genomic sequencing from a single U.S. state captured nearly all nationally circulating haplotype diversity, with detection timeliness primarily driven by sequencing effort and haplotype frequency.

## Appendix table S1 for "The Representativeness of Regional Influenza Virus Genomic Surveillance for National Trends in the United States" (part 1 of 3)

label	source_database	season	date	state	subtype	submitted.as.part.of.this.study
EPI_ISL_10491792|A/Ohio/03/2021	GISAID	2021	2021-10	Ohio	H1	N
EPI_ISL_10492774|A/Michigan/28/2021	GISAID	2021	2021-12	Michigan	H3	N
EPI_ISL_10492778|A/Nebraska/04/2022	GISAID	2021	2022-01	Nebraska	H3	N
EPI_ISL_10492788|A/Nebraska/03/2022	GISAID	2021	2022-01	Nebraska	H3	N
EPI_ISL_10492799|A/South_Dakota/04/2022	GISAID	2021	2022-01	South Dakota	H3	N
EPI_ISL_10492811|A/Michigan/03/2022	GISAID	2021	2022-01	Michigan	H3	N
EPI_ISL_10492820|A/Michigan/02/2022	GISAID	2021	2022-01	Michigan	H3	N
EPI_ISL_10492831|A/South_Dakota/05/2022	GISAID	2021	2022-01	South Dakota	H3	N
EPI_ISL_10492839|A/South_Dakota/06/2022	GISAID	2021	2022-01	South Dakota	H3	N
EPI_ISL_10492840|A/Nebraska/02/2022	GISAID	2021	2022-01	Nebraska	H3	N
EPI_ISL_10492841|A/California/04/2022	GISAID	2021	2022-01	California	H3	N
EPI_ISL_10492842|A/Washington/02/2022	GISAID	2021	2022-01	Washington	H3	N
EPI_ISL_10492844|A/Utah/04/2022	GISAID	2021	2022-01	Utah	H3	N
EPI_ISL_10492845|A/Washington/03/2022	GISAID	2021	2022-01	Washington	H3	N
EPI_ISL_10492846|A/Washington/01/2022	GISAID	2021	2022-01	Washington	H3	N
EPI_ISL_10492855|A/California/03/2022	GISAID	2021	2022-01	California	H3	N
EPI_ISL_10492866|A/Utah/03/2022	GISAID	2021	2022-01	Utah	H3	N
EPI_ISL_10492876|A/Nevada/01/2022	GISAID	2021	2022-01	Nevada	H3	N
EPI_ISL_10492884|A/Oregon/06/2022	GISAID	2021	2022-01	Oregon	H3	N
EPI_ISL_10492890|A/Oregon/04/2022	GISAID	2021	2022-01	Oregon	H3	N
EPI_ISL_10492901|A/Texas/01/2022	GISAID	2021	2022-01	Texas	H3	N
EPI_ISL_10492902|A/California/05/2022	GISAID	2021	2022-01	California	H3	N
EPI_ISL_10492903|A/Utah/05/2022	GISAID	2021	2022-01	Utah	H3	N
EPI_ISL_10492907|A/California/06/2022	GISAID	2021	2022-01	California	H3	N
EPI_ISL_10492914|A/Oregon/05/2022	GISAID	2021	2022-01	Oregon	H3	N
EPI_ISL_10492920|A/New_Jersey/09/2021	GISAID	2021	2021-12	New Jersey	H3	N
EPI_ISL_10492926|A/Florida/01/2022	GISAID	2021	2022-01	Florida	H3	N
EPI_ISL_10492932|A/Pennsylvania/08/2022	GISAID	2021	2022-01	Pennsylvania	H3	N
EPI_ISL_10492942|A/Pennsylvania/02/2022	GISAID	2021	2022-01	Pennsylvania	H3	N
EPI_ISL_10492947|A/Pennsylvania/10/2022	GISAID	2021	2022-01	Pennsylvania	H3	N
EPI_ISL_10492973|A/Florida/03/2022	GISAID	2021	2022-01	Florida	H3	N
EPI_ISL_10492988|A/Rhode_Island/03/2022	GISAID	2021	2022-01	Rhode Island	H3	N
EPI_ISL_10492997|A/Rhode_Island/02/2022	GISAID	2021	2022-01	Rhode Island	H3	N
EPI_ISL_10493002|A/Pennsylvania/07/2022	GISAID	2021	2022-01	Pennsylvania	H3	N
EPI_ISL_10493005|A/Delaware/02/2022	GISAID	2021	2022-01	Delaware	H3	N
EPI_ISL_10493017|A/Pennsylvania/06/2022	GISAID	2021	2022-01	Pennsylvania	H3	N
EPI_ISL_10493022|A/Florida/02/2022	GISAID	2021	2022-01	Florida	H3	N
EPI_ISL_10493032|A/Vermont/03/2022	GISAID	2021	2022-01	Vermont	H3	N
EPI_ISL_10493034|A/Pennsylvania/12/2021	GISAID	2021	2021-12	Pennsylvania	H3	N
EPI_ISL_10493037|A/Rhode_Island/01/2022	GISAID	2021	2022-01	Rhode Island	H3	N
EPI_ISL_10493039|A/New_Jersey/07/2021	GISAID	2021	2021-12	New Jersey	H3	N
EPI_ISL_10493041|A/Vermont/01/2022	GISAID	2021	2022-01	Vermont	H3	N
EPI_ISL_10493051|A/New_Hampshire/02/2022	GISAID	2021	2022-01	New Hampshire	H3	N
EPI_ISL_10493059|A/Connecticut/11/2021	GISAID	2021	2021-12	Connecticut	H3	N
EPI_ISL_10493066|A/Pennsylvania/05/2022	GISAID	2021	2022-01	Pennsylvania	H3	N
EPI_ISL_10493069|A/Pennsylvania/01/2022	GISAID	2021	2022-01	Pennsylvania	H3	N
EPI_ISL_10493084|A/Connecticut/13/2021	GISAID	2021	2021-12	Connecticut	H3	N
EPI_ISL_10493086|A/Pennsylvania/03/2022	GISAID	2021	2022-01	Pennsylvania	H3	N
EPI_ISL_10493120|A/Colorado/04/2021	GISAID	2021	2021-12	Colorado	H3	N
EPI_ISL_10493126|A/Colorado/02/2021	GISAID	2021	2021-12	Colorado	H3	N
EPI_ISL_10493165|A/Colorado/05/2021	GISAID	2021	2021-12	Colorado	H3	N
EPI_ISL_10493203|A/Colorado/01/2022	GISAID	2021	2022-01	Colorado	H3	N
EPI_ISL_10493220|A/Colorado/01/2021	GISAID	2021	2021-12	Colorado	H3	N
EPI_ISL_10493225|A/Colorado/06/2021	GISAID	2021	2021-12	Colorado	H3	N
EPI_ISL_10493280|A/Colorado/03/2021	GISAID	2021	2021-12	Colorado	H3	N
EPI_ISL_10493283|A/Colorado/02/2022	GISAID	2021	2022-01	Colorado	H3	N
EPI_ISL_10825825|A/New_Hampshire/03/2022	GISAID	2021	2022-01	New Hampshire	H3	N
EPI_ISL_10825846|A/Delaware/03/2022	GISAID	2021	2022-01	Delaware	H3	N
EPI_ISL_10825854|A/New_Jersey/08/2021	GISAID	2021	2021-12	New Jersey	H3	N
EPI_ISL_10825864|A/Connecticut/12/2021	GISAID	2021	2021-12	Connecticut	H3	N
EPI_ISL_10825875|A/New_Hampshire/01/2022	GISAID	2021	2022-01	New Hampshire	H3	N
EPI_ISL_10825921|A/Delaware/01/2022	GISAID	2021	2022-01	Delaware	H3	N
EPI_ISL_10825940|A/Vermont/02/2022	GISAID	2021	2022-01	Vermont	H3	N
EPI_ISL_10825958|A/Pennsylvania/04/2022	GISAID	2021	2022-01	Pennsylvania	H3	N
EPI_ISL_10825974|A/Kansas/06/2022	GISAID	2021	2022-01	Kansas	H3	N
EPI_ISL_10825975|A/Minnesota/06/2022	GISAID	2021	2022-01	Minnesota	H3	N
EPI_ISL_10825976|A/Alabama/07/2022	GISAID	2021	2022-01	Alabama	H3	N
EPI_ISL_10825977|A/Iowa/03/2022	GISAID	2021	2022-01	Iowa	H3	N
EPI_ISL_10825986|A/Kansas/05/2022	GISAID	2021	2022-01	Kansas	H3	N
EPI_ISL_10825988|A/Missouri/05/2022	GISAID	2021	2022-01	Missouri	H3	N
EPI_ISL_10825989|A/North_Dakota/01/2022	GISAID	2021	2022-01	North Dakota	H3	N
EPI_ISL_10825990|A/Minnesota/05/2022	GISAID	2021	2022-01	Minnesota	H3	N
EPI_ISL_10825991|A/Wisconsin/04/2022	GISAID	2021	2022-01	Wisconsin	H3	N
EPI_ISL_10825992|A/North_Dakota/10/2021	GISAID	2021	2021-11	North Dakota	H3	N
EPI_ISL_10825994|A/Missouri/04/2022	GISAID	2021	2022-01	Missouri	H3	N
EPI_ISL_10825995|A/Wisconsin/06/2022	GISAID	2021	2022-01	Wisconsin	H3	N
EPI_ISL_10825996|A/Iowa/02/2022	GISAID	2021	2022-01	Iowa	H3	N
EPI_ISL_10825997|A/Alabama/06/2022	GISAID	2021	2022-01	Alabama	H3	N
EPI_ISL_10825999|A/Wisconsin/05/2022	GISAID	2021	2022-01	Wisconsin	H3	N
EPI_ISL_10826000|A/Iowa/01/2022	GISAID	2021	2022-01	Iowa	H3	N
EPI_ISL_10826001|A/North_Dakota/02/2022	GISAID	2021	2022-01	North Dakota	H3	N
EPI_ISL_10826002|A/Alabama/08/2022	GISAID	2021	2022-01	Alabama	H3	N
EPI_ISL_10826004|A/Missouri/03/2022	GISAID	2021	2022-01	Missouri	H3	N
EPI_ISL_10826009|A/Kansas/04/2022	GISAID	2021	2022-01	Kansas	H3	N
EPI_ISL_10826010|A/Minnesota/04/2022	GISAID	2021	2022-01	Minnesota	H3	N
EPI_ISL_10826011|A/Louisiana/11/2021	GISAID	2021	2021-12	Louisiana	H3	N
EPI_ISL_10826408|A/Alaska/07/2021	GISAID	2021	2021-12	Alaska	H3	N
EPI_ISL_10826409|A/California/21/2021	GISAID	2021	2021-12	California	H3	N
EPI_ISL_10826410|A/California/13/2022	GISAID	2021	2022-01	California	H3	N
EPI_ISL_10826411|A/Hawaii/03/2021	GISAID	2021	2021-12	Hawaii	H3	N
EPI_ISL_10826412|A/Nevada/02/2021	GISAID	2021	2021-12	Nevada	H3	N
EPI_ISL_10826413|A/Arizona/11/2021	GISAID	2021	2021-12	Arizona	H3	N
EPI_ISL_10826414|A/Utah/07/2021	GISAID	2021	2021-12	Utah	H3	N
EPI_ISL_10826416|A/Arizona/10/2021	GISAID	2021	2021-12	Arizona	H3	N
EPI_ISL_10826417|A/Arizona/04/2022	GISAID	2021	2022-01	Arizona	H3	N
EPI_ISL_10826418|A/California/20/2022	GISAID	2021	2022-01	California	H3	N
EPI_ISL_10826419|A/California/07/2022	GISAID	2021	2022-01	California	H3	N
EPI_ISL_10826420|A/Hawaii/01/2021	GISAID	2021	2021-11	Hawaii	H3	N
EPI_ISL_10826421|A/California/22/2021	GISAID	2021	2021-12	California	H3	N
EPI_ISL_10826422|A/New_Mexico/02/2021	GISAID	2021	2021-12	New Mexico	H3	N
EPI_ISL_10826423|A/California/26/2021	GISAID	2021	2021-12	California	H3	N
EPI_ISL_10826424|A/New_Mexico/01/2021	GISAID	2021	2021-11	New Mexico	H3	N
EPI_ISL_10826425|A/Nevada/03/2021	GISAID	2021	2021-12	Nevada	H3	N
EPI_ISL_10826426|A/Texas/09/2021	GISAID	2021	2021-12	Texas	H3	N
EPI_ISL_10826427|A/Washington/05/2022	GISAID	2021	2022-01	Washington	H3	N
EPI_ISL_10826428|A/Alaska/05/2021	GISAID	2021	2021-12	Alaska	H3	N
EPI_ISL_10826429|A/Alaska/06/2021	GISAID	2021	2021-12	Alaska	H3	N
EPI_ISL_10826430|A/Hawaii/02/2021	GISAID	2021	2021-11	Hawaii	H3	N
EPI_ISL_10826431|A/Nevada/01/2021	GISAID	2021	2021-12	Nevada	H3	N
EPI_ISL_10826432|A/Hawaii/04/2021	GISAID	2021	2021-12	Hawaii	H3	N
EPI_ISL_10826433|A/Texas/07/2021	GISAID	2021	2021-12	Texas	H3	N
EPI_ISL_10826434|A/Alaska/03/2021	GISAID	2021	2021-12	Alaska	H3	N
EPI_ISL_10826435|A/Washington/01/2021	GISAID	2021	2021-11	Washington	H3	N
EPI_ISL_10826436|A/Washington/02/2021	GISAID	2021	2021-11	Washington	H3	N
EPI_ISL_10826437|A/Wyoming/02/2022	GISAID	2021	2022-01	Wyoming	H3	N
EPI_ISL_10826438|A/California/20/2021	GISAID	2021	2021-11	California	H3	N
EPI_ISL_10826439|A/Hawaii/05/2021	GISAID	2021	2021-12	Hawaii	H3	N
EPI_ISL_10826440|A/Alaska/04/2021	GISAID	2021	2021-12	Alaska	H3	N
EPI_ISL_10826441|A/California/08/2022	GISAID	2021	2022-01	California	H3	N
EPI_ISL_10826442|A/Utah/04/2021	GISAID	2021	2021-12	Utah	H3	N
EPI_ISL_10826443|A/California/18/2022	GISAID	2021	2022-01	California	H3	N
EPI_ISL_10826445|A/Utah/07/2022	GISAID	2021	2022-01	Utah	H3	N
EPI_ISL_10826446|A/California/22/2022	GISAID	2021	2022-01	California	H3	N
EPI_ISL_10826447|A/Nevada/04/2021	GISAID	2021	2021-12	Nevada	H3	N
EPI_ISL_10826448|A/California/24/2021	GISAID	2021	2021-12	California	H3	N
EPI_ISL_10826449|A/California/12/2022	GISAID	2021	2022-01	California	H3	N
EPI_ISL_10826450|A/Wyoming/01/2022	GISAID	2021	2022-01	Wyoming	H3	N
EPI_ISL_10826451|A/California/09/2022	GISAID	2021	2022-01	California	H3	N
EPI_ISL_10826452|A/California/11/2022	GISAID	2021	2022-01	California	H3	N
EPI_ISL_10826453|A/Texas/02/2022	GISAID	2021	2022-01	Texas	H3	N
EPI_ISL_10826454|A/California/14/2022	GISAID	2021	2022-01	California	H3	N
EPI_ISL_10826455|A/Texas/04/2022	GISAID	2021	2022-01	Texas	H3	N
EPI_ISL_10826456|A/California/25/2021	GISAID	2021	2021-12	California	H3	N
EPI_ISL_10826457|A/California/15/2022	GISAID	2021	2022-01	California	H3	N
EPI_ISL_10826458|A/Arizona/05/2022	GISAID	2021	2022-01	Arizona	H3	N
EPI_ISL_10826459|A/Texas/06/2021	GISAID	2021	2021-11	Texas	H3	N
EPI_ISL_10826460|A/California/21/2022	GISAID	2021	2022-01	California	H3	N
EPI_ISL_10826461|A/Washington/06/2022	GISAID	2021	2022-01	Washington	H3	N
EPI_ISL_10826462|A/Wyoming/07/2021	GISAID	2021	2021-11	Wyoming	H3	N
EPI_ISL_10826463|A/Wyoming/03/2022	GISAID	2021	2022-01	Wyoming	H3	N
EPI_ISL_10826464|A/Hawaii/01/2022	GISAID	2021	2022-01	Hawaii	H3	N
EPI_ISL_10826465|A/California/17/2022	GISAID	2021	2022-01	California	H3	N
EPI_ISL_10826466|A/California/19/2022	GISAID	2021	2022-01	California	H3	N
EPI_ISL_10826467|A/California/10/2022	GISAID	2021	2022-01	California	H3	N
EPI_ISL_10826468|A/Utah/06/2022	GISAID	2021	2022-01	Utah	H3	N
EPI_ISL_10826469|A/New_Mexico/03/2021	GISAID	2021	2021-12	New Mexico	H3	N
EPI_ISL_10826470|A/Arizona/03/2022	GISAID	2021	2022-01	Arizona	H3	N
EPI_ISL_10826471|A/Utah/03/2021	GISAID	2021	2021-12	Utah	H3	N
EPI_ISL_10826472|A/Washington/04/2022	GISAID	2021	2022-01	Washington	H3	N
EPI_ISL_10826473|A/Wyoming/09/2021	GISAID	2021	2021-12	Wyoming	H3	N
EPI_ISL_10826474|A/Washington/03/2021	GISAID	2021	2021-11	Washington	H3	N
EPI_ISL_10826960|A/Pennsylvania/12/2022	GISAID	2021	2022-01	Pennsylvania	H3	N
EPI_ISL_10827009|A/Pennsylvania/13/2022	GISAID	2021	2022-01	Pennsylvania	H3	N
EPI_ISL_10827140|A/Connecticut/15/2021	GISAID	2021	2021-12	Connecticut	H3	N
EPI_ISL_10827151|A/Florida/04/2022	GISAID	2021	2022-01	Florida	H3	N
EPI_ISL_10827160|A/Rhode_Island/06/2022	GISAID	2021	2022-01	Rhode Island	H3	N
EPI_ISL_10827170|A/Rhode_Island/04/2022	GISAID	2021	2022-01	Rhode Island	H3	N
EPI_ISL_10827193|A/California/16/2022	GISAID	2021	2022-01	California	H3	N
EPI_ISL_10827204|A/Texas/03/2022	GISAID	2021	2022-01	Texas	H3	N
EPI_ISL_10827216|A/Texas/08/2021	GISAID	2021	2021-12	Texas	H3	N
EPI_ISL_10827245|A/West_Virginia/04/2022	GISAID	2021	2022-01	Virginia	H3	N
EPI_ISL_10827246|A/West_Virginia/01/2022	GISAID	2021	2022-01	Virginia	H3	N
EPI_ISL_10827247|A/West_Virginia/02/2022	GISAID	2021	2022-01	Virginia	H3	N
EPI_ISL_10827248|A/West_Virginia/03/2022	GISAID	2021	2022-01	Virginia	H3	N
EPI_ISL_10827367|A/Utah/05/2021	GISAID	2021	2021-12	Utah	H3	N
EPI_ISL_10827368|A/New_Jersey/02/2022	GISAID	2021	2022-01	New Jersey	H3	N
EPI_ISL_10827524|A/Pennsylvania/09/2022	GISAID	2021	2022-01	Pennsylvania	H3	N
EPI_ISL_10827546|A/Tennessee/01/2022	GISAID	2021	2022-01	Tennessee	H3	N
EPI_ISL_10827558|A/Ohio/03/2022	GISAID	2021	2022-01	Ohio	H3	N
EPI_ISL_10827564|A/Nebraska/05/2022	GISAID	2021	2022-01	Nebraska	H3	N
EPI_ISL_10827678|A/Ohio/04/2022	GISAID	2021	2022-01	Ohio	H3	N
EPI_ISL_10827688|A/Connecticut/01/2022	GISAID	2021	2022-01	Connecticut	H3	N
EPI_ISL_10827699|A/Massachusetts/02/2022	GISAID	2021	2022-01	Massachusetts	H3	N
EPI_ISL_10827709|A/Delaware/06/2022	GISAID	2021	2022-01	Delaware	H3	N
EPI_ISL_10827710|A/Pennsylvania/11/2022	GISAID	2021	2022-01	Pennsylvania	H3	N
EPI_ISL_10827716|A/District_Of_Columbia/01/2022	GISAID	2021	2022-01	Maryland	H3	N
EPI_ISL_10827725|A/New_Jersey/03/2022	GISAID	2021	2022-01	New Jersey	H3	N
EPI_ISL_10827733|A/New_Jersey/01/2022	GISAID	2021	2022-01	New Jersey	H3	N
EPI_ISL_10827736|A/Delaware/04/2022	GISAID	2021	2022-01	Delaware	H3	N
EPI_ISL_10827759|A/Connecticut/14/2021	GISAID	2021	2021-12	Connecticut	H3	N
EPI_ISL_10827769|A/District_Of_Columbia/02/2022	GISAID	2021	2022-01	Maryland	H3	N
EPI_ISL_10828114|A/Pennsylvania/14/2022	GISAID	2021	2022-02	Pennsylvania	H3	N
EPI_ISL_10828121|A/New_Jersey/04/2022	GISAID	2021	2022-01	New Jersey	H3	N
EPI_ISL_10828142|A/Rhode_Island/09/2022	GISAID	2021	2022-02	Rhode Island	H3	N
EPI_ISL_10828156|A/Massachusetts/01/2022	GISAID	2021	2022-01	Massachusetts	H3	N
EPI_ISL_10828157|A/Delaware/05/2022	GISAID	2021	2022-01	Delaware	H3	N
EPI_ISL_10828158|A/Rhode_Island/08/2022	GISAID	2021	2022-01	Rhode Island	H3	N
EPI_ISL_10828167|A/Rhode_Island/07/2022	GISAID	2021	2022-01	Rhode Island	H3	N
EPI_ISL_10828178|A/Florida/05/2022	GISAID	2021	2022-02	Florida	H3	N
EPI_ISL_10828185|A/Pennsylvania/16/2022	GISAID	2021	2022-02	Pennsylvania	H3	N
EPI_ISL_10828186|A/Pennsylvania/15/2022	GISAID	2021	2022-02	Pennsylvania	H3	N
EPI_ISL_10828187|A/South_Dakota/07/2022	GISAID	2021	2022-02	South Dakota	H3	N
EPI_ISL_10828188|A/Wisconsin/07/2022	GISAID	2021	2022-02	Wisconsin	H3	N
EPI_ISL_10828189|A/Mississippi/05/2022	GISAID	2021	2022-02	Mississippi	H3	N
EPI_ISL_10828199|A/Wisconsin/09/2022	GISAID	2021	2022-02	Wisconsin	H3	N
EPI_ISL_10828210|A/Mississippi/04/2022	GISAID	2021	2022-02	Mississippi	H3	N
EPI_ISL_10828220|A/Kansas/08/2022	GISAID	2021	2022-01	Kansas	H3	N
EPI_ISL_10828232|A/Missouri/08/2022	GISAID	2021	2022-01	Missouri	H3	N
EPI_ISL_10828242|A/Mississippi/03/2022	GISAID	2021	2022-02	Mississippi	H3	N
EPI_ISL_10828263|A/Wisconsin/08/2022	GISAID	2021	2022-02	Wisconsin	H3	N
EPI_ISL_10828268|A/Missouri/07/2022	GISAID	2021	2022-01	Missouri	H3	N
EPI_ISL_10828275|A/Kansas/07/2022	GISAID	2021	2022-01	Kansas	H3	N
EPI_ISL_10828276|A/Iowa/04/2022	GISAID	2021	2022-01	Iowa	H3	N
EPI_ISL_10828277|A/Iowa/05/2022	GISAID	2021	2022-01	Iowa	H3	N
EPI_ISL_10828292|A/Illinois/03/2022	GISAID	2021	2022-01	Illinois	H3	N
EPI_ISL_10828300|A/Minnesota/07/2022	GISAID	2021	2022-01	Minnesota	H3	N
EPI_ISL_10828310|A/Minnesota/09/2022	GISAID	2021	2022-02	Minnesota	H3	N
EPI_ISL_10828321|A/South_Dakota/09/2022	GISAID	2021	2022-02	South Dakota	H3	N
EPI_ISL_10828330|A/Illinois/01/2022	GISAID	2021	2022-01	Illinois	H3	N
EPI_ISL_10828339|A/Iowa/06/2022	GISAID	2021	2022-01	Iowa	H3	N
EPI_ISL_10828340|A/South_Dakota/08/2022	GISAID	2021	2022-02	South Dakota	H3	N
EPI_ISL_10828341|A/Missouri/06/2022	GISAID	2021	2022-01	Missouri	H3	N
EPI_ISL_10828342|A/Minnesota/08/2022	GISAID	2021	2022-01	Minnesota	H3	N
EPI_ISL_10828349|A/Kansas/09/2022	GISAID	2021	2022-02	Kansas	H3	N
EPI_ISL_10828360|A/Illinois/02/2022	GISAID	2021	2022-01	Illinois	H3	N
EPI_ISL_10828455|A/Colorado/05/2022	GISAID	2021	2022-01	Colorado	H3	N
EPI_ISL_10828486|A/Colorado/04/2022	GISAID	2021	2022-01	Colorado	H3	N
EPI_ISL_10828506|A/Colorado/03/2022	GISAID	2021	2022-01	Colorado	H3	N
EPI_ISL_10862621|A/Colorado/12584/2021	GISAID	2021	2021-12	Colorado	H3	N
EPI_ISL_10862648|A/Colorado/12585/2021	GISAID	2021	2021-12	Colorado	H3	N
EPI_ISL_10862666|A/Florida/12586/2021	GISAID	2021	2021-12	Florida	H3	N
EPI_ISL_10862680|A/Florida/12587/2022	GISAID	2021	2022-01	Florida	H3	N
EPI_ISL_10862681|A/Florida/12588/2022	GISAID	2021	2022-01	Florida	H3	N
EPI_ISL_10862682|A/Florida/12589/2021	GISAID	2021	2021-12	Florida	H3	N
EPI_ISL_10862683|A/Florida/12590/2022	GISAID	2021	2022-01	Florida	H3	N
EPI_ISL_10862693|A/Florida/12591/2022	GISAID	2021	2022-01	Florida	H3	N
EPI_ISL_10862719|A/Florida/12592/2022	GISAID	2021	2022-01	Florida	H3	N
EPI_ISL_10862723|A/Missouri/12593/2022	GISAID	2021	2022-01	Missouri	H3	N
EPI_ISL_10862724|A/Missouri/12594/2022	GISAID	2021	2022-01	Missouri	H3	N
EPI_ISL_10862725|A/Missouri/12595/2022	GISAID	2021	2022-01	Missouri	H3	N
EPI_ISL_10862726|A/Nebraska/12596/2022	GISAID	2021	2022-01	Nebraska	H3	N
EPI_ISL_10862733|A/Nebraska/12597/2022	GISAID	2021	2022-01	Nebraska	H3	N
EPI_ISL_10862737|A/New_York/12598/2022	GISAID	2021	2022-01	New York	H3	N
EPI_ISL_10862750|A/North_Dakota/12599/2022	GISAID	2021	2022-01	North Dakota	H3	N
EPI_ISL_10862751|A/North_Dakota/12600/2022	GISAID	2021	2022-01	North Dakota	H3	N
EPI_ISL_10862752|A/North_Dakota/12601/2022	GISAID	2021	2022-01	North Dakota	H3	N
EPI_ISL_10862753|A/North_Dakota/12602/2022	GISAID	2021	2022-01	North Dakota	H3	N
EPI_ISL_10862757|A/North_Dakota/12603/2022	GISAID	2021	2022-01	North Dakota	H3	N
EPI_ISL_10862758|A/North_Dakota/12604/2022	GISAID	2021	2022-01	North Dakota	H3	N
EPI_ISL_10862810|A/North_Dakota/12605/2022	GISAID	2021	2022-01	North Dakota	H3	N
EPI_ISL_10862834|A/North_Dakota/12607/2022	GISAID	2021	2022-01	North Dakota	H3	N
EPI_ISL_10862861|A/North_Dakota/12608/2022	GISAID	2021	2022-01	North Dakota	H3	N
EPI_ISL_10862886|A/North_Dakota/12609/2022	GISAID	2021	2022-01	North Dakota	H3	N
EPI_ISL_10862912|A/North_Dakota/12610/2022	GISAID	2021	2022-01	North Dakota	H3	N
EPI_ISL_10862939|A/North_Dakota/12611/2022	GISAID	2021	2022-01	North Dakota	H3	N
EPI_ISL_10862956|A/North_Dakota/12612/2022	GISAID	2021	2022-01	North Dakota	H3	N
EPI_ISL_10862957|A/North_Dakota/12613/2022	GISAID	2021	2022-01	North Dakota	H3	N
EPI_ISL_10862958|A/North_Dakota/12614/2022	GISAID	2021	2022-01	North Dakota	H3	N
EPI_ISL_10862959|A/North_Dakota/12615/2022	GISAID	2021	2022-01	North Dakota	H3	N
EPI_ISL_10862960|A/North_Dakota/12616/2022	GISAID	2021	2022-01	North Dakota	H3	N
EPI_ISL_10862961|A/North_Dakota/12617/2022	GISAID	2021	2022-01	North Dakota	H3	N
EPI_ISL_10862963|A/North_Dakota/12618/2022	GISAID	2021	2022-01	North Dakota	H3	N
EPI_ISL_10862964|A/North_Dakota/12619/2022	GISAID	2021	2022-01	North Dakota	H3	N
EPI_ISL_10862965|A/North_Dakota/12620/2022	GISAID	2021	2022-01	North Dakota	H3	N
EPI_ISL_10862972|A/North_Dakota/12621/2022	GISAID	2021	2022-01	North Dakota	H3	N
EPI_ISL_10862985|A/Oklahoma/12622/2022	GISAID	2021	2022-01	Oklahoma	H3	N
EPI_ISL_10862986|A/Oklahoma/12623/2022	GISAID	2021	2022-01	Oklahoma	H3	N
EPI_ISL_10862987|A/Oklahoma/12624/2022	GISAID	2021	2022-01	Oklahoma	H3	N
EPI_ISL_10862988|A/Oklahoma/12625/2022	GISAID	2021	2022-01	Oklahoma	H3	N
EPI_ISL_10862989|A/South_Carolina/12626/2021	GISAID	2021	2021-12	South Carolina	H3	N
EPI_ISL_10862998|A/South_Carolina/12627/2022	GISAID	2021	2022-01	South Carolina	H3	N
EPI_ISL_10863013|A/South_Carolina/12628/2022	GISAID	2021	2022-01	South Carolina	H3	N
EPI_ISL_10863025|A/South_Carolina/12629/2022	GISAID	2021	2022-01	South Carolina	H3	N
EPI_ISL_10863049|A/Washington/12631/2021	GISAID	2021	2021-12	Washington	H3	N
EPI_ISL_11349470|A/Michigan/UOM10042720215/2021	GISAID	2021	2021-11	Michigan	H3	Y
EPI_ISL_11349471|A/Michigan/UOM10042720271/2021	GISAID	2021	2021-11	Michigan	H3	Y
EPI_ISL_11349472|A/Michigan/UOM10042720282/2021	GISAID	2021	2021-11	Michigan	H3	Y
EPI_ISL_11349473|A/Michigan/UOM10042723543/2021	GISAID	2021	2021-11	Michigan	H3	Y
EPI_ISL_11349474|A/Michigan/UOM10042735213/2021	GISAID	2021	2021-11	Michigan	H3	Y
EPI_ISL_11349475|A/Michigan/UOM10042736801/2021	GISAID	2021	2021-11	Michigan	H3	Y
EPI_ISL_11349477|A/Michigan/UOM10042738627/2021	GISAID	2021	2021-11	Michigan	H3	Y
EPI_ISL_11349478|A/Michigan/UOM10042742518/2021	GISAID	2021	2021-11	Michigan	H3	Y
EPI_ISL_11349479|A/Michigan/UOM10042742624/2021	GISAID	2021	2021-11	Michigan	H3	Y
EPI_ISL_11349480|A/Michigan/UOM10042744492/2021	GISAID	2021	2021-11	Michigan	H3	Y
EPI_ISL_11349481|A/Michigan/UOM10042745403/2021	GISAID	2021	2021-11	Michigan	H3	Y
EPI_ISL_11349482|A/Michigan/UOM10042755694/2021	GISAID	2021	2021-11	Michigan	H3	Y
EPI_ISL_11349483|A/Michigan/UOM10042758577/2021	GISAID	2021	2021-11	Michigan	H3	Y
EPI_ISL_11349484|A/Michigan/UOM10042761217/2021	GISAID	2021	2021-11	Michigan	H3	Y
EPI_ISL_11349485|A/Michigan/UOM10042762909/2021	GISAID	2021	2021-11	Michigan	H3	Y
EPI_ISL_11349486|A/Michigan/UOM10042772933/2021	GISAID	2021	2021-11	Michigan	H3	Y
EPI_ISL_11349487|A/Michigan/UOM10042774214/2021	GISAID	2021	2021-11	Michigan	H3	Y
EPI_ISL_11349488|A/Michigan/UOM10042790301/2021	GISAID	2021	2021-11	Michigan	H3	Y
EPI_ISL_11349489|A/Michigan/UOM10042790375/2021	GISAID	2021	2021-11	Michigan	H3	Y
EPI_ISL_11349490|A/Michigan/UOM10042791945/2021	GISAID	2021	2021-11	Michigan	H3	Y
EPI_ISL_11349491|A/Michigan/UOM10042813243/2021	GISAID	2021	2021-11	Michigan	H3	Y
EPI_ISL_11349492|A/Michigan/UOM10042817325/2021	GISAID	2021	2021-11	Michigan	H3	Y
EPI_ISL_11349493|A/Michigan/UOM306158461/2021	GISAID	2021	2021-11	Michigan	H3	Y
EPI_ISL_11399303|A/Michigan/UOM10042736448/2021	GISAID	2021	2021-11	Michigan	H3	Y
EPI_ISL_11399305|A/Michigan/UOM10042736633/2021	GISAID	2021	2021-11	Michigan	H3	Y
EPI_ISL_11399333|A/Michigan/UOM10042736689/2021	GISAID	2021	2021-11	Michigan	H3	Y
EPI_ISL_11399363|A/Michigan/UOM10042736865/2021	GISAID	2021	2021-11	Michigan	H3	Y
EPI_ISL_11399396|A/Michigan/UOM10042736950/2021	GISAID	2021	2021-11	Michigan	H3	Y
EPI_ISL_11399428|A/Michigan/UOM10042737071/2021	GISAID	2021	2021-11	Michigan	H3	Y
EPI_ISL_11399459|A/Michigan/UOM10042740126/2021	GISAID	2021	2021-11	Michigan	H3	Y
EPI_ISL_11399491|A/Michigan/UOM10042740909/2021	GISAID	2021	2021-11	Michigan	H3	Y
EPI_ISL_11399525|A/Michigan/UOM10042740932/2021	GISAID	2021	2021-11	Michigan	H3	Y
EPI_ISL_11399558|A/Michigan/UOM10042741014/2021	GISAID	2021	2021-11	Michigan	H3	Y
EPI_ISL_11399590|A/Michigan/UOM10042741070/2021	GISAID	2021	2021-11	Michigan	H3	Y
EPI_ISL_11399623|A/Michigan/UOM10042741152/2021	GISAID	2021	2021-11	Michigan	H3	Y
EPI_ISL_11399655|A/Michigan/UOM10042741165/2021	GISAID	2021	2021-11	Michigan	H3	Y
EPI_ISL_11399688|A/Michigan/UOM10042742864/2021	GISAID	2021	2021-11	Michigan	H3	Y
EPI_ISL_11399721|A/Michigan/UOM10042743860/2021	GISAID	2021	2021-11	Michigan	H3	Y
EPI_ISL_11399754|A/Michigan/UOM10042743907/2021	GISAID	2021	2021-11	Michigan	H3	Y
EPI_ISL_11399785|A/Michigan/UOM10042743951/2021	GISAID	2021	2021-11	Michigan	H3	Y
EPI_ISL_11399818|A/Michigan/UOM10042744405/2021	GISAID	2021	2021-11	Michigan	H3	Y
EPI_ISL_11399822|A/Michigan/UOM10042744409/2021	GISAID	2021	2021-11	Michigan	H3	Y
EPI_ISL_11399823|A/Michigan/UOM10042744417/2021	GISAID	2021	2021-11	Michigan	H3	Y
EPI_ISL_11399827|A/Michigan/UOM10042744730/2021	GISAID	2021	2021-11	Michigan	H3	Y
EPI_ISL_11399856|A/Michigan/UOM10042754627/2021	GISAID	2021	2021-11	Michigan	H3	Y
EPI_ISL_11399893|A/Michigan/UOM10042758567/2021	GISAID	2021	2021-11	Michigan	H3	Y
EPI_ISL_11399930|A/Michigan/UOM10042762849/2021	GISAID	2021	2021-11	Michigan	H3	Y
EPI_ISL_11399968|A/Michigan/UOM10042764446/2021	GISAID	2021	2021-11	Michigan	H3	Y
EPI_ISL_11400043|A/Michigan/UOM10042774225/2021	GISAID	2021	2021-11	Michigan	H3	Y
EPI_ISL_11400081|A/Michigan/UOM10042790285/2021	GISAID	2021	2021-11	Michigan	H3	Y
EPI_ISL_11400119|A/Michigan/UOM10042792252/2021	GISAID	2021	2021-11	Michigan	H3	Y
EPI_ISL_11400157|A/Michigan/UOM10042792345/2021	GISAID	2021	2021-11	Michigan	H3	Y
EPI_ISL_11400193|A/Michigan/UOM10042795809/2021	GISAID	2021	2021-11	Michigan	H3	Y
EPI_ISL_11400226|A/Michigan/UOM10042795986/2021	GISAID	2021	2021-11	Michigan	H3	Y
EPI_ISL_11400263|A/Michigan/UOM10042797649/2021	GISAID	2021	2021-11	Michigan	H3	Y
EPI_ISL_11400297|A/Michigan/UOM10042797676/2021	GISAID	2021	2021-11	Michigan	H3	Y
EPI_ISL_11400329|A/Michigan/UOM10042797790/2021	GISAID	2021	2021-11	Michigan	H3	Y
EPI_ISL_11400360|A/Michigan/UOM10042798934/2021	GISAID	2021	2021-11	Michigan	H3	Y
EPI_ISL_11400391|A/Michigan/UOM10042809904/2021	GISAID	2021	2021-11	Michigan	H3	Y
EPI_ISL_11400405|A/Michigan/UOM10042812736/2021	GISAID	2021	2021-11	Michigan	H3	Y
EPI_ISL_11400406|A/Michigan/UOM10042812876/2021	GISAID	2021	2021-11	Michigan	H3	Y
EPI_ISL_11400407|A/Michigan/UOM10042817073/2021	GISAID	2021	2021-11	Michigan	H3	Y
EPI_ISL_11400423|A/Michigan/UOM10042817333/2021	GISAID	2021	2021-11	Michigan	H3	Y
EPI_ISL_11400457|A/Michigan/UOM10042818020/2021	GISAID	2021	2021-11	Michigan	H3	Y
EPI_ISL_11400488|A/Michigan/UOM10042819294/2021	GISAID	2021	2021-11	Michigan	H3	Y
EPI_ISL_11400521|A/Michigan/UOM10042830410/2021	GISAID	2021	2021-11	Michigan	H3	Y
EPI_ISL_11403088|A/Michigan/UOM10042461229/2021	GISAID	2021	2021-11	Michigan	H3	Y
EPI_ISL_11403090|A/Michigan/UOM10042574543/2021	GISAID	2021	2021-11	Michigan	H3	Y
EPI_ISL_11403092|A/Michigan/UOM10042586351/2021	GISAID	2021	2021-11	Michigan	H3	Y
EPI_ISL_11403093|A/Michigan/UOM10042587162/2021	GISAID	2021	2021-11	Michigan	H3	Y
EPI_ISL_11403094|A/Michigan/UOM10042588474/2021	GISAID	2021	2021-11	Michigan	H3	Y
EPI_ISL_11403095|A/Michigan/UOM10042602012/2021	GISAID	2021	2021-11	Michigan	H3	Y
EPI_ISL_11403096|A/Michigan/UOM10042602436/2021	GISAID	2021	2021-11	Michigan	H3	Y
EPI_ISL_11403097|A/Michigan/UOM10042602885/2021	GISAID	2021	2021-11	Michigan	H3	Y
EPI_ISL_11403098|A/Michigan/UOM10042606016/2021	GISAID	2021	2021-11	Michigan	H3	Y
EPI_ISL_11403099|A/Michigan/UOM10042606980/2021	GISAID	2021	2021-11	Michigan	H3	Y
EPI_ISL_11403100|A/Michigan/UOM10042608677/2021	GISAID	2021	2021-11	Michigan	H3	Y
EPI_ISL_11403101|A/Michigan/UOM10042621050/2021	GISAID	2021	2021-11	Michigan	H3	Y
EPI_ISL_11403102|A/Michigan/UOM10042628415/2021	GISAID	2021	2021-11	Michigan	H3	Y
EPI_ISL_11403103|A/Michigan/UOM10042638595/2021	GISAID	2021	2021-11	Michigan	H3	Y
EPI_ISL_11403104|A/Michigan/UOM10042642653/2021	GISAID	2021	2021-11	Michigan	H3	Y
EPI_ISL_11403105|A/Michigan/UOM10042643869/2021	GISAID	2021	2021-11	Michigan	H3	Y
EPI_ISL_11403106|A/Michigan/UOM10042647812/2021	GISAID	2021	2021-11	Michigan	H3	Y
EPI_ISL_11403107|A/Michigan/UOM10042652440/2021	GISAID	2021	2021-11	Michigan	H3	Y
EPI_ISL_11403108|A/Michigan/UOM10042655033/2021	GISAID	2021	2021-11	Michigan	H3	Y
EPI_ISL_11403109|A/Michigan/UOM10042664472/2021	GISAID	2021	2021-11	Michigan	H3	Y
EPI_ISL_11403110|A/Michigan/UOM10042670063/2021	GISAID	2021	2021-11	Michigan	H3	Y
EPI_ISL_11403111|A/Michigan/UOM10042676488/2021	GISAID	2021	2021-11	Michigan	H3	Y
EPI_ISL_11403112|A/Michigan/UOM10042677644/2021	GISAID	2021	2021-11	Michigan	H3	Y
EPI_ISL_11403113|A/Michigan/UOM10042681693/2021	GISAID	2021	2021-11	Michigan	H3	Y
EPI_ISL_11403130|A/Michigan/UOM10042723375/2021	GISAID	2021	2021-11	Michigan	H3	Y
EPI_ISL_11403142|A/Michigan/UOM10042723553/2021	GISAID	2021	2021-11	Michigan	H3	Y
EPI_ISL_11403170|A/Michigan/UOM10042801474/2021	GISAID	2021	2021-11	Michigan	H3	Y
EPI_ISL_11403180|A/Michigan/UOM10042807604/2021	GISAID	2021	2021-11	Michigan	H3	Y
EPI_ISL_11407107|A/Michigan/UOM10043084068/2021	GISAID	2021	2021-12	Michigan	H3	Y
EPI_ISL_11407108|A/Michigan/UOM10043089797/2021	GISAID	2021	2021-12	Michigan	H3	Y
EPI_ISL_11407109|A/Michigan/UOM10043091180/2021	GISAID	2021	2021-12	Michigan	H3	Y
EPI_ISL_11407110|A/Michigan/UOM10043099825/2021	GISAID	2021	2021-12	Michigan	H3	Y
EPI_ISL_11407112|A/Michigan/UOM10043145958/2021	GISAID	2021	2021-12	Michigan	H3	Y
EPI_ISL_11407113|A/Michigan/UOM10043160296/2021	GISAID	2021	2021-12	Michigan	H3	Y
EPI_ISL_11407114|A/Michigan/UOM10043170293/2021	GISAID	2021	2021-12	Michigan	H3	Y
EPI_ISL_11407115|A/Michigan/UOM10043185829/2021	GISAID	2021	2021-12	Michigan	H3	Y
EPI_ISL_11407116|A/Michigan/UOM10043186177/2021	GISAID	2021	2021-12	Michigan	H3	Y
EPI_ISL_11407117|A/Michigan/UOM10043189486/2021	GISAID	2021	2021-12	Michigan	H3	Y
EPI_ISL_11407118|A/Michigan/UOM10043200708/2021	GISAID	2021	2021-12	Michigan	H3	Y
EPI_ISL_11407119|A/Michigan/UOM10043220217/2021	GISAID	2021	2021-12	Michigan	H3	Y
EPI_ISL_11407120|A/Michigan/UOM10043222656/2021	GISAID	2021	2021-12	Michigan	H3	Y
EPI_ISL_11407121|A/Michigan/UOM10043223909/2021	GISAID	2021	2021-12	Michigan	H3	Y
EPI_ISL_11407122|A/Michigan/UOM10043240198/2021	GISAID	2021	2021-12	Michigan	H3	Y
EPI_ISL_11407123|A/Michigan/UOM10043240231/2021	GISAID	2021	2021-12	Michigan	H3	Y
EPI_ISL_11407124|A/Michigan/UOM10043242631/2021	GISAID	2021	2021-12	Michigan	H3	Y
EPI_ISL_11407125|A/Michigan/UOM10043243406/2021	GISAID	2021	2021-12	Michigan	H3	Y
EPI_ISL_11407126|A/Michigan/UOM10043243981/2021	GISAID	2021	2021-12	Michigan	H3	Y
EPI_ISL_11407127|A/Michigan/UOM10043244699/2021	GISAID	2021	2021-12	Michigan	H3	Y
EPI_ISL_11407128|A/Michigan/UOM10043255300/2021	GISAID	2021	2021-12	Michigan	H3	Y
EPI_ISL_11407129|A/Michigan/UOM10043256035/2021	GISAID	2021	2021-12	Michigan	H3	Y
EPI_ISL_11407131|A/Michigan/UOM10043261120/2021	GISAID	2021	2021-12	Michigan	H3	Y
EPI_ISL_11407132|A/Michigan/UOM10043264380/2021	GISAID	2021	2021-12	Michigan	H3	Y
EPI_ISL_11407133|A/Michigan/UOM10043281604/2021	GISAID	2021	2021-12	Michigan	H3	Y
EPI_ISL_11407134|A/Michigan/UOM10043290621/2021	GISAID	2021	2021-12	Michigan	H3	Y
EPI_ISL_11407135|A/Michigan/UOM10043327314/2021	GISAID	2021	2021-12	Michigan	H3	Y
EPI_ISL_11407136|A/Michigan/UOM10043353240/2021	GISAID	2021	2021-12	Michigan	H3	Y
EPI_ISL_11407137|A/Michigan/UOM10043362352/2021	GISAID	2021	2021-12	Michigan	H3	Y
EPI_ISL_11407138|A/Michigan/UOM10043365478/2021	GISAID	2021	2021-12	Michigan	H3	Y
EPI_ISL_11407139|A/Michigan/UOM10043373804/2021	GISAID	2021	2021-12	Michigan	H3	Y
EPI_ISL_11407140|A/Michigan/UOM10043388449/2021	GISAID	2021	2021-12	Michigan	H3	Y
EPI_ISL_11407141|A/Michigan/UOM10043393114/2022	GISAID	2021	2022-01	Michigan	H3	Y
EPI_ISL_11407142|A/Michigan/UOM10043393725/2022	GISAID	2021	2022-01	Michigan	H3	Y
EPI_ISL_11407143|A/Michigan/UOM10043402509/2022	GISAID	2021	2022-01	Michigan	H3	Y
EPI_ISL_11407144|A/Michigan/UOM10043410713/2022	GISAID	2021	2022-01	Michigan	H3	Y
EPI_ISL_11407145|A/Michigan/UOM10043414370/2022	GISAID	2021	2022-01	Michigan	H3	Y
EPI_ISL_11407146|A/Michigan/UOM10043414425/2022	GISAID	2021	2022-01	Michigan	H3	Y
EPI_ISL_11407147|A/Michigan/UOM10043415852/2022	GISAID	2021	2022-01	Michigan	H3	Y
EPI_ISL_11407148|A/Michigan/UOM10043417983/2022	GISAID	2021	2022-01	Michigan	H3	Y
EPI_ISL_11407149|A/Michigan/UOM10043421506/2022	GISAID	2021	2022-01	Michigan	H3	Y
EPI_ISL_11407150|A/Michigan/UOM10043426414/2022	GISAID	2021	2022-01	Michigan	H3	Y
EPI_ISL_11407151|A/Michigan/UOM10043433130/2022	GISAID	2021	2022-01	Michigan	H3	Y
EPI_ISL_11407152|A/Michigan/UOM10043439017/2022	GISAID	2021	2022-01	Michigan	H3	Y
EPI_ISL_11407153|A/Michigan/UOM10043452746/2022	GISAID	2021	2022-01	Michigan	H3	Y
EPI_ISL_11407154|A/Michigan/UOM10043471401/2022	GISAID	2021	2022-01	Michigan	H3	Y
EPI_ISL_11407155|A/Michigan/UOM10043485444/2022	GISAID	2021	2022-01	Michigan	H3	Y
EPI_ISL_11407156|A/Michigan/UOM10043486014/2022	GISAID	2021	2022-01	Michigan	H3	Y
EPI_ISL_11407157|A/Michigan/UOM10043488003/2022	GISAID	2021	2022-01	Michigan	H3	Y
EPI_ISL_11407158|A/Michigan/UOM10043496407/2022	GISAID	2021	2022-01	Michigan	H3	Y
EPI_ISL_11407159|A/Michigan/UOM10043503327/2022	GISAID	2021	2022-01	Michigan	H3	Y
EPI_ISL_11407160|A/Michigan/UOM10043504716/2022	GISAID	2021	2022-01	Michigan	H3	Y
EPI_ISL_11407161|A/Michigan/UOM10043525881/2022	GISAID	2021	2022-01	Michigan	H3	Y
EPI_ISL_11407162|A/Michigan/UOM10043526185/2022	GISAID	2021	2022-01	Michigan	H3	Y
EPI_ISL_11407163|A/Michigan/UOM10043538891/2022	GISAID	2021	2022-01	Michigan	H3	Y
EPI_ISL_11496559|A/Colorado/07/2022	GISAID	2021	2022-02	Colorado	H3	N
EPI_ISL_11496572|A/Colorado/06/2022	GISAID	2021	2022-02	Colorado	H3	N
EPI_ISL_11496580|A/Colorado/08/2022	GISAID	2021	2022-02	Colorado	H3	N
EPI_ISL_11497379|A/Ohio/05/2022	GISAID	2021	2022-02	Ohio	H3	N
EPI_ISL_11497381|A/Ohio/07/2022	GISAID	2021	2022-02	Ohio	H3	N
EPI_ISL_11497382|A/North_Dakota/04/2022	GISAID	2021	2022-02	North Dakota	H3	N
EPI_ISL_11497383|A/North_Dakota/03/2022	GISAID	2021	2022-02	North Dakota	H3	N
EPI_ISL_11497384|A/Ohio/08/2022	GISAID	2021	2022-02	Ohio	H3	N
EPI_ISL_11497385|A/Ohio/06/2022	GISAID	2021	2022-02	Ohio	H3	N
EPI_ISL_11497613|A/Michigan/09/2022	GISAID	2021	2022-02	Michigan	H3	N
EPI_ISL_11497614|A/Michigan/10/2022	GISAID	2021	2022-02	Michigan	H3	N
EPI_ISL_11497617|A/Michigan/08/2022	GISAID	2021	2022-02	Michigan	H3	N
EPI_ISL_11497618|A/Michigan/05/2022	GISAID	2021	2022-02	Michigan	H3	N
EPI_ISL_11497619|A/Michigan/06/2022	GISAID	2021	2022-02	Michigan	H3	N
EPI_ISL_11497623|A/Nebraska/06/2022	GISAID	2021	2022-02	Nebraska	H3	N
EPI_ISL_11497625|A/Michigan/07/2022	GISAID	2021	2022-02	Michigan	H3	N
EPI_ISL_11497628|A/District_Of_Columbia/06/2022	GISAID	2021	2022-02	Maryland	H3	N
EPI_ISL_11497630|A/Delaware/08/2022	GISAID	2021	2022-02	Delaware	H3	N
EPI_ISL_11497632|A/District_Of_Columbia/05/2022	GISAID	2021	2022-02	Maryland	H3	N
EPI_ISL_11497635|A/Massachusetts/03/2022	GISAID	2021	2022-02	Massachusetts	H3	N
EPI_ISL_11497637|A/North_Carolina/13/2021	GISAID	2021	2021-12	North Carolina	H3	N
EPI_ISL_11497638|A/North_Carolina/02/2022	GISAID	2021	2022-02	North Carolina	H3	N
EPI_ISL_11497640|A/Delaware/07/2022	GISAID	2021	2022-02	Delaware	H3	N
EPI_ISL_11497641|A/Delaware/09/2022	GISAID	2021	2022-02	Delaware	H3	N
EPI_ISL_11497642|A/Massachusetts/04/2022	GISAID	2021	2022-02	Massachusetts	H3	N
EPI_ISL_11497643|A/District_Of_Columbia/03/2022	GISAID	2021	2022-02	Maryland	H3	N
EPI_ISL_11497644|A/North_Carolina/01/2022	GISAID	2021	2022-01	North Carolina	H3	N
EPI_ISL_11497646|A/New_Hampshire/04/2022	GISAID	2021	2022-02	New Hampshire	H3	N
EPI_ISL_11497661|A/Michigan/04/2022	GISAID	2021	2022-02	Michigan	H3	N
EPI_ISL_11497703|A/Connecticut/16/2021	GISAID	2021	2021-12	Connecticut	H3	N
EPI_ISL_11532868|A/California/24/2022	GISAID	2021	2022-01	California	H3	N
EPI_ISL_11532916|A/West_Virginia/06/2022	GISAID	2021	2022-02	Virginia	H3	N
EPI_ISL_11532917|A/Connecticut/02/2022	GISAID	2021	2022-02	Connecticut	H3	N
EPI_ISL_11532919|A/New_York/16/2021	GISAID	2021	2021-12	New York	H3	N
EPI_ISL_11532920|A/Pennsylvania/19/2022	GISAID	2021	2022-02	Pennsylvania	H3	N
EPI_ISL_11532924|A/District_Of_Columbia/09/2022	GISAID	2021	2022-02	Maryland	H3	N
EPI_ISL_11532926|A/West_Virginia/05/2022	GISAID	2021	2022-02	Virginia	H3	N
EPI_ISL_11532927|A/Rhode_Island/12/2022	GISAID	2021	2022-02	Rhode Island	H3	N
EPI_ISL_11532930|A/Florida/06/2022	GISAID	2021	2022-02	Florida	H3	N
EPI_ISL_11532932|A/Florida/07/2022	GISAID	2021	2022-02	Florida	H3	N
EPI_ISL_11532933|A/Florida/08/2022	GISAID	2021	2022-02	Florida	H3	N
EPI_ISL_11532934|A/District_Of_Columbia/08/2022	GISAID	2021	2022-02	Maryland	H3	N
EPI_ISL_11532936|A/New_Jersey/05/2022	GISAID	2021	2022-02	New Jersey	H3	N
EPI_ISL_11532937|A/New_York/17/2021	GISAID	2021	2021-12	New York	H3	N
EPI_ISL_11532938|A/Pennsylvania/18/2022	GISAID	2021	2022-02	Pennsylvania	H3	N
EPI_ISL_11532939|A/Rhode_Island/10/2022	GISAID	2021	2022-02	Rhode Island	H3	N
EPI_ISL_11532941|A/Connecticut/03/2022	GISAID	2021	2022-02	Connecticut	H3	N
EPI_ISL_11532942|A/New_York/18/2021	GISAID	2021	2021-12	New York	H3	N
EPI_ISL_11532943|A/New_York/15/2021	GISAID	2021	2021-11	New York	H3	N
EPI_ISL_11532944|A/Pennsylvania/20/2022	GISAID	2021	2022-02	Pennsylvania	H3	N
EPI_ISL_11532949|A/Wisconsin/14/2022	GISAID	2021	2022-02	Wisconsin	H3	N
EPI_ISL_11532951|A/Minnesota/10/2022	GISAID	2021	2022-02	Minnesota	H3	N
EPI_ISL_11532953|A/Alabama/09/2022	GISAID	2021	2022-02	Alabama	H3	N
EPI_ISL_11532954|A/Missouri/10/2022	GISAID	2021	2022-02	Missouri	H3	N
EPI_ISL_11532957|A/Illinois/04/2022	GISAID	2021	2022-02	Illinois	H3	N
EPI_ISL_11532961|A/Indiana/03/2022	GISAID	2021	2022-02	Indiana	H3	N
EPI_ISL_11532962|A/Iowa/07/2022	GISAID	2021	2022-02	Iowa	H3	N
EPI_ISL_11532963|A/South_Dakota/10/2022	GISAID	2021	2022-02	South Dakota	H3	N
EPI_ISL_11532964|A/Mississippi/06/2022	GISAID	2021	2022-02	Mississippi	H3	N
EPI_ISL_11532967|A/Mississippi/07/2022	GISAID	2021	2022-02	Mississippi	H3	N
EPI_ISL_11532969|A/Indiana/01/2022	GISAID	2021	2022-02	Indiana	H3	N
EPI_ISL_11532970|A/Kansas/10/2022	GISAID	2021	2022-02	Kansas	H3	N
EPI_ISL_11532971|A/Minnesota/12/2022	GISAID	2021	2022-02	Minnesota	H3	N
EPI_ISL_11532972|A/Wisconsin/13/2022	GISAID	2021	2022-02	Wisconsin	H3	N
EPI_ISL_11532973|A/Indiana/02/2022	GISAID	2021	2022-02	Indiana	H3	N
EPI_ISL_11532975|A/Iowa/09/2022	GISAID	2021	2022-02	Iowa	H3	N
EPI_ISL_11533769|A/South_Dakota/11/2022	GISAID	2021	2022-02	South Dakota	H3	N
EPI_ISL_11533775|A/Illinois/05/2022	GISAID	2021	2022-02	Illinois	H3	N
EPI_ISL_11533777|A/Wisconsin/12/2022	GISAID	2021	2022-02	Wisconsin	H3	N
EPI_ISL_11533778|A/Missouri/09/2022	GISAID	2021	2022-02	Missouri	H3	N
EPI_ISL_11533780|A/South_Dakota/12/2022	GISAID	2021	2022-02	South Dakota	H3	N
EPI_ISL_11533823|A/Montana/09/2022	GISAID	2021	2022-02	Montana	H3	N
EPI_ISL_11533867|A/Kansas/11/2022	GISAID	2021	2022-02	Kansas	H3	N
EPI_ISL_11533878|A/Kansas/12/2022	GISAID	2021	2022-02	Kansas	H3	N
EPI_ISL_11533883|A/Minnesota/11/2022	GISAID	2021	2022-02	Minnesota	H3	N
EPI_ISL_11533886|A/Iowa/08/2022	GISAID	2021	2022-02	Iowa	H3	N
EPI_ISL_11533906|A/District_Of_Columbia/11/2022	GISAID	2021	2022-02	Maryland	H3	N
EPI_ISL_11955892|A/Iowa/11/2022	GISAID	2021	2022-02	Iowa	H3	N
EPI_ISL_11955894|A/Nebraska/08/2022	GISAID	2021	2022-02	Nebraska	H3	N
EPI_ISL_11955895|A/Wisconsin/17/2022	GISAID	2021	2022-03	Wisconsin	H3	N
EPI_ISL_11955897|A/Iowa/12/2022	GISAID	2021	2022-02	Iowa	H3	N
EPI_ISL_11955898|A/Nebraska/09/2022	GISAID	2021	2022-02	Nebraska	H3	N
EPI_ISL_11955899|A/Illinois/07/2022	GISAID	2021	2022-03	Illinois	H3	N
EPI_ISL_11955900|A/Illinois/08/2022	GISAID	2021	2022-03	Illinois	H3	N
EPI_ISL_11955901|A/Wisconsin/16/2022	GISAID	2021	2022-03	Wisconsin	H3	N
EPI_ISL_11955902|A/Tennessee/02/2022	GISAID	2021	2022-02	Tennessee	H3	N
EPI_ISL_11955904|A/Nebraska/07/2022	GISAID	2021	2022-02	Nebraska	H3	N
EPI_ISL_11955905|A/Kansas/13/2022	GISAID	2021	2022-03	Kansas	H3	N
EPI_ISL_11955906|A/Kansas/15/2022	GISAID	2021	2022-03	Kansas	H3	N
EPI_ISL_11955908|A/Michigan/11/2022	GISAID	2021	2022-02	Michigan	H3	N
EPI_ISL_11955911|A/Minnesota/14/2022	GISAID	2021	2022-03	Minnesota	H3	N
EPI_ISL_11955923|A/Minnesota/13/2022	GISAID	2021	2022-03	Minnesota	H3	N
EPI_ISL_11955937|A/Kansas/14/2022	GISAID	2021	2022-03	Kansas	H3	N
EPI_ISL_11955949|A/North_Dakota/05/2022	GISAID	2021	2022-02	North Dakota	H3	N
EPI_ISL_11955973|A/Illinois/06/2022	GISAID	2021	2022-03	Illinois	H3	N
EPI_ISL_11955985|A/Kentucky/01/2022	GISAID	2021	2022-02	Kentucky	H3	N
EPI_ISL_11955997|A/South_Dakota/15/2022	GISAID	2021	2022-03	South Dakota	H3	N
EPI_ISL_11955999|A/Wisconsin/15/2022	GISAID	2021	2022-02	Wisconsin	H3	N
EPI_ISL_11956010|A/North_Dakota/06/2022	GISAID	2021	2022-02	North Dakota	H3	N
EPI_ISL_11956030|A/Iowa/10/2022	GISAID	2021	2022-02	Iowa	H3	N
EPI_ISL_11956042|A/Minnesota/15/2022	GISAID	2021	2022-03	Minnesota	H3	N
EPI_ISL_11956054|A/Vermont/05/2022	GISAID	2021	2022-02	Vermont	H3	N
EPI_ISL_11956077|A/Vermont/08/2022	GISAID	2021	2022-02	Vermont	H3	N
EPI_ISL_11956391|A/District_Of_Columbia/10/2022	GISAID	2021	2022-02	Maryland	H3	N
EPI_ISL_11956402|A/District_Of_Columbia/12/2022	GISAID	2021	2022-02	Maryland	H3	N
EPI_ISL_11956411|A/Vermont/04/2022	GISAID	2021	2022-01	Vermont	H3	N
EPI_ISL_11956424|A/Vermont/06/2022	GISAID	2021	2022-02	Vermont	H3	N
EPI_ISL_11956438|A/New_Hampshire/05/2022	GISAID	2021	2022-02	New Hampshire	H3	N
EPI_ISL_11956450|A/Delaware/10/2022	GISAID	2021	2022-02	Delaware	H3	N
EPI_ISL_11956474|A/Pennsylvania/22/2022	GISAID	2021	2022-03	Pennsylvania	H3	N
EPI_ISL_11956487|A/Vermont/07/2022	GISAID	2021	2022-02	Vermont	H3	N
EPI_ISL_11956498|A/Vermont/10/2022	GISAID	2021	2022-02	Vermont	H3	N
EPI_ISL_11956556|A/Delaware/11/2022	GISAID	2021	2022-02	Delaware	H3	N
EPI_ISL_11956567|A/Massachusetts/05/2022	GISAID	2021	2022-01	Massachusetts	H3	N
EPI_ISL_11956591|A/Vermont/09/2022	GISAID	2021	2022-02	Vermont	H3	N
EPI_ISL_11956614|A/New_York/05/2022	GISAID	2021	2022-02	New York	H3	N
EPI_ISL_11956638|A/New_York/06/2022	GISAID	2021	2022-03	New York	H3	N
EPI_ISL_11956650|A/Delaware/12/2022	GISAID	2021	2022-03	Delaware	H3	N
EPI_ISL_11956759|A/Massachusetts/06/2022	GISAID	2021	2022-03	Massachusetts	H3	N
EPI_ISL_11958400|A/Michigan/12/2022	GISAID	2021	2022-03	Michigan	H3	N
EPI_ISL_11958487|A/Tennessee/04/2022	GISAID	2021	2022-03	Tennessee	H3	N
EPI_ISL_11958803|A/Montana/11/2022	GISAID	2021	2022-02	Montana	H3	N
EPI_ISL_11959118|A/Arizona/14/2022	GISAID	2021	2022-03	Arizona	H3	N
EPI_ISL_11959307|A/New_Mexico/12/2022	GISAID	2021	2022-03	New Mexico	H3	N
EPI_ISL_11959370|A/Washington/11/2022	GISAID	2021	2022-03	Washington	H3	N
EPI_ISL_11969439|A/Mississippi/10/2022	GISAID	2021	2022-03	Mississippi	H3	N
EPI_ISL_11969440|A/Nebraska/11/2022	GISAID	2021	2022-03	Nebraska	H3	N
EPI_ISL_11969441|A/Nebraska/10/2022	GISAID	2021	2022-03	Nebraska	H3	N
EPI_ISL_11969442|A/Mississippi/08/2022	GISAID	2021	2022-03	Mississippi	H3	N
EPI_ISL_11969443|A/Nebraska/12/2022	GISAID	2021	2022-03	Nebraska	H3	N
EPI_ISL_11969444|A/Mississippi/09/2022	GISAID	2021	2022-03	Mississippi	H3	N
EPI_ISL_11969445|A/Tennessee/05/2022	GISAID	2021	2022-03	Tennessee	H3	N
EPI_ISL_11969446|A/Colorado/11/2022	GISAID	2021	2022-03	Colorado	H3	N
EPI_ISL_11969451|A/Colorado/10/2022	GISAID	2021	2022-03	Colorado	H3	N
EPI_ISL_11969462|A/Utah/16/2022	GISAID	2021	2022-03	Utah	H3	N
EPI_ISL_11969463|A/Utah/15/2022	GISAID	2021	2022-03	Utah	H3	N
EPI_ISL_11969464|A/Utah/14/2022	GISAID	2021	2022-03	Utah	H3	N
EPI_ISL_12109529|A/Arizona/09/2022	GISAID	2021	2022-02	Arizona	H3	N
EPI_ISL_12109530|A/South_Dakota/13/2022	GISAID	2021	2022-03	South Dakota	H3	N
EPI_ISL_12109531|A/Michigan/13/2022	GISAID	2021	2022-03	Michigan	H3	N
EPI_ISL_12109532|A/South_Dakota/14/2022	GISAID	2021	2022-03	South Dakota	H3	N
EPI_ISL_12109533|A/Indiana/04/2022	GISAID	2021	2022-02	Indiana	H3	N
EPI_ISL_12109534|A/Indiana/05/2022	GISAID	2021	2022-03	Indiana	H3	N
EPI_ISL_12109538|A/Florida/11/2022	GISAID	2021	2022-03	Florida	H3	N
EPI_ISL_12109540|A/New_Jersey/06/2022	GISAID	2021	2022-03	New Jersey	H3	N
EPI_ISL_12109542|A/District_Of_Columbia/15/2022	GISAID	2021	2022-03	Maryland	H3	N
EPI_ISL_12109543|A/Pennsylvania/21/2022	GISAID	2021	2022-02	Pennsylvania	H3	N
EPI_ISL_12109544|A/New_Hampshire/07/2022	GISAID	2021	2022-03	New Hampshire	H3	N
EPI_ISL_12109545|A/Delaware/15/2022	GISAID	2021	2022-03	Delaware	H3	N
EPI_ISL_12109546|A/District_Of_Columbia/17/2022	GISAID	2021	2022-03	Maryland	H3	N
EPI_ISL_12109547|A/North_Carolina/03/2022	GISAID	2021	2022-02	North Carolina	H3	N
EPI_ISL_12109548|A/Connecticut/05/2022	GISAID	2021	2022-02	Connecticut	H3	N
EPI_ISL_12109549|A/District_Of_Columbia/16/2022	GISAID	2021	2022-03	Maryland	H3	N
EPI_ISL_12109550|A/West_Virginia/07/2022	GISAID	2021	2022-02	Virginia	H3	N
EPI_ISL_12109551|A/District_Of_Columbia/18/2022	GISAID	2021	2022-03	Maryland	H3	N
EPI_ISL_12109552|A/Rhode_Island/13/2022	GISAID	2021	2022-03	Rhode Island	H3	N
EPI_ISL_12109553|A/Delaware/13/2022	GISAID	2021	2022-03	Delaware	H3	N
EPI_ISL_12109555|A/District_Of_Columbia/14/2022	GISAID	2021	2022-03	Maryland	H3	N
EPI_ISL_12109556|A/District_Of_Columbia/13/2022	GISAID	2021	2022-03	Maryland	H3	N
EPI_ISL_12109558|A/New_York/08/2022	GISAID	2021	2022-03	New York	H3	N
EPI_ISL_12109560|A/Connecticut/04/2022	GISAID	2021	2022-02	Connecticut	H3	N
EPI_ISL_12109561|A/Delaware/14/2022	GISAID	2021	2022-03	Delaware	H3	N
EPI_ISL_12109562|A/Florida/10/2022	GISAID	2021	2022-03	Florida	H3	N
EPI_ISL_12109563|A/West_Virginia/08/2022	GISAID	2021	2022-02	Virginia	H3	N
EPI_ISL_12109564|A/New_Hampshire/06/2022	GISAID	2021	2022-03	New Hampshire	H3	N
EPI_ISL_12109565|A/New_York/07/2022	GISAID	2021	2022-03	New York	H3	N
EPI_ISL_12109566|A/North_Carolina/04/2022	GISAID	2021	2022-03	North Carolina	H3	N
EPI_ISL_12109567|A/Florida/09/2022	GISAID	2021	2022-03	Florida	H3	N
EPI_ISL_12109569|A/Rhode_Island/14/2022	GISAID	2021	2022-03	Rhode Island	H3	N
EPI_ISL_12109573|A/Connecticut/06/2022	GISAID	2021	2022-03	Connecticut	H3	N
EPI_ISL_12109574|A/Rhode_Island/15/2022	GISAID	2021	2022-03	Rhode Island	H3	N
EPI_ISL_12109575|A/Pennsylvania/23/2022	GISAID	2021	2022-03	Pennsylvania	H3	N
EPI_ISL_12109576|A/New_Hampshire/08/2022	GISAID	2021	2022-03	New Hampshire	H3	N
EPI_ISL_12109579|A/Montana/04/2022	GISAID	2021	2022-01	Montana	H3	N
EPI_ISL_12109581|A/New_Mexico/05/2022	GISAID	2021	2022-01	New Mexico	H3	N
EPI_ISL_12109582|A/California/27/2022	GISAID	2021	2022-01	California	H3	N
EPI_ISL_12109583|A/Wyoming/04/2022	GISAID	2021	2022-01	Wyoming	H3	N
EPI_ISL_12109584|A/Wyoming/05/2022	GISAID	2021	2022-01	Wyoming	H3	N
EPI_ISL_12109585|A/Arizona/07/2022	GISAID	2021	2022-02	Arizona	H3	N
EPI_ISL_12109586|A/Arizona/08/2022	GISAID	2021	2022-02	Arizona	H3	N
EPI_ISL_12109587|A/California/23/2022	GISAID	2021	2022-01	California	H3	N
EPI_ISL_12109589|A/California/26/2022	GISAID	2021	2022-01	California	H3	N
EPI_ISL_12109590|A/New_Mexico/04/2022	GISAID	2021	2022-01	New Mexico	H3	N
EPI_ISL_12109592|A/Montana/05/2022	GISAID	2021	2022-01	Montana	H3	N
EPI_ISL_12109593|A/Oregon/07/2022	GISAID	2021	2022-02	Oregon	H3	N
EPI_ISL_12109594|A/Wyoming/06/2022	GISAID	2021	2022-02	Wyoming	H3	N
EPI_ISL_12109596|A/Arizona/10/2022	GISAID	2021	2022-02	Arizona	H3	N
EPI_ISL_12109597|A/Utah/10/2022	GISAID	2021	2022-02	Utah	H3	N
EPI_ISL_12109598|A/California/28/2022	GISAID	2021	2022-02	California	H3	N
EPI_ISL_12109599|A/Nevada/02/2022	GISAID	2021	2022-02	Nevada	H3	N
EPI_ISL_12109600|A/Utah/09/2022	GISAID	2021	2022-02	Utah	H3	N
EPI_ISL_12109601|A/Oregon/08/2022	GISAID	2021	2022-02	Oregon	H3	N
EPI_ISL_12109602|A/Montana/06/2022	GISAID	2021	2022-02	Montana	H3	N
EPI_ISL_12109603|A/Oregon/09/2022	GISAID	2021	2022-02	Oregon	H3	N
EPI_ISL_12109604|A/California/25/2022	GISAID	2021	2022-01	California	H3	N
EPI_ISL_12109607|A/Utah/08/2022	GISAID	2021	2022-02	Utah	H3	N
EPI_ISL_12109608|A/New_Mexico/06/2022	GISAID	2021	2022-01	New Mexico	H3	N
EPI_ISL_12109609|A/Arizona/06/2022	GISAID	2021	2022-02	Arizona	H3	N
EPI_ISL_12109610|A/Arizona/11/2022	GISAID	2021	2022-02	Arizona	H3	N
EPI_ISL_12109637|A/Michigan/19/2021	GISAID	2021	2021-11	Michigan	H1	N
EPI_ISL_12422429|A/Arizona/12633/2022	GISAID	2021	2022-02	Arizona	H3	N
EPI_ISL_12422430|A/Arizona/12634/2022	GISAID	2021	2022-02	Arizona	H3	N
EPI_ISL_12422431|A/Arizona/12635/2022	GISAID	2021	2022-02	Arizona	H3	N
EPI_ISL_12422432|A/Idaho/12636/2022	GISAID	2021	2022-03	Idaho	H3	N
EPI_ISL_12422433|A/Missouri/12637/2022	GISAID	2021	2022-03	Missouri	H3	N
EPI_ISL_12422434|A/Montana/12638/2022	GISAID	2021	2022-03	Montana	H3	N
EPI_ISL_12422435|A/Nebraska/12639/2022	GISAID	2021	2022-02	Nebraska	H3	N
EPI_ISL_12422436|A/Nebraska/12640/2022	GISAID	2021	2022-02	Nebraska	H3	N
EPI_ISL_12422437|A/Nebraska/12641/2022	GISAID	2021	2022-03	Nebraska	H3	N
EPI_ISL_12422438|A/North_Dakota/12642/2022	GISAID	2021	2022-02	North Dakota	H3	N
EPI_ISL_12422439|A/Texas/12643/2021	GISAID	2021	2021-12	Texas	H3	N
EPI_ISL_12422440|A/Texas/12644/2021	GISAID	2021	2021-12	Texas	H3	N
EPI_ISL_12422441|A/Texas/12645/2021	GISAID	2021	2021-12	Texas	H3	N
EPI_ISL_12422442|A/Texas/12646/2021	GISAID	2021	2021-12	Texas	H3	N
EPI_ISL_12422443|A/Texas/12647/2021	GISAID	2021	2021-12	Texas	H3	N
EPI_ISL_12422444|A/Texas/12648/2021	GISAID	2021	2021-12	Texas	H3	N
EPI_ISL_12422445|A/Texas/12649/2021	GISAID	2021	2021-12	Texas	H3	N
EPI_ISL_12422446|A/Texas/12650/2021	GISAID	2021	2021-12	Texas	H3	N
EPI_ISL_12422447|A/Texas/12651/2021	GISAID	2021	2021-12	Texas	H3	N
EPI_ISL_12422448|A/Texas/12652/2021	GISAID	2021	2021-12	Texas	H3	N
EPI_ISL_12422449|A/Texas/12653/2021	GISAID	2021	2021-12	Texas	H3	N
EPI_ISL_12422450|A/Texas/12654/2021	GISAID	2021	2021-12	Texas	H3	N
EPI_ISL_12422538|A/Texas/12655/2021	GISAID	2021	2021-12	Texas	H3	N
EPI_ISL_12422539|A/Texas/12656/2021	GISAID	2021	2021-12	Texas	H3	N
EPI_ISL_12422540|A/Texas/12657/2021	GISAID	2021	2021-12	Texas	H3	N
EPI_ISL_12422541|A/Texas/12658/2022	GISAID	2021	2022-01	Texas	H3	N
EPI_ISL_12422542|A/Texas/12659/2022	GISAID	2021	2022-01	Texas	H3	N
EPI_ISL_12422557|A/Virginia/12671/2022	GISAID	2021	2022-02	Virginia	H3	N
EPI_ISL_12641576|A/Baltimore/JH-003/2021	GISAID	2021	2021-11	Maryland	H3	N
EPI_ISL_12641577|A/Baltimore/JH-004/2021	GISAID	2021	2021-10	Maryland	H3	N
EPI_ISL_12641667|A/Baltimore/JH-005/2021	GISAID	2021	2021-11	Maryland	H3	N
EPI_ISL_12641668|A/Baltimore/JH-007/2021	GISAID	2021	2021-11	Maryland	H3	N
EPI_ISL_12641670|A/Baltimore/JH-009/2021	GISAID	2021	2021-11	Maryland	H3	N
EPI_ISL_12641671|A/Baltimore/JH-010/2021	GISAID	2021	2021-11	Maryland	H3	N
EPI_ISL_12641672|A/Baltimore/JH-011/2021	GISAID	2021	2021-11	Maryland	H3	N
EPI_ISL_12641673|A/Baltimore/JH-012/2021	GISAID	2021	2021-11	Maryland	H3	N
EPI_ISL_12641674|A/Baltimore/JH-013/2021	GISAID	2021	2021-11	Maryland	H3	N
EPI_ISL_12641675|A/Baltimore/JH-014/2021	GISAID	2021	2021-11	Maryland	H3	N
EPI_ISL_12641676|A/Baltimore/JH-015/2021	GISAID	2021	2021-11	Maryland	H3	N
EPI_ISL_12641677|A/Baltimore/JH-016/2021	GISAID	2021	2021-11	Maryland	H3	N
EPI_ISL_12641678|A/Baltimore/JH-018/2021	GISAID	2021	2021-11	Maryland	H3	N
EPI_ISL_12641679|A/Baltimore/JH-019/2021	GISAID	2021	2021-11	Maryland	H3	N
EPI_ISL_12641680|A/Baltimore/JH-020/2021	GISAID	2021	2021-11	Maryland	H3	N
EPI_ISL_12641681|A/Baltimore/JH-021/2021	GISAID	2021	2021-12	Maryland	H3	N
EPI_ISL_12641683|A/Baltimore/JH-023/2021	GISAID	2021	2021-12	Maryland	H3	N
EPI_ISL_12641684|A/Baltimore/JH-024/2021	GISAID	2021	2021-11	Maryland	H3	N
EPI_ISL_12641685|A/Baltimore/JH-025/2021	GISAID	2021	2021-11	Maryland	H3	N
EPI_ISL_12641686|A/Baltimore/JH-027/2021	GISAID	2021	2021-11	Maryland	H3	N
EPI_ISL_12641687|A/Baltimore/JH-028/2021	GISAID	2021	2021-12	Maryland	H3	N
EPI_ISL_12641688|A/Baltimore/JH-029/2021	GISAID	2021	2021-11	Maryland	H3	N
EPI_ISL_12641689|A/Baltimore/JH-030/2021	GISAID	2021	2021-11	Maryland	H3	N
EPI_ISL_12641690|A/Baltimore/JH-031/2021	GISAID	2021	2021-12	Maryland	H3	N
EPI_ISL_12641691|A/Baltimore/JH-032/2021	GISAID	2021	2021-12	Maryland	H3	N
EPI_ISL_12641692|A/Baltimore/JH-033/2021	GISAID	2021	2021-12	Maryland	H3	N
EPI_ISL_12641693|A/Baltimore/JH-035/2021	GISAID	2021	2021-12	Maryland	H3	N
EPI_ISL_12641694|A/Baltimore/JH-037/2021	GISAID	2021	2021-12	Maryland	H3	N
EPI_ISL_12641695|A/Baltimore/JH-038/2021	GISAID	2021	2021-12	Maryland	H3	N
EPI_ISL_12641696|A/Baltimore/JH-039/2021	GISAID	2021	2021-12	Maryland	H3	N
EPI_ISL_12641697|A/Baltimore/JH-040/2021	GISAID	2021	2021-11	Maryland	H3	N
EPI_ISL_12641698|A/Baltimore/JH-042/2021	GISAID	2021	2021-11	Maryland	H3	N
EPI_ISL_12641699|A/Baltimore/JH-043/2021	GISAID	2021	2021-11	Maryland	H3	N
EPI_ISL_12641700|A/Baltimore/JH-045/2021	GISAID	2021	2021-11	Maryland	H3	N
EPI_ISL_12641701|A/Baltimore/JH-046/2021	GISAID	2021	2021-11	Maryland	H3	N
EPI_ISL_12641702|A/Baltimore/JH-047/2021	GISAID	2021	2021-11	Maryland	H3	N
EPI_ISL_12641703|A/Baltimore/JH-048/2021	GISAID	2021	2021-12	Maryland	H3	N
EPI_ISL_12641704|A/Baltimore/JH-049/2021	GISAID	2021	2021-12	Maryland	H3	N
EPI_ISL_12641705|A/Baltimore/JH-050/2021	GISAID	2021	2021-12	Maryland	H3	N
EPI_ISL_12641706|A/Baltimore/JH-057/2021	GISAID	2021	2021-12	Maryland	H3	N
EPI_ISL_12641707|A/Baltimore/JH-060/2021	GISAID	2021	2021-12	Maryland	H3	N
EPI_ISL_12641708|A/Baltimore/JH-061/2021	GISAID	2021	2021-12	Maryland	H3	N
EPI_ISL_12641709|A/Baltimore/JH-062/2021	GISAID	2021	2021-12	Maryland	H3	N
EPI_ISL_12641710|A/Baltimore/JH-063/2021	GISAID	2021	2021-12	Maryland	H3	N
EPI_ISL_12641711|A/Baltimore/JH-064/2021	GISAID	2021	2021-12	Maryland	H3	N
EPI_ISL_12641712|A/Baltimore/JH-065/2021	GISAID	2021	2021-12	Maryland	H3	N
EPI_ISL_12641713|A/Baltimore/JH-066/2021	GISAID	2021	2021-12	Maryland	H3	N
EPI_ISL_12641714|A/Baltimore/JH-067/2021	GISAID	2021	2021-12	Maryland	H3	N
EPI_ISL_12641715|A/Baltimore/JH-068/2021	GISAID	2021	2021-12	Maryland	H3	N
EPI_ISL_12641716|A/Baltimore/JH-069/2021	GISAID	2021	2021-12	Maryland	H3	N
EPI_ISL_12641717|A/Baltimore/JH-070/2021	GISAID	2021	2021-12	Maryland	H3	N
EPI_ISL_12641718|A/Baltimore/JH-072/2021	GISAID	2021	2021-12	Maryland	H3	N
EPI_ISL_12641720|A/Baltimore/JH-074/2021	GISAID	2021	2021-12	Maryland	H3	N
EPI_ISL_12641721|A/Baltimore/JH-075/2021	GISAID	2021	2021-12	Maryland	H3	N
EPI_ISL_12641722|A/Baltimore/JH-076/2021	GISAID	2021	2021-12	Maryland	H3	N
EPI_ISL_12641723|A/Baltimore/JH-077/2021	GISAID	2021	2021-12	Maryland	H3	N
EPI_ISL_12641724|A/Baltimore/JH-078/2021	GISAID	2021	2021-12	Maryland	H3	N
EPI_ISL_12641725|A/Baltimore/JH-079/2021	GISAID	2021	2021-12	Maryland	H3	N
EPI_ISL_12641726|A/Baltimore/JH-080/2021	GISAID	2021	2021-12	Maryland	H3	N
EPI_ISL_12641728|A/Baltimore/JH-083/2021	GISAID	2021	2021-12	Maryland	H3	N
EPI_ISL_12641729|A/Baltimore/JH-084/2021	GISAID	2021	2021-12	Maryland	H3	N
EPI_ISL_12641730|A/Baltimore/JH-085/2021	GISAID	2021	2021-12	Maryland	H3	N
EPI_ISL_12641731|A/Baltimore/JH-086/2021	GISAID	2021	2021-12	Maryland	H3	N
EPI_ISL_12641732|A/Baltimore/JH-087/2021	GISAID	2021	2021-12	Maryland	H3	N
EPI_ISL_12641733|A/Baltimore/JH-088/2021	GISAID	2021	2021-12	Maryland	H3	N
EPI_ISL_12641734|A/Baltimore/JH-089/2021	GISAID	2021	2021-12	Maryland	H3	N
EPI_ISL_12641735|A/Baltimore/JH-091/2021	GISAID	2021	2021-12	Maryland	H3	N
EPI_ISL_12641736|A/Baltimore/JH-092/2021	GISAID	2021	2021-12	Maryland	H3	N
EPI_ISL_12641737|A/Baltimore/JH-093/2021	GISAID	2021	2021-12	Maryland	H3	N
EPI_ISL_12641738|A/Baltimore/JH-094/2021	GISAID	2021	2021-12	Maryland	H3	N
EPI_ISL_12641739|A/Baltimore/JH-096/2021	GISAID	2021	2021-12	Maryland	H3	N
EPI_ISL_12641740|A/Baltimore/JH-097/2021	GISAID	2021	2021-12	Maryland	H3	N
EPI_ISL_12641741|A/Baltimore/JH-098/2021	GISAID	2021	2021-12	Maryland	H3	N
EPI_ISL_12709094|A/Ohio/10/2022	GISAID	2021	2022-03	Ohio	H1	N
EPI_ISL_12710467|A/Kansas/19/2022	GISAID	2021	2022-03	Kansas	H3	N
EPI_ISL_12710470|A/Illinois/13/2022	GISAID	2021	2022-03	Illinois	H3	N
EPI_ISL_12710471|A/Mississippi/12/2022	GISAID	2021	2022-03	Mississippi	H3	N
EPI_ISL_12710472|A/Kentucky/03/2022	GISAID	2021	2022-04	Kentucky	H3	N
EPI_ISL_12710474|A/Kansas/21/2022	GISAID	2021	2022-03	Kansas	H3	N
EPI_ISL_12710476|A/Kansas/20/2022	GISAID	2021	2022-03	Kansas	H3	N
EPI_ISL_12710477|A/Arkansas/09/2022	GISAID	2021	2022-04	Arkansas	H3	N
EPI_ISL_12710478|A/South_Dakota/21/2022	GISAID	2021	2022-04	South Dakota	H3	N
EPI_ISL_12710479|A/Kentucky/04/2022	GISAID	2021	2022-04	Kentucky	H3	N
EPI_ISL_12710481|A/Wisconsin/27/2022	GISAID	2021	2022-04	Wisconsin	H3	N
EPI_ISL_12710482|A/Arkansas/07/2022	GISAID	2021	2022-03	Arkansas	H3	N
EPI_ISL_12710483|A/Mississippi/13/2022	GISAID	2021	2022-04	Mississippi	H3	N
EPI_ISL_12710484|A/South_Dakota/20/2022	GISAID	2021	2022-04	South Dakota	H3	N
EPI_ISL_12710508|A/Wisconsin/24/2022	GISAID	2021	2022-04	Wisconsin	H3	N
EPI_ISL_12710509|A/Wisconsin/25/2022	GISAID	2021	2022-04	Wisconsin	H3	N
EPI_ISL_12710510|A/Minnesota/19/2022	GISAID	2021	2022-03	Minnesota	H3	N
EPI_ISL_12710511|A/Wisconsin/26/2022	GISAID	2021	2022-04	Wisconsin	H3	N
EPI_ISL_12710513|A/Louisiana/05/2022	GISAID	2021	2022-04	Louisiana	H3	N
EPI_ISL_12710517|A/Kentucky/02/2022	GISAID	2021	2022-04	Kentucky	H3	N
EPI_ISL_12710518|A/South_Dakota/19/2022	GISAID	2021	2022-03	South Dakota	H3	N
EPI_ISL_12710530|A/Wisconsin/23/2022	GISAID	2021	2022-04	Wisconsin	H3	N
EPI_ISL_12710531|A/Illinois/12/2022	GISAID	2021	2022-03	Illinois	H3	N
EPI_ISL_12710532|A/Michigan/22/2022	GISAID	2021	2022-03	Michigan	H3	N
EPI_ISL_12710535|A/Minnesota/21/2022	GISAID	2021	2022-03	Minnesota	H3	N
EPI_ISL_12710536|A/Iowa/18/2022	GISAID	2021	2022-03	Iowa	H3	N
EPI_ISL_12710538|A/Iowa/17/2022	GISAID	2021	2022-03	Iowa	H3	N
EPI_ISL_12710540|A/Michigan/20/2022	GISAID	2021	2022-03	Michigan	H3	N
EPI_ISL_12710541|A/Michigan/21/2022	GISAID	2021	2022-03	Michigan	H3	N
EPI_ISL_12710542|A/Minnesota/20/2022	GISAID	2021	2022-03	Minnesota	H3	N
EPI_ISL_12710568|A/Mississippi/11/2022	GISAID	2021	2022-03	Mississippi	H3	N
EPI_ISL_12710569|A/Arkansas/08/2022	GISAID	2021	2022-03	Arkansas	H3	N
EPI_ISL_12710570|A/Illinois/14/2022	GISAID	2021	2022-03	Illinois	H3	N
EPI_ISL_12710571|A/Iowa/16/2022	GISAID	2021	2022-03	Iowa	H3	N
EPI_ISL_12713136|A/Indiana/11/2022	GISAID	2021	2022-04	Indiana	H3	N
EPI_ISL_12713232|A/Indiana/09/2022	GISAID	2021	2022-03	Indiana	H3	N
EPI_ISL_12713245|A/Michigan/24/2022	GISAID	2021	2022-04	Michigan	H3	N
EPI_ISL_12713252|A/Nebraska/18/2022	GISAID	2021	2022-04	Nebraska	H3	N
EPI_ISL_12713272|A/Tennessee/09/2022	GISAID	2021	2022-04	Tennessee	H3	N
EPI_ISL_12713318|A/Tennessee/11/2022	GISAID	2021	2022-04	Tennessee	H3	N
EPI_ISL_12713340|A/Indiana/10/2022	GISAID	2021	2022-03	Indiana	H3	N
EPI_ISL_12713420|A/New_Hampshire/09/2022	GISAID	2021	2022-03	New Hampshire	H3	N
EPI_ISL_12713427|A/Pennsylvania/28/2022	GISAID	2021	2022-04	Pennsylvania	H3	N
EPI_ISL_12713428|A/Rhode_Island/21/2022	GISAID	2021	2022-04	Rhode Island	H3	N
EPI_ISL_12713430|A/District_Of_Columbia/23/2022	GISAID	2021	2022-03	Maryland	H3	N
EPI_ISL_12713431|A/South_Carolina/03/2022	GISAID	2021	2022-03	South Carolina	H3	N
EPI_ISL_12713434|A/District_Of_Columbia/22/2022	GISAID	2021	2022-03	Maryland	H3	N
EPI_ISL_12713436|A/Rhode_Island/19/2022	GISAID	2021	2022-03	Rhode Island	H3	N
EPI_ISL_12713437|A/Delaware/18/2022	GISAID	2021	2022-03	Delaware	H3	N
EPI_ISL_12713441|A/Pennsylvania/29/2022	GISAID	2021	2022-04	Pennsylvania	H3	N
EPI_ISL_12713442|A/South_Carolina/04/2022	GISAID	2021	2022-03	South Carolina	H3	N
EPI_ISL_12713445|A/New_Jersey/10/2022	GISAID	2021	2022-03	New Jersey	H3	N
EPI_ISL_12713446|A/Delaware/16/2022	GISAID	2021	2022-03	Delaware	H3	N
EPI_ISL_12713448|A/South_Carolina/02/2022	GISAID	2021	2022-03	South Carolina	H3	N
EPI_ISL_12713453|A/Delaware/17/2022	GISAID	2021	2022-03	Delaware	H3	N
EPI_ISL_12713455|A/South_Carolina/01/2022	GISAID	2021	2022-02	South Carolina	H3	N
EPI_ISL_12713456|A/New_Hampshire/10/2022	GISAID	2021	2022-03	New Hampshire	H3	N
EPI_ISL_12713457|A/West_Virginia/13/2022	GISAID	2021	2022-03	Virginia	H3	N
EPI_ISL_12713460|A/Virginia/02/2022	GISAID	2021	2022-03	Virginia	H3	N
EPI_ISL_12713467|A/Massachusetts/08/2022	GISAID	2021	2022-03	Massachusetts	H3	N
EPI_ISL_12713468|A/West_Virginia/12/2022	GISAID	2021	2022-03	Virginia	H3	N
EPI_ISL_12713471|A/New_York/10/2022	GISAID	2021	2022-04	New York	H3	N
EPI_ISL_12713472|A/District_Of_Columbia/24/2022	GISAID	2021	2022-03	Maryland	H3	N
EPI_ISL_12713480|A/Vermont/13/2022	GISAID	2021	2022-04	Vermont	H3	N
EPI_ISL_12713481|A/Vermont/11/2022	GISAID	2021	2022-03	Vermont	H3	N
EPI_ISL_12713485|A/Rhode_Island/20/2022	GISAID	2021	2022-04	Rhode Island	H3	N
EPI_ISL_12713488|A/Florida/15/2022	GISAID	2021	2022-04	Florida	H3	N
EPI_ISL_12713489|A/New_York/09/2022	GISAID	2021	2022-04	New York	H3	N
EPI_ISL_12713493|A/District_Of_Columbia/25/2022	GISAID	2021	2022-04	Maryland	H3	N
EPI_ISL_12713496|A/Massachusetts/07/2022	GISAID	2021	2022-03	Massachusetts	H3	N
EPI_ISL_12713497|A/Vermont/12/2022	GISAID	2021	2022-03	Vermont	H3	N
EPI_ISL_12713503|A/South_Dakota/23/2022	GISAID	2021	2022-04	South Dakota	H3	N
EPI_ISL_12713504|A/Vermont/14/2022	GISAID	2021	2022-04	Vermont	H3	N
EPI_ISL_12713512|A/District_Of_Columbia/27/2022	GISAID	2021	2022-04	Maryland	H3	N
EPI_ISL_12713514|A/Florida/17/2022	GISAID	2021	2022-04	Florida	H3	N
EPI_ISL_12713520|A/Florida/22/2022	GISAID	2021	2022-02	Florida	H3	N
EPI_ISL_12713523|A/Nebraska/16/2022	GISAID	2021	2022-04	Nebraska	H3	N
EPI_ISL_12713525|A/Illinois/15/2022	GISAID	2021	2022-04	Illinois	H3	N
EPI_ISL_12713529|A/Nebraska/17/2022	GISAID	2021	2022-04	Nebraska	H3	N
EPI_ISL_12713538|A/West_Virginia/14/2022	GISAID	2021	2022-03	Virginia	H3	N
EPI_ISL_12713539|A/Iowa/20/2022	GISAID	2021	2022-04	Iowa	H3	N
EPI_ISL_12713540|A/Pennsylvania/27/2022	GISAID	2021	2022-03	Pennsylvania	H3	N
EPI_ISL_12713542|A/Maine/01/2022	GISAID	2021	2022-04	Maine	H3	N
EPI_ISL_12713543|A/Michigan/25/2022	GISAID	2021	2022-04	Michigan	H3	N
EPI_ISL_12713546|A/New_Hampshire/12/2022	GISAID	2021	2022-03	New Hampshire	H3	N
EPI_ISL_12713556|A/District_Of_Columbia/28/2022	GISAID	2021	2022-04	Maryland	H3	N
EPI_ISL_12713559|A/Tennessee/10/2022	GISAID	2021	2022-04	Tennessee	H3	N
EPI_ISL_12713563|A/Michigan/23/2022	GISAID	2021	2022-04	Michigan	H3	N
EPI_ISL_12713564|A/District_Of_Columbia/30/2022	GISAID	2021	2022-04	Maryland	H3	N
EPI_ISL_12713567|A/New_York/13/2022	GISAID	2021	2022-04	New York	H3	N
EPI_ISL_12713570|A/Connecticut/10/2022	GISAID	2021	2022-03	Connecticut	H3	N
EPI_ISL_12713573|A/New_York/15/2022	GISAID	2021	2022-04	New York	H3	N
EPI_ISL_12713576|A/North_Carolina/07/2022	GISAID	2021	2022-04	North Carolina	H3	N
EPI_ISL_12713578|A/New_Jersey/11/2022	GISAID	2021	2022-03	New Jersey	H3	N
EPI_ISL_12713583|A/District_Of_Columbia/26/2022	GISAID	2021	2022-04	Maryland	H3	N
EPI_ISL_12713586|A/Florida/16/2022	GISAID	2021	2022-04	Florida	H3	N
EPI_ISL_12713587|A/Connecticut/12/2022	GISAID	2021	2022-04	Connecticut	H3	N
EPI_ISL_12713588|A/New_York/14/2022	GISAID	2021	2022-04	New York	H3	N
EPI_ISL_12713590|A/Maine/02/2022	GISAID	2021	2022-04	Maine	H3	N
EPI_ISL_12713592|A/District_Of_Columbia/29/2022	GISAID	2021	2022-04	Maryland	H3	N
EPI_ISL_12713963|A/Delaware/21/2022	GISAID	2021	2022-04	Delaware	H3	N
EPI_ISL_12713965|A/New_Hampshire/11/2022	GISAID	2021	2022-03	New Hampshire	H3	N
EPI_ISL_12713966|A/Maine/03/2022	GISAID	2021	2022-04	Maine	H3	N
EPI_ISL_12713970|A/New_Jersey/12/2022	GISAID	2021	2022-03	New Jersey	H3	N
EPI_ISL_12713971|A/New_Hampshire/13/2022	GISAID	2021	2022-04	New Hampshire	H3	N
EPI_ISL_12713972|A/North_Carolina/06/2022	GISAID	2021	2022-03	North Carolina	H3	N
EPI_ISL_12713974|A/North_Carolina/05/2022	GISAID	2021	2022-03	North Carolina	H3	N
EPI_ISL_12713977|A/Arkansas/11/2022	GISAID	2021	2022-04	Arkansas	H3	N
EPI_ISL_12713978|A/Minnesota/23/2022	GISAID	2021	2022-04	Minnesota	H3	N
EPI_ISL_12713979|A/Louisiana/08/2022	GISAID	2021	2022-04	Louisiana	H3	N
EPI_ISL_12713981|A/Minnesota/22/2022	GISAID	2021	2022-04	Minnesota	H3	N
EPI_ISL_12713982|A/South_Dakota/24/2022	GISAID	2021	2022-04	South Dakota	H3	N
EPI_ISL_12713983|A/Louisiana/07/2022	GISAID	2021	2022-04	Louisiana	H3	N
EPI_ISL_12713984|A/Arkansas/10/2022	GISAID	2021	2022-04	Arkansas	H3	N
EPI_ISL_12713985|A/Iowa/19/2022	GISAID	2021	2022-04	Iowa	H3	N
EPI_ISL_12713986|A/Arkansas/12/2022	GISAID	2021	2022-04	Arkansas	H3	N
EPI_ISL_12713987|A/Louisiana/06/2022	GISAID	2021	2022-04	Louisiana	H3	N
EPI_ISL_12713988|A/Wisconsin/30/2022	GISAID	2021	2022-04	Wisconsin	H3	N
EPI_ISL_12713989|A/South_Dakota/22/2022	GISAID	2021	2022-04	South Dakota	H3	N
EPI_ISL_12713990|A/Ohio/15/2022	GISAID	2021	2022-04	Ohio	H3	N
EPI_ISL_12713991|A/Wisconsin/28/2022	GISAID	2021	2022-04	Wisconsin	H3	N
EPI_ISL_12713992|A/Illinois/16/2022	GISAID	2021	2022-04	Illinois	H3	N
EPI_ISL_12713993|A/Minnesota/24/2022	GISAID	2021	2022-04	Minnesota	H3	N
EPI_ISL_12713994|A/Ohio/13/2022	GISAID	2021	2022-04	Ohio	H3	N
EPI_ISL_12713995|A/Wisconsin/29/2022	GISAID	2021	2022-04	Wisconsin	H3	N
EPI_ISL_12715958|A/Washington/16/2022	GISAID	2021	2022-04	Washington	H3	N
EPI_ISL_12715959|A/Hawaii/12/2022	GISAID	2021	2022-04	Hawaii	H3	N
EPI_ISL_12715960|A/Oregon/16/2022	GISAID	2021	2022-04	Oregon	H3	N
EPI_ISL_12715961|A/Wyoming/10/2022	GISAID	2021	2022-03	Wyoming	H3	N
EPI_ISL_12715962|A/Texas/48/2022	GISAID	2021	2022-03	Texas	H3	N
EPI_ISL_12715963|A/Nevada/14/2022	GISAID	2021	2022-04	Nevada	H3	N
EPI_ISL_12716147|A/Nevada/15/2022	GISAID	2021	2022-04	Nevada	H3	N
EPI_ISL_12716148|A/Washington/17/2022	GISAID	2021	2022-04	Washington	H3	N
EPI_ISL_12716149|A/Texas/53/2022	GISAID	2021	2022-04	Texas	H3	N
EPI_ISL_12716150|A/California/66/2022	GISAID	2021	2022-04	California	H3	N
EPI_ISL_12716151|A/Oregon/18/2022	GISAID	2021	2022-04	Oregon	H3	N
EPI_ISL_12716152|A/Idaho/21/2022	GISAID	2021	2022-04	Idaho	H3	N
EPI_ISL_12716153|A/California/52/2022	GISAID	2021	2022-03	California	H3	N
EPI_ISL_12716154|A/Idaho/19/2022	GISAID	2021	2022-03	Idaho	H3	N
EPI_ISL_12716155|A/California/62/2022	GISAID	2021	2022-04	California	H3	N
EPI_ISL_12716156|A/California/51/2022	GISAID	2021	2022-03	California	H3	N
EPI_ISL_12716157|A/Montana/16/2022	GISAID	2021	2022-03	Montana	H3	N
EPI_ISL_12716158|A/Hawaii/08/2022	GISAID	2021	2022-03	Hawaii	H3	N
EPI_ISL_12716159|A/Texas/52/2022	GISAID	2021	2022-04	Texas	H3	N
EPI_ISL_12716160|A/California/65/2022	GISAID	2021	2022-04	California	H3	N
EPI_ISL_12716161|A/California/58/2022	GISAID	2021	2022-04	California	H3	N
EPI_ISL_12716162|A/California/61/2022	GISAID	2021	2022-04	California	H3	N
EPI_ISL_12716163|A/Arizona/21/2022	GISAID	2021	2022-04	Arizona	H3	N
EPI_ISL_12716164|A/Arizona/22/2022	GISAID	2021	2022-04	Arizona	H3	N
EPI_ISL_12716165|A/Utah/17/2022	GISAID	2021	2022-04	Utah	H3	N
EPI_ISL_12716166|A/Idaho/22/2022	GISAID	2021	2022-04	Idaho	H3	N
EPI_ISL_12716167|A/California/63/2022	GISAID	2021	2022-04	California	H3	N
EPI_ISL_12716168|A/Washington/15/2022	GISAID	2021	2022-04	Washington	H3	N
EPI_ISL_12716169|A/Hawaii/11/2022	GISAID	2021	2022-03	Hawaii	H3	N
EPI_ISL_12716170|A/California/55/2022	GISAID	2021	2022-03	California	H3	N
EPI_ISL_12716171|A/Oregon/17/2022	GISAID	2021	2022-04	Oregon	H3	N
EPI_ISL_12716172|A/California/57/2022	GISAID	2021	2022-04	California	H3	N
EPI_ISL_12716173|A/California/48/2022	GISAID	2021	2022-03	California	H3	N
EPI_ISL_12716174|A/Colorado/17/2022	GISAID	2021	2022-04	Colorado	H3	N
EPI_ISL_12716175|A/California/50/2022	GISAID	2021	2022-03	California	H3	N
EPI_ISL_12716176|A/Wyoming/12/2022	GISAID	2021	2022-04	Wyoming	H3	N
EPI_ISL_12716177|A/Nevada/17/2022	GISAID	2021	2022-04	Nevada	H3	N
EPI_ISL_12716178|A/Montana/18/2022	GISAID	2021	2022-04	Montana	H3	N
EPI_ISL_12716179|A/Nevada/12/2022	GISAID	2021	2022-03	Nevada	H3	N
EPI_ISL_12716181|A/Idaho/18/2022	GISAID	2021	2022-03	Idaho	H3	N
EPI_ISL_12716182|A/Nevada/13/2022	GISAID	2021	2022-03	Nevada	H3	N
EPI_ISL_12716183|A/Hawaii/09/2022	GISAID	2021	2022-03	Hawaii	H3	N
EPI_ISL_12716184|A/Colorado/14/2022	GISAID	2021	2022-03	Colorado	H3	N
EPI_ISL_12716185|A/Hawaii/10/2022	GISAID	2021	2022-03	Hawaii	H3	N
EPI_ISL_12716186|A/Colorado/15/2022	GISAID	2021	2022-04	Colorado	H3	N
EPI_ISL_12716187|A/Idaho/20/2022	GISAID	2021	2022-03	Idaho	H3	N
EPI_ISL_12716188|A/California/49/2022	GISAID	2021	2022-03	California	H3	N
EPI_ISL_12716189|A/Colorado/12/2022	GISAID	2021	2022-03	Colorado	H3	N
EPI_ISL_12716190|A/California/59/2022	GISAID	2021	2022-04	California	H3	N
EPI_ISL_12716191|A/Arizona/20/2022	GISAID	2021	2022-04	Arizona	H3	N
EPI_ISL_12716192|A/Utah/18/2022	GISAID	2021	2022-04	Utah	H3	N
EPI_ISL_12716193|A/California/64/2022	GISAID	2021	2022-04	California	H3	N
EPI_ISL_12716194|A/Arizona/23/2022	GISAID	2021	2022-04	Arizona	H3	N
EPI_ISL_12716195|A/Hawaii/13/2022	GISAID	2021	2022-04	Hawaii	H3	N
EPI_ISL_12716196|A/Alaska/10/2022	GISAID	2021	2022-04	Alaska	H3	N
EPI_ISL_12716197|A/Utah/19/2022	GISAID	2021	2022-04	Utah	H3	N
EPI_ISL_12716198|A/Arizona/19/2022	GISAID	2021	2022-04	Arizona	H3	N
EPI_ISL_12716199|A/Texas/50/2022	GISAID	2021	2022-03	Texas	H3	N
EPI_ISL_12716200|A/Colorado/16/2022	GISAID	2021	2022-04	Colorado	H3	N
EPI_ISL_12716201|A/California/53/2022	GISAID	2021	2022-03	California	H3	N
EPI_ISL_12716202|A/California/54/2022	GISAID	2021	2022-03	California	H3	N
EPI_ISL_12716203|A/California/56/2022	GISAID	2021	2022-04	California	H3	N
EPI_ISL_12716251|A/Arizona/18/2022	GISAID	2021	2022-03	Arizona	H3	N
EPI_ISL_12716252|A/Idaho/23/2022	GISAID	2021	2022-04	Idaho	H3	N
EPI_ISL_12716253|A/Nevada/16/2022	GISAID	2021	2022-04	Nevada	H3	N
EPI_ISL_12716254|A/Texas/49/2022	GISAID	2021	2022-03	Texas	H3	N
EPI_ISL_12716255|A/California/60/2022	GISAID	2021	2022-04	California	H3	N
EPI_ISL_12716256|A/Wyoming/11/2022	GISAID	2021	2022-03	Wyoming	H3	N
EPI_ISL_12716257|A/Montana/17/2022	GISAID	2021	2022-04	Montana	H3	N
EPI_ISL_12716258|A/Texas/54/2022	GISAID	2021	2022-04	Texas	H3	N
EPI_ISL_12717481|A/South_Dakota/18/2022	GISAID	2021	2022-03	South Dakota	H3	N
EPI_ISL_12717482|A/North_Dakota/08/2022	GISAID	2021	2022-03	North Dakota	H3	N
EPI_ISL_12717483|A/Arkansas/05/2022	GISAID	2021	2022-03	Arkansas	H3	N
EPI_ISL_12717484|A/Wisconsin/18/2022	GISAID	2021	2022-03	Wisconsin	H3	N
EPI_ISL_12717486|A/Minnesota/18/2022	GISAID	2021	2022-03	Minnesota	H3	N
EPI_ISL_12717487|A/Louisiana/01/2022	GISAID	2021	2022-03	Louisiana	H3	N
EPI_ISL_12717488|A/Iowa/13/2022	GISAID	2021	2022-03	Iowa	H3	N
EPI_ISL_12717489|A/Iowa/14/2022	GISAID	2021	2022-03	Iowa	H3	N
EPI_ISL_12717490|A/South_Dakota/16/2022	GISAID	2021	2022-03	South Dakota	H3	N
EPI_ISL_12717491|A/Iowa/15/2022	GISAID	2021	2022-03	Iowa	H3	N
EPI_ISL_12717492|A/Wisconsin/22/2022	GISAID	2021	2022-03	Wisconsin	H3	N
EPI_ISL_12717493|A/Minnesota/17/2022	GISAID	2021	2022-03	Minnesota	H3	N
EPI_ISL_12717495|A/Louisiana/03/2022	GISAID	2021	2022-03	Louisiana	H3	N
EPI_ISL_12717496|A/Kansas/17/2022	GISAID	2021	2022-03	Kansas	H3	N
EPI_ISL_12717497|A/Arkansas/04/2022	GISAID	2021	2022-03	Arkansas	H3	N
EPI_ISL_12717498|A/Wisconsin/19/2022	GISAID	2021	2022-03	Wisconsin	H3	N
EPI_ISL_12717499|A/Kansas/16/2022	GISAID	2021	2022-03	Kansas	H3	N
EPI_ISL_12717500|A/Illinois/09/2022	GISAID	2021	2022-03	Illinois	H3	N
EPI_ISL_12717501|A/Arkansas/01/2022	GISAID	2021	2022-03	Arkansas	H3	N
EPI_ISL_12717502|A/Ohio/11/2022	GISAID	2021	2022-03	Ohio	H3	N
EPI_ISL_12717503|A/Ohio/12/2022	GISAID	2021	2022-03	Ohio	H3	N
EPI_ISL_12717504|A/Arkansas/06/2022	GISAID	2021	2022-03	Arkansas	H3	N
EPI_ISL_12717505|A/Indiana/06/2022	GISAID	2021	2022-03	Indiana	H3	N
EPI_ISL_12717506|A/Illinois/11/2022	GISAID	2021	2022-03	Illinois	H3	N
EPI_ISL_12717507|A/North_Dakota/07/2022	GISAID	2021	2022-03	North Dakota	H3	N
EPI_ISL_12717508|A/Ohio/09/2022	GISAID	2021	2022-03	Ohio	H3	N
EPI_ISL_12717509|A/Wisconsin/21/2022	GISAID	2021	2022-03	Wisconsin	H3	N
EPI_ISL_12717511|A/Arkansas/02/2022	GISAID	2021	2022-03	Arkansas	H3	N
EPI_ISL_12717512|A/Illinois/10/2022	GISAID	2021	2022-03	Illinois	H3	N
EPI_ISL_12717513|A/Indiana/07/2022	GISAID	2021	2022-03	Indiana	H3	N
EPI_ISL_12717514|A/South_Dakota/17/2022	GISAID	2021	2022-03	South Dakota	H3	N
EPI_ISL_12717515|A/Indiana/08/2022	GISAID	2021	2022-03	Indiana	H3	N
EPI_ISL_12717516|A/Louisiana/04/2022	GISAID	2021	2022-03	Louisiana	H3	N
EPI_ISL_12717517|A/Minnesota/16/2022	GISAID	2021	2022-03	Minnesota	H3	N
EPI_ISL_12717518|A/Louisiana/02/2022	GISAID	2021	2022-03	Louisiana	H3	N
EPI_ISL_12717519|A/Kansas/18/2022	GISAID	2021	2022-03	Kansas	H3	N
EPI_ISL_12717521|A/Arkansas/03/2022	GISAID	2021	2022-03	Arkansas	H3	N
EPI_ISL_12717522|A/West_Virginia/09/2022	GISAID	2021	2022-03	Virginia	H3	N
EPI_ISL_12717523|A/Idaho/15/2022	GISAID	2021	2022-03	Idaho	H3	N
EPI_ISL_12717524|A/Wyoming/08/2022	GISAID	2021	2022-03	Wyoming	H3	N
EPI_ISL_12717525|A/New_Mexico/15/2022	GISAID	2021	2022-03	New Mexico	H3	N
EPI_ISL_12717527|A/Oregon/14/2022	GISAID	2021	2022-03	Oregon	H3	N
EPI_ISL_12717528|A/New_Mexico/13/2022	GISAID	2021	2022-03	New Mexico	H3	N
EPI_ISL_12717529|A/California/35/2022	GISAID	2021	2022-03	California	H3	N
EPI_ISL_12717530|A/California/44/2022	GISAID	2021	2022-03	California	H3	N
EPI_ISL_12717532|A/California/46/2022	GISAID	2021	2022-03	California	H3	N
EPI_ISL_12717533|A/Alaska/08/2022	GISAID	2021	2022-03	Alaska	H3	N
EPI_ISL_12717534|A/Alaska/07/2022	GISAID	2021	2022-03	Alaska	H3	N
EPI_ISL_12717535|A/New_Mexico/14/2022	GISAID	2021	2022-03	New Mexico	H3	N
EPI_ISL_12717536|A/Arizona/15/2022	GISAID	2021	2022-03	Arizona	H3	N
EPI_ISL_12717537|A/Montana/13/2022	GISAID	2021	2022-03	Montana	H3	N
EPI_ISL_12717539|A/Arizona/16/2022	GISAID	2021	2022-03	Arizona	H3	N
EPI_ISL_12717540|A/Washington/14/2022	GISAID	2021	2022-03	Washington	H3	N
EPI_ISL_12722053|A/Baltimore/JH-099/2021	GISAID	2021	2021-12	Maryland	H3	N
EPI_ISL_12722054|A/Baltimore/JH-100/2021	GISAID	2021	2021-12	Maryland	H3	N
EPI_ISL_12722055|A/Baltimore/JH-101/2021	GISAID	2021	2021-12	Maryland	H3	N
EPI_ISL_12722056|A/Baltimore/JH-102/2021	GISAID	2021	2021-12	Maryland	H3	N
EPI_ISL_12722057|A/Baltimore/JH-103/2021	GISAID	2021	2021-12	Maryland	H3	N
EPI_ISL_12722058|A/Baltimore/JH-104/2021	GISAID	2021	2021-12	Maryland	H3	N
EPI_ISL_12722059|A/Baltimore/JH-105/2021	GISAID	2021	2021-12	Maryland	H3	N
EPI_ISL_12722060|A/Baltimore/JH-106/2021	GISAID	2021	2021-12	Maryland	H3	N
EPI_ISL_12722061|A/Baltimore/JH-107/2021	GISAID	2021	2021-12	Maryland	H3	N
EPI_ISL_12722062|A/Baltimore/JH-108/2021	GISAID	2021	2021-12	Maryland	H3	N
EPI_ISL_12722063|A/Baltimore/JH-109/2021	GISAID	2021	2021-12	Maryland	H3	N
EPI_ISL_12722064|A/Baltimore/JH-110/2021	GISAID	2021	2021-12	Maryland	H3	N
EPI_ISL_12722067|A/Baltimore/JH-113/2021	GISAID	2021	2021-12	Maryland	H3	N
EPI_ISL_12722068|A/Baltimore/JH-114/2021	GISAID	2021	2021-12	Maryland	H3	N
EPI_ISL_12722071|A/Baltimore/JH-117/2021	GISAID	2021	2021-12	Maryland	H3	N
EPI_ISL_12722072|A/Baltimore/JH-118/2021	GISAID	2021	2021-12	Maryland	H3	N
EPI_ISL_12722073|A/Baltimore/JH-119/2021	GISAID	2021	2021-12	Maryland	H3	N
EPI_ISL_12722075|A/Baltimore/JH-121/2021	GISAID	2021	2021-12	Maryland	H3	N
EPI_ISL_12722076|A/Baltimore/JH-122/2021	GISAID	2021	2021-12	Maryland	H3	N
EPI_ISL_12722078|A/Baltimore/JH-124/2021	GISAID	2021	2021-12	Maryland	H3	N
EPI_ISL_12722079|A/Baltimore/JH-125/2021	GISAID	2021	2021-12	Maryland	H3	N
EPI_ISL_12722080|A/Baltimore/JH-126/2021	GISAID	2021	2021-12	Maryland	H3	N
EPI_ISL_12722081|A/Baltimore/JH-127/2021	GISAID	2021	2021-12	Maryland	H3	N
EPI_ISL_12722082|A/Baltimore/JH-128/2021	GISAID	2021	2021-12	Maryland	H3	N
EPI_ISL_12722083|A/Baltimore/JH-129/2021	GISAID	2021	2021-12	Maryland	H3	N
EPI_ISL_12722084|A/Baltimore/JH-130/2021	GISAID	2021	2021-12	Maryland	H3	N
EPI_ISL_12722085|A/Baltimore/JH-131/2021	GISAID	2021	2021-12	Maryland	H3	N
EPI_ISL_12722086|A/Baltimore/JH-132/2021	GISAID	2021	2021-12	Maryland	H3	N
EPI_ISL_12722087|A/Baltimore/JH-133/2021	GISAID	2021	2021-12	Maryland	H3	N
EPI_ISL_12722088|A/Baltimore/JH-134/2021	GISAID	2021	2021-12	Maryland	H3	N
EPI_ISL_12722089|A/Baltimore/JH-135/2021	GISAID	2021	2021-12	Maryland	H3	N
EPI_ISL_12722090|A/Baltimore/JH-136/2021	GISAID	2021	2021-12	Maryland	H3	N
EPI_ISL_12722092|A/Baltimore/JH-138/2021	GISAID	2021	2021-11	Maryland	H3	N
EPI_ISL_12722093|A/Baltimore/JH-139/2021	GISAID	2021	2021-12	Maryland	H3	N
EPI_ISL_12722094|A/Baltimore/JH-140/2021	GISAID	2021	2021-11	Maryland	H3	N
EPI_ISL_12722095|A/Baltimore/JH-141/2021	GISAID	2021	2021-12	Maryland	H3	N
EPI_ISL_12722097|A/Baltimore/JH-143/2021	GISAID	2021	2021-12	Maryland	H3	N
EPI_ISL_12722099|A/Baltimore/JH-145/2021	GISAID	2021	2021-12	Maryland	H3	N
EPI_ISL_12722100|A/Baltimore/JH-146/2021	GISAID	2021	2021-12	Maryland	H3	N
EPI_ISL_12722101|A/Baltimore/JH-147/2021	GISAID	2021	2021-12	Maryland	H3	N
EPI_ISL_12722102|A/Baltimore/JH-148/2021	GISAID	2021	2021-12	Maryland	H3	N
EPI_ISL_12722104|A/Baltimore/JH-150/2021	GISAID	2021	2021-12	Maryland	H3	N
EPI_ISL_12729622|A/Missouri/12675/2022	GISAID	2021	2022-03	Missouri	H3	N
EPI_ISL_12729636|A/Missouri/12676/2022	GISAID	2021	2022-03	Missouri	H3	N
EPI_ISL_12729637|A/Missouri/12677/2022	GISAID	2021	2022-03	Missouri	H3	N
EPI_ISL_12729652|A/Texas/12678/2022	GISAID	2021	2022-02	Texas	H3	N
EPI_ISL_12729655|A/Texas/12679/2022	GISAID	2021	2022-02	Texas	H3	N
EPI_ISL_12729671|A/Texas/12680/2022	GISAID	2021	2022-02	Texas	H3	N
EPI_ISL_12729675|A/Texas/12681/2022	GISAID	2021	2022-02	Texas	H3	N
EPI_ISL_12729688|A/Texas/12682/2022	GISAID	2021	2022-02	Texas	H3	N
EPI_ISL_12729690|A/Texas/12683/2022	GISAID	2021	2022-02	Texas	H3	N
EPI_ISL_12729703|A/Texas/12684/2022	GISAID	2021	2022-02	Texas	H3	N
EPI_ISL_12729707|A/Texas/12685/2022	GISAID	2021	2022-02	Texas	H3	N
EPI_ISL_12729723|A/Texas/12686/2022	GISAID	2021	2022-02	Texas	H3	N
EPI_ISL_12729729|A/Texas/12687/2022	GISAID	2021	2022-02	Texas	H3	N
EPI_ISL_12729741|A/Texas/12688/2022	GISAID	2021	2022-02	Texas	H3	N
EPI_ISL_12729747|A/Texas/12689/2022	GISAID	2021	2022-02	Texas	H3	N
EPI_ISL_12729760|A/Texas/12690/2022	GISAID	2021	2022-02	Texas	H3	N
EPI_ISL_12729761|A/Texas/12691/2022	GISAID	2021	2022-02	Texas	H3	N
EPI_ISL_12729776|A/Texas/12692/2022	GISAID	2021	2022-02	Texas	H3	N
EPI_ISL_12729779|A/Texas/12693/2022	GISAID	2021	2022-02	Texas	H3	N
EPI_ISL_12729795|A/Texas/12694/2022	GISAID	2021	2022-03	Texas	H3	N
EPI_ISL_12729796|A/Texas/12695/2022	GISAID	2021	2022-03	Texas	H3	N
EPI_ISL_12729811|A/Texas/12696/2022	GISAID	2021	2022-03	Texas	H3	N
EPI_ISL_12729813|A/Texas/12697/2022	GISAID	2021	2022-03	Texas	H3	N
EPI_ISL_12729828|A/Texas/12698/2022	GISAID	2021	2022-03	Texas	H3	N
EPI_ISL_12729833|A/Texas/12699/2022	GISAID	2021	2022-03	Texas	H3	N
EPI_ISL_12729849|A/Texas/12700/2022	GISAID	2021	2022-03	Texas	H3	N
EPI_ISL_12729854|A/Texas/12701/2022	GISAID	2021	2022-03	Texas	H3	N
EPI_ISL_12729868|A/Texas/12702/2022	GISAID	2021	2022-03	Texas	H3	N
EPI_ISL_12729871|A/Texas/12703/2022	GISAID	2021	2022-03	Texas	H3	N
EPI_ISL_12729886|A/Texas/12704/2022	GISAID	2021	2022-03	Texas	H3	N
EPI_ISL_12729894|A/Texas/12705/2022	GISAID	2021	2022-03	Texas	H3	N
EPI_ISL_12729908|A/Texas/12706/2022	GISAID	2021	2022-03	Texas	H3	N
EPI_ISL_12729914|A/Texas/12707/2022	GISAID	2021	2022-03	Texas	H3	N
EPI_ISL_12729929|A/Texas/12708/2022	GISAID	2021	2022-03	Texas	H3	N
EPI_ISL_12729933|A/Texas/12709/2022	GISAID	2021	2022-03	Texas	H3	N
EPI_ISL_12729948|A/Texas/12710/2022	GISAID	2021	2022-03	Texas	H3	N
EPI_ISL_12729950|A/Texas/12711/2022	GISAID	2021	2022-03	Texas	H3	N
EPI_ISL_12729959|A/Texas/12712/2022	GISAID	2021	2022-03	Texas	H3	N
EPI_ISL_12729965|A/Texas/12713/2022	GISAID	2021	2022-03	Texas	H3	N
EPI_ISL_12729966|A/Texas/12714/2022	GISAID	2021	2022-03	Texas	H3	N
EPI_ISL_12729967|A/Texas/12715/2022	GISAID	2021	2022-03	Texas	H3	N
EPI_ISL_12729974|A/Texas/12716/2022	GISAID	2021	2022-03	Texas	H3	N
EPI_ISL_12729987|A/Texas/12717/2022	GISAID	2021	2022-03	Texas	H3	N
EPI_ISL_12729989|A/Texas/12718/2022	GISAID	2021	2022-03	Texas	H3	N
EPI_ISL_12730005|A/Texas/12719/2022	GISAID	2021	2022-03	Texas	H3	N
EPI_ISL_12730008|A/Texas/12720/2022	GISAID	2021	2022-03	Texas	H3	N
EPI_ISL_12730021|A/Texas/12721/2022	GISAID	2021	2022-03	Texas	H3	N
EPI_ISL_12730024|A/Texas/12722/2022	GISAID	2021	2022-03	Texas	H3	N
EPI_ISL_12730036|A/Texas/12723/2022	GISAID	2021	2022-03	Texas	H3	N
EPI_ISL_12730040|A/Texas/12724/2022	GISAID	2021	2022-03	Texas	H3	N
EPI_ISL_12730051|A/Texas/12725/2022	GISAID	2021	2022-03	Texas	H3	N
EPI_ISL_12730053|A/Texas/12726/2022	GISAID	2021	2022-03	Texas	H3	N
EPI_ISL_12730066|A/Texas/12727/2022	GISAID	2021	2022-03	Texas	H3	N
EPI_ISL_12730068|A/Texas/12728/2022	GISAID	2021	2022-03	Texas	H3	N
EPI_ISL_12730078|A/Texas/12729/2022	GISAID	2021	2022-03	Texas	H3	N
EPI_ISL_12730087|A/Texas/12730/2022	GISAID	2021	2022-03	Texas	H3	N
EPI_ISL_12730100|A/Texas/12731/2022	GISAID	2021	2022-03	Texas	H3	N
EPI_ISL_12730107|A/Texas/12732/2022	GISAID	2021	2022-03	Texas	H3	N
EPI_ISL_12730117|A/Texas/12733/2022	GISAID	2021	2022-03	Texas	H3	N
EPI_ISL_12730122|A/Texas/12734/2022	GISAID	2021	2022-03	Texas	H3	N
EPI_ISL_12730132|A/Texas/12735/2022	GISAID	2021	2022-03	Texas	H3	N
EPI_ISL_12730140|A/Texas/12736/2022	GISAID	2021	2022-03	Texas	H3	N
EPI_ISL_12730149|A/Texas/12737/2022	GISAID	2021	2022-03	Texas	H3	N
EPI_ISL_12730157|A/Texas/12738/2022	GISAID	2021	2022-01	Texas	H3	N
EPI_ISL_12730166|A/Texas/12739/2022	GISAID	2021	2022-01	Texas	H3	N
EPI_ISL_12730174|A/Texas/12740/2022	GISAID	2021	2022-01	Texas	H3	N
EPI_ISL_12730184|A/Texas/12741/2022	GISAID	2021	2022-01	Texas	H3	N
EPI_ISL_12730195|A/Texas/12742/2022	GISAID	2021	2022-01	Texas	H3	N
EPI_ISL_12730202|A/Texas/12743/2022	GISAID	2021	2022-01	Texas	H3	N
EPI_ISL_12730211|A/Texas/12745/2022	GISAID	2021	2022-01	Texas	H3	N
EPI_ISL_12932184|A/New_York/PV42627/2021	GISAID	2021	2021-12	New York	H3	N
EPI_ISL_13053816|A/Alaska/12750/2022	GISAID	2021	2022-04	Alaska	H3	N
EPI_ISL_13053817|A/Alaska/12751/2022	GISAID	2021	2022-04	Alaska	H3	N
EPI_ISL_13053818|A/Alaska/12752/2022	GISAID	2021	2022-04	Alaska	H3	N
EPI_ISL_13053819|A/Arizona/12753/2022	GISAID	2021	2022-03	Arizona	H3	N
EPI_ISL_13053820|A/Arizona/12754/2022	GISAID	2021	2022-03	Arizona	H3	N
EPI_ISL_13053821|A/California/12755/2022	GISAID	2021	2022-04	California	H3	N
EPI_ISL_13053822|A/Colorado/12756/2022	GISAID	2021	2022-03	Colorado	H3	N
EPI_ISL_13053823|A/Colorado/12757/2022	GISAID	2021	2022-03	Colorado	H3	N
EPI_ISL_13053824|A/Colorado/12758/2022	GISAID	2021	2022-03	Colorado	H3	N
EPI_ISL_13053825|A/Colorado/12759/2022	GISAID	2021	2022-02	Colorado	H3	N
EPI_ISL_13053826|A/Delaware/12760/2022	GISAID	2021	2022-04	Delaware	H3	N
EPI_ISL_13053827|A/Florida/12761/2022	GISAID	2021	2022-03	Florida	H3	N
EPI_ISL_13053828|A/Florida/12762/2022	GISAID	2021	2022-03	Florida	H3	N
EPI_ISL_13053829|A/Georgia/12763/2021	GISAID	2021	2021-11	Georgia	H3	N
EPI_ISL_13053835|A/Maryland/12769/2022	GISAID	2021	2022-03	Maryland	H3	N
EPI_ISL_13053836|A/Maryland/12770/2022	GISAID	2021	2022-03	Maryland	H3	N
EPI_ISL_13053837|A/Maryland/12771/2022	GISAID	2021	2022-03	Maryland	H3	N
EPI_ISL_13053838|A/Maryland/12772/2022	GISAID	2021	2022-03	Maryland	H3	N
EPI_ISL_13053839|A/Maryland/12773/2022	GISAID	2021	2022-03	Maryland	H3	N
EPI_ISL_13053840|A/Maryland/12774/2022	GISAID	2021	2022-03	Maryland	H3	N
EPI_ISL_13053841|A/Maryland/12775/2022	GISAID	2021	2022-03	Maryland	H3	N
EPI_ISL_13053842|A/Maryland/12776/2022	GISAID	2021	2022-03	Maryland	H3	N
EPI_ISL_13053843|A/Maryland/12777/2022	GISAID	2021	2022-04	Maryland	H3	N
EPI_ISL_13053844|A/Maryland/12778/2022	GISAID	2021	2022-04	Maryland	H3	N
EPI_ISL_13053845|A/Maryland/12779/2022	GISAID	2021	2022-04	Maryland	H3	N
EPI_ISL_13053846|A/Maryland/12780/2022	GISAID	2021	2022-04	Maryland	H3	N
EPI_ISL_13053847|A/Maryland/12781/2022	GISAID	2021	2022-04	Maryland	H3	N
EPI_ISL_13053848|A/Maryland/12782/2022	GISAID	2021	2022-04	Maryland	H3	N
EPI_ISL_13053849|A/Maryland/12783/2022	GISAID	2021	2022-04	Maryland	H3	N
EPI_ISL_13053850|A/Maryland/12784/2022	GISAID	2021	2022-04	Maryland	H3	N
EPI_ISL_13053851|A/Maryland/12785/2022	GISAID	2021	2022-04	Maryland	H3	N
EPI_ISL_13053852|A/Maryland/12786/2022	GISAID	2021	2022-04	Maryland	H3	N
EPI_ISL_13053853|A/Maryland/12787/2022	GISAID	2021	2022-04	Maryland	H3	N
EPI_ISL_13053854|A/Missouri/12788/2022	GISAID	2021	2022-03	Missouri	H3	N
EPI_ISL_13053855|A/Missouri/12789/2022	GISAID	2021	2022-04	Missouri	H3	N
EPI_ISL_13053856|A/Missouri/12790/2022	GISAID	2021	2022-04	Missouri	H3	N
EPI_ISL_13053857|A/Missouri/12791/2022	GISAID	2021	2022-04	Missouri	H3	N
EPI_ISL_13053858|A/Missouri/12792/2022	GISAID	2021	2022-04	Missouri	H3	N
EPI_ISL_13053859|A/Nebraska/12793/2022	GISAID	2021	2022-03	Nebraska	H3	N
EPI_ISL_13053860|A/Nebraska/12794/2022	GISAID	2021	2022-03	Nebraska	H3	N
EPI_ISL_13053861|A/Nebraska/12795/2022	GISAID	2021	2022-03	Nebraska	H3	N
EPI_ISL_13053862|A/Nebraska/12796/2022	GISAID	2021	2022-03	Nebraska	H3	N
EPI_ISL_13053863|A/Nebraska/12797/2022	GISAID	2021	2022-03	Nebraska	H3	N
EPI_ISL_13053864|A/Nebraska/12798/2022	GISAID	2021	2022-03	Nebraska	H3	N
EPI_ISL_13053865|A/Nebraska/12799/2022	GISAID	2021	2022-04	Nebraska	H3	N
EPI_ISL_13053866|A/Nebraska/12800/2022	GISAID	2021	2022-04	Nebraska	H3	N
EPI_ISL_13053867|A/Nebraska/12801/2022	GISAID	2021	2022-04	Nebraska	H3	N
EPI_ISL_13053868|A/New_Jersey/12802/2022	GISAID	2021	2022-03	New Jersey	H3	N
EPI_ISL_13053869|A/New_York/12803/2022	GISAID	2021	2022-03	New York	H3	N
EPI_ISL_13053870|A/New_York/12804/2022	GISAID	2021	2022-04	New York	H3	N
EPI_ISL_13053871|A/North_Carolina/12805/2022	GISAID	2021	2022-03	North Carolina	H3	N
EPI_ISL_13053872|A/North_Carolina/12806/2022	GISAID	2021	2022-03	North Carolina	H3	N
EPI_ISL_13053873|A/North_Dakota/12807/2022	GISAID	2021	2022-03	North Dakota	H3	N
EPI_ISL_13053874|A/Oklahoma/12808/2022	GISAID	2021	2022-03	Oklahoma	H3	N
EPI_ISL_13054589|A/Texas/12809/2022	GISAID	2021	2022-03	Texas	H3	N
EPI_ISL_13054600|A/Texas/12810/2022	GISAID	2021	2022-03	Texas	H3	N
EPI_ISL_13054606|A/Texas/12811/2022	GISAID	2021	2022-03	Texas	H3	N
EPI_ISL_13054613|A/Texas/12812/2022	GISAID	2021	2022-03	Texas	H3	N
EPI_ISL_13054622|A/Texas/12813/2022	GISAID	2021	2022-03	Texas	H3	N
EPI_ISL_13054630|A/Texas/12814/2022	GISAID	2021	2022-03	Texas	H3	N
EPI_ISL_13054637|A/Texas/12815/2022	GISAID	2021	2022-03	Texas	H3	N
EPI_ISL_13054649|A/Texas/12816/2022	GISAID	2021	2022-03	Texas	H3	N
EPI_ISL_13054659|A/Texas/12817/2022	GISAID	2021	2022-03	Texas	H3	N
EPI_ISL_13054670|A/Texas/12818/2022	GISAID	2021	2022-03	Texas	H3	N
EPI_ISL_13054680|A/Texas/12819/2022	GISAID	2021	2022-03	Texas	H3	N
EPI_ISL_13054690|A/Texas/12820/2022	GISAID	2021	2022-03	Texas	H3	N
EPI_ISL_13054700|A/Texas/12821/2022	GISAID	2021	2022-03	Texas	H3	N
EPI_ISL_13054709|A/Texas/12822/2022	GISAID	2021	2022-03	Texas	H3	N
EPI_ISL_13054716|A/Texas/12823/2022	GISAID	2021	2022-03	Texas	H3	N
EPI_ISL_13054728|A/Texas/12824/2022	GISAID	2021	2022-03	Texas	H3	N
EPI_ISL_13054739|A/Texas/12825/2022	GISAID	2021	2022-03	Texas	H3	N
EPI_ISL_13054748|A/Texas/12826/2022	GISAID	2021	2022-03	Texas	H3	N
EPI_ISL_13054759|A/Texas/12827/2022	GISAID	2021	2022-03	Texas	H3	N
EPI_ISL_13054767|A/Texas/12828/2022	GISAID	2021	2022-03	Texas	H3	N
EPI_ISL_13054776|A/Texas/12829/2022	GISAID	2021	2022-04	Texas	H3	N
EPI_ISL_13054786|A/Texas/12830/2022	GISAID	2021	2022-03	Texas	H3	N
EPI_ISL_13054795|A/Texas/12831/2022	GISAID	2021	2022-03	Texas	H3	N
EPI_ISL_13054807|A/Texas/12832/2022	GISAID	2021	2022-03	Texas	H3	N
EPI_ISL_13054817|A/Texas/12833/2022	GISAID	2021	2022-03	Texas	H3	N
EPI_ISL_13054828|A/Texas/12834/2022	GISAID	2021	2022-03	Texas	H3	N
EPI_ISL_13054839|A/Texas/12835/2022	GISAID	2021	2022-03	Texas	H3	N
EPI_ISL_13054850|A/Texas/12836/2022	GISAID	2021	2022-03	Texas	H3	N
EPI_ISL_13054860|A/Texas/12837/2022	GISAID	2021	2022-03	Texas	H3	N
EPI_ISL_13054872|A/Texas/12838/2022	GISAID	2021	2022-03	Texas	H3	N
EPI_ISL_13054883|A/Texas/12839/2022	GISAID	2021	2022-04	Texas	H3	N
EPI_ISL_13054893|A/Texas/12840/2022	GISAID	2021	2022-04	Texas	H3	N
EPI_ISL_13054903|A/Texas/12841/2022	GISAID	2021	2022-04	Texas	H3	N
EPI_ISL_13054909|A/Texas/12842/2022	GISAID	2021	2022-04	Texas	H3	N
EPI_ISL_13054920|A/Texas/12843/2022	GISAID	2021	2022-04	Texas	H3	N
EPI_ISL_13054928|A/Texas/12844/2022	GISAID	2021	2022-04	Texas	H3	N
EPI_ISL_13054929|A/Texas/12845/2022	GISAID	2021	2022-04	Texas	H3	N
EPI_ISL_13054930|A/Texas/12846/2022	GISAID	2021	2022-04	Texas	H3	N
EPI_ISL_13054931|A/Texas/12847/2022	GISAID	2021	2022-04	Texas	H3	N
EPI_ISL_13054932|A/Texas/12848/2022	GISAID	2021	2022-04	Texas	H3	N
EPI_ISL_13054933|A/Texas/12849/2022	GISAID	2021	2022-04	Texas	H3	N
EPI_ISL_13054934|A/Texas/12850/2022	GISAID	2021	2022-03	Texas	H3	N
EPI_ISL_13054935|A/Texas/12851/2022	GISAID	2021	2022-03	Texas	H3	N
EPI_ISL_13054936|A/Texas/12852/2022	GISAID	2021	2022-03	Texas	H3	N
EPI_ISL_13054943|A/Texas/12853/2022	GISAID	2021	2022-03	Texas	H3	N
EPI_ISL_13054944|A/Texas/12854/2022	GISAID	2021	2022-03	Texas	H3	N
EPI_ISL_13054945|A/Texas/12855/2022	GISAID	2021	2022-03	Texas	H3	N
EPI_ISL_13054946|A/Texas/12856/2022	GISAID	2021	2022-03	Texas	H3	N
EPI_ISL_13054947|A/Texas/12857/2022	GISAID	2021	2022-03	Texas	H3	N
EPI_ISL_13054948|A/Texas/12858/2022	GISAID	2021	2022-01	Texas	H3	N
EPI_ISL_13054949|A/Texas/12859/2022	GISAID	2021	2022-01	Texas	H3	N
EPI_ISL_13054950|A/Texas/12860/2022	GISAID	2021	2022-01	Texas	H3	N
EPI_ISL_13054951|A/Texas/12861/2022	GISAID	2021	2022-01	Texas	H3	N
EPI_ISL_13054952|A/Texas/12862/2022	GISAID	2021	2022-01	Texas	H3	N
EPI_ISL_13054953|A/Texas/12863/2022	GISAID	2021	2022-01	Texas	H3	N
EPI_ISL_13054954|A/Texas/12864/2022	GISAID	2021	2022-01	Texas	H3	N
EPI_ISL_13054955|A/Texas/12865/2022	GISAID	2021	2022-01	Texas	H3	N
EPI_ISL_13054956|A/Texas/12866/2022	GISAID	2021	2022-01	Texas	H3	N
EPI_ISL_13054957|A/Texas/12867/2022	GISAID	2021	2022-01	Texas	H3	N
EPI_ISL_13054958|A/Texas/12868/2022	GISAID	2021	2022-02	Texas	H3	N
EPI_ISL_13054959|A/Texas/12869/2022	GISAID	2021	2022-02	Texas	H3	N
EPI_ISL_13054960|A/Texas/12870/2022	GISAID	2021	2022-02	Texas	H3	N
EPI_ISL_13054961|A/Texas/12871/2022	GISAID	2021	2022-02	Texas	H3	N
EPI_ISL_13054962|A/Texas/12872/2022	GISAID	2021	2022-02	Texas	H3	N
EPI_ISL_13054963|A/Texas/12873/2022	GISAID	2021	2022-02	Texas	H3	N
EPI_ISL_13054964|A/Texas/12874/2022	GISAID	2021	2022-02	Texas	H3	N
EPI_ISL_13054965|A/Texas/12875/2022	GISAID	2021	2022-02	Texas	H3	N
EPI_ISL_13054966|A/Texas/12876/2022	GISAID	2021	2022-02	Texas	H3	N
EPI_ISL_13054967|A/Texas/12877/2022	GISAID	2021	2022-02	Texas	H3	N
EPI_ISL_13054968|A/Texas/12878/2022	GISAID	2021	2022-02	Texas	H3	N
EPI_ISL_13054969|A/Texas/12879/2022	GISAID	2021	2022-02	Texas	H3	N
EPI_ISL_13054970|A/Texas/12880/2022	GISAID	2021	2022-02	Texas	H3	N
EPI_ISL_13054971|A/Texas/12881/2022	GISAID	2021	2022-02	Texas	H3	N
EPI_ISL_13054972|A/Texas/12882/2022	GISAID	2021	2022-02	Texas	H3	N
EPI_ISL_13054973|A/Texas/12883/2022	GISAID	2021	2022-02	Texas	H3	N
EPI_ISL_13054974|A/Texas/12884/2022	GISAID	2021	2022-02	Texas	H3	N
EPI_ISL_13054975|A/Texas/12885/2022	GISAID	2021	2022-02	Texas	H3	N
EPI_ISL_13054976|A/Texas/12886/2022	GISAID	2021	2022-02	Texas	H3	N
EPI_ISL_13054977|A/Texas/12887/2022	GISAID	2021	2022-02	Texas	H3	N
EPI_ISL_13054978|A/Texas/12888/2022	GISAID	2021	2022-02	Texas	H3	N
EPI_ISL_13054979|A/Texas/12889/2022	GISAID	2021	2022-02	Texas	H3	N
EPI_ISL_13054980|A/Texas/12890/2021	GISAID	2021	2021-12	Texas	H3	N
EPI_ISL_13054981|A/Texas/12891/2022	GISAID	2021	2022-02	Texas	H3	N
EPI_ISL_13054982|A/Texas/12892/2022	GISAID	2021	2022-02	Texas	H3	N
EPI_ISL_13054983|A/Texas/12893/2022	GISAID	2021	2022-03	Texas	H3	N
EPI_ISL_13054984|A/Texas/12894/2022	GISAID	2021	2022-03	Texas	H3	N
EPI_ISL_13054985|A/Texas/12895/2022	GISAID	2021	2022-03	Texas	H3	N
EPI_ISL_13054986|A/Texas/12896/2022	GISAID	2021	2022-03	Texas	H3	N
EPI_ISL_13054987|A/Texas/12897/2022	GISAID	2021	2022-03	Texas	H3	N
EPI_ISL_13054988|A/Texas/12898/2022	GISAID	2021	2022-03	Texas	H3	N
EPI_ISL_13054989|A/Texas/12899/2022	GISAID	2021	2022-03	Texas	H3	N
EPI_ISL_13054990|A/Texas/12900/2022	GISAID	2021	2022-03	Texas	H3	N
EPI_ISL_13054991|A/Texas/12901/2022	GISAID	2021	2022-03	Texas	H3	N
EPI_ISL_13054992|A/Texas/12902/2022	GISAID	2021	2022-03	Texas	H3	N
EPI_ISL_13054993|A/Texas/12903/2022	GISAID	2021	2022-03	Texas	H3	N
EPI_ISL_13054994|A/Texas/12904/2022	GISAID	2021	2022-03	Texas	H3	N
EPI_ISL_13054995|A/Texas/12905/2022	GISAID	2021	2022-03	Texas	H3	N
EPI_ISL_13054996|A/Texas/12906/2022	GISAID	2021	2022-03	Texas	H3	N
EPI_ISL_13054997|A/Texas/12907/2022	GISAID	2021	2022-03	Texas	H3	N
EPI_ISL_13054998|A/Texas/12908/2022	GISAID	2021	2022-03	Texas	H3	N
EPI_ISL_13054999|A/Texas/12909/2022	GISAID	2021	2022-03	Texas	H3	N
EPI_ISL_13055000|A/Texas/12910/2022	GISAID	2021	2022-03	Texas	H3	N
EPI_ISL_13055001|A/Texas/12911/2022	GISAID	2021	2022-03	Texas	H3	N
EPI_ISL_13055002|A/Texas/12912/2022	GISAID	2021	2022-03	Texas	H3	N
EPI_ISL_13055003|A/Texas/12913/2022	GISAID	2021	2022-03	Texas	H3	N
EPI_ISL_13055004|A/Texas/12914/2022	GISAID	2021	2022-03	Texas	H3	N
EPI_ISL_13055005|A/Texas/12915/2022	GISAID	2021	2022-03	Texas	H3	N
EPI_ISL_13055006|A/Texas/12916/2022	GISAID	2021	2022-03	Texas	H3	N
EPI_ISL_13055012|A/Wyoming/12922/2022	GISAID	2021	2022-03	Wyoming	H3	N
EPI_ISL_13101335|A/New_York/PV42522/2021	GISAID	2021	2021-11	New York	H3	N
EPI_ISL_13101336|A/New_York/PV42524/2021	GISAID	2021	2021-11	New York	H3	N
EPI_ISL_13101337|A/New_York/PV42525/2021	GISAID	2021	2021-11	New York	H3	N
EPI_ISL_13101338|A/New_York/PV42526/2021	GISAID	2021	2021-11	New York	H3	N
EPI_ISL_13101339|A/New_York/PV42528/2021	GISAID	2021	2021-11	New York	H3	N
EPI_ISL_13101340|A/New_York/PV42529/2021	GISAID	2021	2021-11	New York	H3	N
EPI_ISL_13101341|A/New_York/PV42530/2021	GISAID	2021	2021-11	New York	H3	N
EPI_ISL_13101342|A/New_York/PV42531/2021	GISAID	2021	2021-11	New York	H3	N
EPI_ISL_13101343|A/New_York/PV42532/2021	GISAID	2021	2021-11	New York	H3	N
EPI_ISL_13101344|A/New_York/PV42534/2021	GISAID	2021	2021-11	New York	H3	N
EPI_ISL_13101345|A/New_York/PV42535/2021	GISAID	2021	2021-11	New York	H3	N
EPI_ISL_13101346|A/New_York/PV42536/2021	GISAID	2021	2021-11	New York	H3	N
EPI_ISL_13101347|A/New_York/PV42537/2021	GISAID	2021	2021-12	New York	H3	N
EPI_ISL_13101348|A/New_York/PV42539/2021	GISAID	2021	2021-12	New York	H3	N
EPI_ISL_13101349|A/New_York/PV42540/2021	GISAID	2021	2021-12	New York	H3	N
EPI_ISL_13101350|A/New_York/PV42541/2021	GISAID	2021	2021-12	New York	H3	N
EPI_ISL_13101351|A/New_York/PV42542/2021	GISAID	2021	2021-12	New York	H3	N
EPI_ISL_13101352|A/New_York/PV42543/2021	GISAID	2021	2021-11	New York	H3	N
EPI_ISL_13101353|A/New_York/PV42545/2021	GISAID	2021	2021-11	New York	H3	N
EPI_ISL_13101354|A/New_York/PV42546/2021	GISAID	2021	2021-12	New York	H3	N
EPI_ISL_13101355|A/New_York/PV42547/2021	GISAID	2021	2021-12	New York	H3	N
EPI_ISL_13101356|A/New_York/PV42557/2021	GISAID	2021	2021-12	New York	H3	N
EPI_ISL_13101357|A/New_York/PV42558/2021	GISAID	2021	2021-12	New York	H3	N
EPI_ISL_13101358|A/New_York/PV42559/2021	GISAID	2021	2021-12	New York	H3	N
EPI_ISL_13101359|A/New_York/PV42563/2021	GISAID	2021	2021-12	New York	H3	N
EPI_ISL_13101360|A/New_York/PV43235/2021	GISAID	2021	2021-11	New York	H3	N
EPI_ISL_13101361|A/New_York/PV42673/2021	GISAID	2021	2022-02	New York	H3	N
EPI_ISL_13101362|A/New_York/PV42675/2021	GISAID	2021	2022-02	New York	H3	N
EPI_ISL_13101363|A/New_York/PV42680/2021	GISAID	2021	2022-02	New York	H3	N
EPI_ISL_13101364|A/New_York/PV42681/2021	GISAID	2021	2022-02	New York	H3	N
EPI_ISL_13101365|A/New_York/PV42682/2021	GISAID	2021	2022-02	New York	H3	N
EPI_ISL_13101366|A/New_York/PV42686/2021	GISAID	2021	2022-02	New York	H3	N
EPI_ISL_13101367|A/New_York/PV42687/2021	GISAID	2021	2022-02	New York	H3	N
EPI_ISL_13101368|A/New_York/PV42688/2021	GISAID	2021	2022-02	New York	H3	N
EPI_ISL_13101369|A/New_York/PV42565/2021	GISAID	2021	2021-12	New York	H3	N
EPI_ISL_13101370|A/New_York/PV42566/2021	GISAID	2021	2021-12	New York	H3	N
EPI_ISL_13101372|A/New_York/PV42576/2021	GISAID	2021	2021-12	New York	H3	N
EPI_ISL_13101373|A/New_York/PV42577/2021	GISAID	2021	2021-12	New York	H3	N
EPI_ISL_13101374|A/New_York/PV42578/2021	GISAID	2021	2021-12	New York	H3	N
EPI_ISL_13101375|A/New_York/PV42579/2021	GISAID	2021	2021-12	New York	H3	N
EPI_ISL_13101376|A/New_York/PV42580/2021	GISAID	2021	2021-12	New York	H3	N
EPI_ISL_13101377|A/New_York/PV42582/2021	GISAID	2021	2021-12	New York	H3	N
EPI_ISL_13101378|A/New_York/PV42583/2021	GISAID	2021	2021-12	New York	H3	N
EPI_ISL_13101379|A/New_York/PV42584/2021	GISAID	2021	2021-12	New York	H3	N
EPI_ISL_13101380|A/New_York/PV42585/2021	GISAID	2021	2021-12	New York	H3	N
EPI_ISL_13101381|A/New_York/PV42586/2021	GISAID	2021	2021-12	New York	H3	N
EPI_ISL_13101382|A/New_York/PV42587/2021	GISAID	2021	2021-12	New York	H3	N
EPI_ISL_13101383|A/New_York/PV42588/2021	GISAID	2021	2021-12	New York	H3	N
EPI_ISL_13101384|A/New_York/PV42589/2021	GISAID	2021	2021-12	New York	H3	N
EPI_ISL_13101385|A/New_York/PV42591/2021	GISAID	2021	2021-12	New York	H3	N
EPI_ISL_13101386|A/New_York/PV42592/2021	GISAID	2021	2021-12	New York	H3	N
EPI_ISL_13101387|A/New_York/PV42593/2021	GISAID	2021	2021-12	New York	H3	N
EPI_ISL_13101388|A/New_York/PV42595/2021	GISAID	2021	2021-12	New York	H3	N
EPI_ISL_13101389|A/New_York/PV42596/2021	GISAID	2021	2021-12	New York	H3	N
EPI_ISL_13101390|A/New_York/PV42597/2021	GISAID	2021	2021-12	New York	H3	N
EPI_ISL_13101391|A/New_York/PV42598/2021	GISAID	2021	2021-12	New York	H3	N
EPI_ISL_13101392|A/New_York/PV42601/2021	GISAID	2021	2021-12	New York	H3	N
EPI_ISL_13101393|A/New_York/PV42602/2021	GISAID	2021	2021-12	New York	H3	N
EPI_ISL_13101394|A/New_York/PV42603/2021	GISAID	2021	2021-12	New York	H3	N
EPI_ISL_13101395|A/New_York/PV42606/2021	GISAID	2021	2021-12	New York	H3	N
EPI_ISL_13101396|A/New_York/PV42607/2021	GISAID	2021	2021-12	New York	H3	N
EPI_ISL_13101397|A/New_York/PV42609/2021	GISAID	2021	2021-12	New York	H3	N
EPI_ISL_13101398|A/New_York/PV42610/2021	GISAID	2021	2021-12	New York	H3	N
EPI_ISL_13101399|A/New_York/PV42611/2021	GISAID	2021	2021-12	New York	H3	N
EPI_ISL_13101400|A/New_York/PV42612/2021	GISAID	2021	2021-12	New York	H3	N
EPI_ISL_13101401|A/New_York/PV42613/2021	GISAID	2021	2021-12	New York	H3	N
EPI_ISL_13101402|A/New_York/PV42614/2021	GISAID	2021	2021-12	New York	H3	N
EPI_ISL_13101403|A/New_York/PV42615/2021	GISAID	2021	2021-12	New York	H3	N
EPI_ISL_13101404|A/New_York/PV42616/2021	GISAID	2021	2021-12	New York	H3	N
EPI_ISL_13101405|A/New_York/PV42620/2021	GISAID	2021	2021-12	New York	H3	N
EPI_ISL_13101406|A/New_York/PV42623/2021	GISAID	2021	2021-12	New York	H3	N
EPI_ISL_13101407|A/New_York/PV42625/2021	GISAID	2021	2021-12	New York	H3	N
EPI_ISL_13101408|A/New_York/PV42626/2021	GISAID	2021	2021-12	New York	H3	N
EPI_ISL_13101409|A/Human/New_York/PV42627/2021	GISAID	2021	2021-12	New York	H3	N
EPI_ISL_13101410|A/New_York/PV42628/2021	GISAID	2021	2021-12	New York	H3	N
EPI_ISL_13101411|A/New_York/PV42629/2021	GISAID	2021	2021-12	New York	H3	N
EPI_ISL_13101412|A/New_York/PV42630/2021	GISAID	2021	2021-12	New York	H3	N
EPI_ISL_13101413|A/New_York/PV42631/2021	GISAID	2021	2021-12	New York	H3	N
EPI_ISL_13101414|A/New_York/PV42633/2021	GISAID	2021	2021-12	New York	H3	N
EPI_ISL_13101415|A/New_York/PV42635/2021	GISAID	2021	2021-12	New York	H3	N
EPI_ISL_13101416|A/New_York/PV42636/2021	GISAID	2021	2021-12	New York	H3	N
EPI_ISL_13101417|A/New_York/PV42637/2021	GISAID	2021	2021-12	New York	H3	N
EPI_ISL_13101418|A/New_York/PV42639/2021	GISAID	2021	2021-12	New York	H3	N
EPI_ISL_13101419|A/New_York/PV42640/2021	GISAID	2021	2021-12	New York	H3	N
EPI_ISL_13101420|A/New_York/PV42641/2021	GISAID	2021	2021-12	New York	H3	N
EPI_ISL_13101421|A/New_York/PV42642/2021	GISAID	2021	2021-12	New York	H3	N
EPI_ISL_13101422|A/New_York/PV42645/2021	GISAID	2021	2021-12	New York	H3	N
EPI_ISL_13101423|A/New_York/PV42647/2021	GISAID	2021	2021-12	New York	H3	N
EPI_ISL_13101424|A/New_York/PV42648/2021	GISAID	2021	2021-12	New York	H3	N
EPI_ISL_13101425|A/New_York/PV42651/2021	GISAID	2021	2021-12	New York	H3	N
EPI_ISL_13101426|A/New_York/PV42653/2021	GISAID	2021	2021-12	New York	H3	N
EPI_ISL_13101427|A/New_York/PV42657/2021	GISAID	2021	2021-12	New York	H3	N
EPI_ISL_13148827|A/New_York/PV20493/2021	GISAID	2021	2021-10	New York	H3	N
EPI_ISL_13148828|A/New_York/PV20501/2021	GISAID	2021	2021-10	New York	H3	N
EPI_ISL_13148830|A/New_York/PV20745/2021	GISAID	2021	2021-10	New York	H1	N
EPI_ISL_13148831|A/New_York/PV20763/2021	GISAID	2021	2021-10	New York	H3	N
EPI_ISL_13148832|A/New_York/PV20881/2021	GISAID	2021	2021-11	New York	H3	N
EPI_ISL_13148833|A/New_York/PV20882/2021	GISAID	2021	2021-11	New York	H3	N
EPI_ISL_13148834|A/New_York/PV20765/2021	GISAID	2021	2021-10	New York	H1	N
EPI_ISL_13148835|A/New_York/PV20883/2021	GISAID	2021	2021-11	New York	H3	N
EPI_ISL_13148836|A/New_York/PV20995/2021	GISAID	2021	2021-11	New York	H3	N
EPI_ISL_13148837|A/New_York/PV20993/2021	GISAID	2021	2021-11	New York	H3	N
EPI_ISL_13148838|A/New_York/PV20903_/2021	GISAID	2021	2021-11	New York	H3	N
EPI_ISL_13148839|A/New_York/PV20994/2021	GISAID	2021	2021-11	New York	H3	N
EPI_ISL_13148840|A/New_York/PV20902/2021	GISAID	2021	2021-11	New York	H3	N
EPI_ISL_13148841|A/New_York/PV43308/2021	GISAID	2021	2021-11	New York	H3	N
EPI_ISL_13148842|A/New_York/PV42549/2021	GISAID	2021	2021-12	New York	H3	N
EPI_ISL_13148843|A/New_York/PV42551/2021	GISAID	2021	2021-12	New York	H3	N
EPI_ISL_13148844|A/New_York/PV42552/2021	GISAID	2021	2021-12	New York	H3	N
EPI_ISL_13148845|A/New_York/PV42560/2021	GISAID	2021	2021-12	New York	H3	N
EPI_ISL_13148846|A/New_York/PV42562/2021	GISAID	2021	2021-12	New York	H3	N
EPI_ISL_13148847|A/New_York/PV42500/2021	GISAID	2021	2021-11	New York	H3	N
EPI_ISL_13148848|A/New_York/PV42501/2021	GISAID	2021	2021-11	New York	H3	N
EPI_ISL_13148849|A/New_York/PV42502/2021	GISAID	2021	2021-11	New York	H3	N
EPI_ISL_13148850|A/New_York/PV42503/2021	GISAID	2021	2021-11	New York	H3	N
EPI_ISL_13148851|A/New_York/PV42505/2021	GISAID	2021	2021-11	New York	H3	N
EPI_ISL_13148852|A/New_York/PV42507/2021	GISAID	2021	2021-11	New York	H3	N
EPI_ISL_13148853|A/New_York/PV42508/2021	GISAID	2021	2021-11	New York	H3	N
EPI_ISL_13148854|A/New_York/PV42509/2021	GISAID	2021	2021-11	New York	H3	N
EPI_ISL_13148855|A/New_York/PV42510/2021	GISAID	2021	2021-11	New York	H3	N
EPI_ISL_13148856|A/New_York/PV42511/2021	GISAID	2021	2021-11	New York	H3	N
EPI_ISL_13148857|A/New_York/PV42512/2021	GISAID	2021	2021-11	New York	H3	N
EPI_ISL_13148858|A/New_York/PV42513/2021	GISAID	2021	2021-11	New York	H3	N
EPI_ISL_13148859|A/New_York/PV42515/2021	GISAID	2021	2021-11	New York	H3	N
EPI_ISL_13148860|A/New_York/PV42658/2021	GISAID	2021	2021-12	New York	H3	N
EPI_ISL_13148861|A/New_York/PV42662/2021	GISAID	2021	2022-01	New York	H3	N
EPI_ISL_13148862|A/New_York/PV42748/2022	GISAID	2021	2022-03	New York	H3	N
EPI_ISL_13148863|A/New_York/PV42749/2022	GISAID	2021	2022-03	New York	H3	N
EPI_ISL_13148864|A/New_York/PV42751/2022	GISAID	2021	2022-03	New York	H3	N
EPI_ISL_13148865|A/New_York/PV42752/2022	GISAID	2021	2022-03	New York	H3	N
EPI_ISL_13148866|A/New_York/PV42753/2022	GISAID	2021	2022-04	New York	H3	N
EPI_ISL_13148867|A/New_York/PV42754/2022	GISAID	2021	2022-03	New York	H3	N
EPI_ISL_13148868|A/New_York/PV42755/2022	GISAID	2021	2022-03	New York	H3	N
EPI_ISL_13148869|A/New_York/PV42758/2022	GISAID	2021	2022-03	New York	H3	N
EPI_ISL_13148870|A/New_York/PV42759/2022	GISAID	2021	2022-03	New York	H3	N
EPI_ISL_13148871|A/New_York/PV42760/2022	GISAID	2021	2022-04	New York	H3	N
EPI_ISL_13148872|A/New_York/PV42767/2022	GISAID	2021	2022-03	New York	H3	N
EPI_ISL_13148873|A/New_York/PV42768/2022	GISAID	2021	2022-03	New York	H3	N
EPI_ISL_13148874|A/New_York/PV42718/2022	GISAID	2021	2022-03	New York	H3	N
EPI_ISL_13148875|A/New_York/PV42719/2022	GISAID	2021	2022-03	New York	H3	N
EPI_ISL_13148876|A/New_York/PV42721/2022	GISAID	2021	2022-03	New York	H3	N
EPI_ISL_13148877|A/New_York/PV42723/2022	GISAID	2021	2022-03	New York	H3	N
EPI_ISL_13148878|A/New_York/PV42724/2022	GISAID	2021	2022-03	New York	H3	N
EPI_ISL_13148879|A/New_York/PV42725/2022	GISAID	2021	2022-03	New York	H3	N
EPI_ISL_13148880|A/New_York/PV42727/2022	GISAID	2021	2022-03	New York	H3	N
EPI_ISL_13148881|A/New_York/PV42728/2022	GISAID	2021	2022-03	New York	H3	N
EPI_ISL_13148882|A/New_York/PV42729/2022	GISAID	2021	2022-03	New York	H3	N
EPI_ISL_13148883|A/New_York/PV42730/2022	GISAID	2021	2022-03	New York	H3	N
EPI_ISL_13148884|A/New_York/PV42731/2022	GISAID	2021	2022-03	New York	H3	N
EPI_ISL_13148885|A/New_York/PV42732/2022	GISAID	2021	2022-03	New York	H3	N
EPI_ISL_13148886|A/New_York/PV42734/2022	GISAID	2021	2022-03	New York	H3	N
EPI_ISL_13148887|A/New_York/PV42735/2022	GISAID	2021	2022-03	New York	H3	N
EPI_ISL_13148888|A/New_York/PV42736/2022	GISAID	2021	2022-03	New York	H3	N
EPI_ISL_13148889|A/New_York/PV42737/2022	GISAID	2021	2022-03	New York	H3	N
EPI_ISL_13148890|A/New_York/PV42739/2022	GISAID	2021	2022-03	New York	H3	N
EPI_ISL_13148891|A/New_York/PV42741/2022	GISAID	2021	2022-03	New York	H3	N
EPI_ISL_13148892|A/New_York/PV60664/2022	GISAID	2021	2022-04	New York	H3	N
EPI_ISL_13148893|A/New_York/PV60660/2022	GISAID	2021	2022-04	New York	H3	N
EPI_ISL_13148894|A/New_York/PV60662/2022	GISAID	2021	2022-04	New York	H3	N
EPI_ISL_13148895|A/New_York/PV60669/2022	GISAID	2021	2022-04	New York	H3	N
EPI_ISL_13148896|A/New_York/PV60668/2022	GISAID	2021	2022-04	New York	H3	N
EPI_ISL_13148897|A/New_York/PV60670/2022	GISAID	2021	2022-04	New York	H3	N
EPI_ISL_13148898|A/New_York/PV60666/2022	GISAID	2021	2022-04	New York	H3	N
EPI_ISL_13148899|A/New_York/PV60676/2022	GISAID	2021	2022-04	New York	H3	N
EPI_ISL_13148900|A/New_York/PV60678/2022	GISAID	2021	2022-04	New York	H3	N
EPI_ISL_13148901|A/New_York/PV60681/2022	GISAID	2021	2022-04	New York	H3	N
EPI_ISL_13148902|A/New_York/PV60682/2022	GISAID	2021	2022-04	New York	H3	N
EPI_ISL_13148903|A/New_York/PV60683/2022	GISAID	2021	2022-04	New York	H3	N
EPI_ISL_13148904|A/New_York/PV60680/2022	GISAID	2021	2022-04	New York	H3	N
EPI_ISL_13148905|A/New_York/PV42769/2022	GISAID	2021	2022-04	New York	H3	N
EPI_ISL_13148906|A/New_York/PV42770/2022	GISAID	2021	2022-04	New York	H3	N
EPI_ISL_13148908|A/New_York/PV42772/2022	GISAID	2021	2022-04	New York	H3	N
EPI_ISL_13148909|A/New_York/PV42776/2022	GISAID	2021	2022-03	New York	H3	N
EPI_ISL_13148910|A/New_York/PV42777/2022	GISAID	2021	2022-03	New York	H3	N
EPI_ISL_13148911|A/New_York/PV42779/2022	GISAID	2021	2022-04	New York	H3	N
EPI_ISL_13148912|A/New_York/PV42780/2022	GISAID	2021	2022-04	New York	H3	N
EPI_ISL_13148913|A/New_York/PV42781/2022	GISAID	2021	2022-04	New York	H3	N
EPI_ISL_13148914|A/New_York/PV42782/2022	GISAID	2021	2022-04	New York	H3	N
EPI_ISL_13148915|A/New_York/PV42783/2022	GISAID	2021	2022-04	New York	H3	N
EPI_ISL_13148916|A/New_York/PV42786/2022	GISAID	2021	2022-04	New York	H3	N
EPI_ISL_13148917|A/New_York/PV42787/2022	GISAID	2021	2022-04	New York	H3	N
EPI_ISL_13148918|A/New_York/PV42788/2022	GISAID	2021	2022-04	New York	H3	N
EPI_ISL_13148919|A/New_York/PV42790/2022	GISAID	2021	2022-04	New York	H3	N
EPI_ISL_13148920|A/New_York/PV42793/2022	GISAID	2021	2022-04	New York	H3	N
EPI_ISL_13148921|A/New_York/PV42795/2022	GISAID	2021	2022-04	New York	H3	N
EPI_ISL_13148923|A/New_York/PV42798/2022	GISAID	2021	2022-04	New York	H3	N
EPI_ISL_13148924|A/New_York/PV42799/2022	GISAID	2021	2022-04	New York	H3	N
EPI_ISL_13148925|A/New_York/PV60603/2022	GISAID	2021	2022-04	New York	H3	N
EPI_ISL_13148926|A/New_York/PV60605/2022	GISAID	2021	2022-04	New York	H3	N
EPI_ISL_13148927|A/New_York/PV60607/2022	GISAID	2021	2022-04	New York	H3	N
EPI_ISL_13148928|A/New_York/PV60608/2022	GISAID	2021	2022-04	New York	H3	N
EPI_ISL_13148929|A/New_York/PV60609/2022	GISAID	2021	2022-04	New York	H3	N
EPI_ISL_13148930|A/New_York/PV60610/2022	GISAID	2021	2022-04	New York	H3	N
EPI_ISL_13148931|A/New_York/PV60612/2022	GISAID	2021	2022-04	New York	H3	N
EPI_ISL_13148932|A/New_York/PV60613/2022	GISAID	2021	2022-04	New York	H3	N
EPI_ISL_13148933|A/New_York/PV60614/2022	GISAID	2021	2022-04	New York	H3	N
EPI_ISL_13148934|A/New_York/PV60618/2022	GISAID	2021	2022-04	New York	H3	N
EPI_ISL_13148935|A/New_York/PV60620/2022	GISAID	2021	2022-04	New York	H3	N
EPI_ISL_13148936|A/New_York/PV60623/2022	GISAID	2021	2022-04	New York	H3	N
EPI_ISL_13148937|A/New_York/PV60625/2022	GISAID	2021	2022-04	New York	H3	N
EPI_ISL_13148938|A/New_York/PV60626/2022	GISAID	2021	2022-04	New York	H3	N
EPI_ISL_13148939|A/New_York/PV60627/2022	GISAID	2021	2022-04	New York	H3	N
EPI_ISL_13148940|A/New_York/PV60628/2022	GISAID	2021	2022-04	New York	H3	N
EPI_ISL_13148941|A/New_York/PV60630/2022	GISAID	2021	2022-04	New York	H3	N
EPI_ISL_13148942|A/New_York/PV60631/2022	GISAID	2021	2022-04	New York	H3	N
EPI_ISL_13148943|A/New_York/PV60632/2022	GISAID	2021	2022-04	New York	H3	N
EPI_ISL_13148944|A/New_York/PV60633/2022	GISAID	2021	2022-04	New York	H3	N
EPI_ISL_13148945|A/New_York/PV60634/2022	GISAID	2021	2022-04	New York	H3	N
EPI_ISL_13148946|A/New_York/PV60639/2022	GISAID	2021	2022-04	New York	H3	N
EPI_ISL_13148948|A/New_York/PV60641/2022	GISAID	2021	2022-04	New York	H3	N
EPI_ISL_13148949|A/New_York/PV60643/2022	GISAID	2021	2022-04	New York	H3	N
EPI_ISL_13148950|A/New_York/PV60646/2022	GISAID	2021	2022-04	New York	H3	N
EPI_ISL_13148951|A/New_York/PV60648/2022	GISAID	2021	2022-04	New York	H3	N
EPI_ISL_13148952|A/New_York/PV60650/2022	GISAID	2021	2022-04	New York	H3	N
EPI_ISL_13148953|A/New_York/PV60652/2022	GISAID	2021	2022-04	New York	H3	N
EPI_ISL_13148954|A/New_York/PV60654/2022	GISAID	2021	2022-04	New York	H3	N
EPI_ISL_13148955|A/New_York/PV60655/2022	GISAID	2021	2022-04	New York	H3	N
EPI_ISL_13148956|A/New_York/PV60684/2022	GISAID	2021	2022-04	New York	H3	N
EPI_ISL_13148957|A/New_York/PV60689/2022	GISAID	2021	2022-04	New York	H3	N
EPI_ISL_13148958|A/New_York/PV57124/2022	GISAID	2021	2022-04	New York	H3	N
EPI_ISL_13284022|A/Missouri/14/2022	GISAID	2021	2022-04	Missouri	H3	N
EPI_ISL_13284023|A/Tennessee/14/2022	GISAID	2021	2022-05	Tennessee	H3	N
EPI_ISL_13284025|A/Minnesota/27/2022	GISAID	2021	2022-04	Minnesota	H3	N
EPI_ISL_13284029|A/Wisconsin/31/2022	GISAID	2021	2022-04	Wisconsin	H3	N
EPI_ISL_13284030|A/Mississippi/16/2022	GISAID	2021	2022-04	Mississippi	H3	N
EPI_ISL_13284031|A/Kentucky/07/2022	GISAID	2021	2022-05	Kentucky	H3	N
EPI_ISL_13284032|A/Tennessee/12/2022	GISAID	2021	2022-04	Tennessee	H3	N
EPI_ISL_13284033|A/Kansas/24/2022	GISAID	2021	2022-04	Kansas	H3	N
EPI_ISL_13284034|A/Arkansas/13/2022	GISAID	2021	2022-04	Arkansas	H3	N
EPI_ISL_13284035|A/Kansas/23/2022	GISAID	2021	2022-04	Kansas	H3	N
EPI_ISL_13284036|A/Mississippi/14/2022	GISAID	2021	2022-04	Mississippi	H3	N
EPI_ISL_13284037|A/Wisconsin/33/2022	GISAID	2021	2022-05	Wisconsin	H3	N
EPI_ISL_13284038|A/Mississippi/15/2022	GISAID	2021	2022-04	Mississippi	H3	N
EPI_ISL_13284041|A/Michigan/28/2022	GISAID	2021	2022-04	Michigan	H3	N
EPI_ISL_13284042|A/Kansas/22/2022	GISAID	2021	2022-04	Kansas	H3	N
EPI_ISL_13284048|A/Nebraska/19/2022	GISAID	2021	2022-04	Nebraska	H3	N
EPI_ISL_13284049|A/Minnesota/25/2022	GISAID	2021	2022-04	Minnesota	H3	N
EPI_ISL_13284050|A/New_Hampshire/15/2022	GISAID	2021	2022-04	New Hampshire	H3	N
EPI_ISL_13284058|A/Florida/27/2022	GISAID	2021	2022-04	Florida	H3	N
EPI_ISL_13284067|A/New_Hampshire/14/2022	GISAID	2021	2022-04	New Hampshire	H3	N
EPI_ISL_13284069|A/Pennsylvania/32/2022	GISAID	2021	2022-04	Pennsylvania	H3	N
EPI_ISL_13284070|A/Massachusetts/09/2022	GISAID	2021	2022-04	Massachusetts	H3	N
EPI_ISL_13284073|A/Florida/32/2022	GISAID	2021	2022-04	Florida	H3	N
EPI_ISL_13284076|A/Pennsylvania/30/2022	GISAID	2021	2022-04	Pennsylvania	H3	N
EPI_ISL_13284079|A/Pennsylvania/31/2022	GISAID	2021	2022-04	Pennsylvania	H3	N
EPI_ISL_13284080|A/New_Hampshire/16/2022	GISAID	2021	2022-04	New Hampshire	H3	N
EPI_ISL_13284081|A/Massachusetts/11/2022	GISAID	2021	2022-04	Massachusetts	H3	N
EPI_ISL_13284082|A/Massachusetts/10/2022	GISAID	2021	2022-04	Massachusetts	H3	N
EPI_ISL_13284086|A/Maine/04/2022	GISAID	2021	2022-04	Maine	H3	N
EPI_ISL_13284091|A/Maine/05/2022	GISAID	2021	2022-04	Maine	H3	N
EPI_ISL_13284115|A/Texas/59/2022	GISAID	2021	2022-04	Texas	H3	N
EPI_ISL_13284116|A/Washington/21/2022	GISAID	2021	2022-04	Washington	H3	N
EPI_ISL_13284117|A/Montana/19/2022	GISAID	2021	2022-04	Montana	H3	N
EPI_ISL_13284118|A/Nevada/19/2022	GISAID	2021	2022-04	Nevada	H3	N
EPI_ISL_13284119|A/California/104/2022	GISAID	2021	2022-05	California	H3	N
EPI_ISL_13284120|A/Texas/58/2022	GISAID	2021	2022-04	Texas	H3	N
EPI_ISL_13284121|A/California/80/2022	GISAID	2021	2022-04	California	H3	N
EPI_ISL_13284122|A/California/68/2022	GISAID	2021	2022-04	California	H3	N
EPI_ISL_13284123|A/California/103/2022	GISAID	2021	2022-05	California	H3	N
EPI_ISL_13284124|A/California/81/2022	GISAID	2021	2022-04	California	H3	N
EPI_ISL_13284125|A/Nevada/20/2022	GISAID	2021	2022-05	Nevada	H3	N
EPI_ISL_13284126|A/California/102/2022	GISAID	2021	2022-05	California	H3	N
EPI_ISL_13284127|A/Colorado/19/2022	GISAID	2021	2022-04	Colorado	H3	N
EPI_ISL_13284128|A/Oregon/19/2022	GISAID	2021	2022-04	Oregon	H3	N
EPI_ISL_13284129|A/California/89/2022	GISAID	2021	2022-04	California	H3	N
EPI_ISL_13284130|A/California/77/2022	GISAID	2021	2022-04	California	H3	N
EPI_ISL_13284131|A/California/86/2022	GISAID	2021	2022-04	California	H3	N
EPI_ISL_13284132|A/Colorado/21/2022	GISAID	2021	2022-04	Colorado	H3	N
EPI_ISL_13284133|A/Arizona/25/2022	GISAID	2021	2022-04	Arizona	H3	N
EPI_ISL_13284134|A/Utah/20/2022	GISAID	2021	2022-04	Utah	H3	N
EPI_ISL_13284135|A/California/69/2022	GISAID	2021	2022-04	California	H3	N
EPI_ISL_13284136|A/California/106/2022	GISAID	2021	2022-05	California	H3	N
EPI_ISL_13284137|A/Oregon/21/2022	GISAID	2021	2022-04	Oregon	H3	N
EPI_ISL_13284138|A/Texas/63/2022	GISAID	2021	2022-04	Texas	H3	N
EPI_ISL_13284139|A/California/101/2022	GISAID	2021	2022-04	California	H3	N
EPI_ISL_13284140|A/Hawaii/16/2022	GISAID	2021	2022-05	Hawaii	H3	N
EPI_ISL_13284141|A/Oregon/20/2022	GISAID	2021	2022-04	Oregon	H3	N
EPI_ISL_13284142|A/California/95/2022	GISAID	2021	2022-05	California	H3	N
EPI_ISL_13284143|A/Hawaii/14/2022	GISAID	2021	2022-04	Hawaii	H3	N
EPI_ISL_13284144|A/Texas/62/2022	GISAID	2021	2022-04	Texas	H3	N
EPI_ISL_13284145|A/Alaska/11/2022	GISAID	2021	2022-04	Alaska	H3	N
EPI_ISL_13284146|A/California/91/2022	GISAID	2021	2022-04	California	H3	N
EPI_ISL_13284147|A/Arizona/26/2022	GISAID	2021	2022-05	Arizona	H3	N
EPI_ISL_13284148|A/California/96/2022	GISAID	2021	2022-05	California	H3	N
EPI_ISL_13284149|A/Nevada/18/2022	GISAID	2021	2022-04	Nevada	H3	N
EPI_ISL_13284150|A/Montana/21/2022	GISAID	2021	2022-05	Montana	H3	N
EPI_ISL_13284151|A/Utah/22/2022	GISAID	2021	2022-04	Utah	H3	N
EPI_ISL_13284152|A/California/75/2022	GISAID	2021	2022-04	California	H3	N
EPI_ISL_13284153|A/California/98/2022	GISAID	2021	2022-04	California	H3	N
EPI_ISL_13284154|A/California/71/2022	GISAID	2021	2022-04	California	H3	N
EPI_ISL_13284155|A/California/85/2022	GISAID	2021	2022-04	California	H3	N
EPI_ISL_13284156|A/California/79/2022	GISAID	2021	2022-04	California	H3	N
EPI_ISL_13284157|A/California/100/2022	GISAID	2021	2022-04	California	H3	N
EPI_ISL_13284158|A/California/105/2022	GISAID	2021	2022-05	California	H3	N
EPI_ISL_13284159|A/Utah/21/2022	GISAID	2021	2022-04	Utah	H3	N
EPI_ISL_13284160|A/California/70/2022	GISAID	2021	2022-04	California	H3	N
EPI_ISL_13284161|A/California/92/2022	GISAID	2021	2022-04	California	H3	N
EPI_ISL_13284162|A/California/93/2022	GISAID	2021	2022-04	California	H3	N
EPI_ISL_13284163|A/California/84/2022	GISAID	2021	2022-04	California	H3	N
EPI_ISL_13284164|A/Montana/20/2022	GISAID	2021	2022-04	Montana	H3	N
EPI_ISL_13284165|A/California/74/2022	GISAID	2021	2022-04	California	H3	N
EPI_ISL_13284166|A/Utah/23/2022	GISAID	2021	2022-05	Utah	H3	N
EPI_ISL_13284167|A/Texas/60/2022	GISAID	2021	2022-04	Texas	H3	N
EPI_ISL_13284169|A/Washington/22/2022	GISAID	2021	2022-04	Washington	H3	N
EPI_ISL_13284170|A/California/87/2022	GISAID	2021	2022-04	California	H3	N
EPI_ISL_13284171|A/Alaska/12/2022	GISAID	2021	2022-04	Alaska	H3	N
EPI_ISL_13284172|A/California/82/2022	GISAID	2021	2022-04	California	H3	N
EPI_ISL_13284173|A/California/67/2022	GISAID	2021	2022-04	California	H3	N
EPI_ISL_13284174|A/Colorado/20/2022	GISAID	2021	2022-04	Colorado	H3	N
EPI_ISL_13284175|A/California/88/2022	GISAID	2021	2022-04	California	H3	N
EPI_ISL_13284176|A/California/99/2022	GISAID	2021	2022-04	California	H3	N
EPI_ISL_13284177|A/California/76/2022	GISAID	2021	2022-04	California	H3	N
EPI_ISL_13284178|A/Idaho/25/2022	GISAID	2021	2022-05	Idaho	H3	N
EPI_ISL_13284179|A/California/94/2022	GISAID	2021	2022-04	California	H3	N
EPI_ISL_13284180|A/Washington/23/2022	GISAID	2021	2022-04	Washington	H3	N
EPI_ISL_13284181|A/Hawaii/15/2022	GISAID	2021	2022-05	Hawaii	H3	N
EPI_ISL_13284183|A/California/83/2022	GISAID	2021	2022-04	California	H3	N
EPI_ISL_13284185|A/California/78/2022	GISAID	2021	2022-04	California	H3	N
EPI_ISL_13284187|A/Idaho/26/2022	GISAID	2021	2022-05	Idaho	H3	N
EPI_ISL_13284189|A/Utah/24/2022	GISAID	2021	2022-05	Utah	H3	N
EPI_ISL_13284191|A/Idaho/24/2022	GISAID	2021	2022-04	Idaho	H3	N
EPI_ISL_13284193|A/California/97/2022	GISAID	2021	2022-04	California	H3	N
EPI_ISL_13284195|A/Alaska/13/2022	GISAID	2021	2022-04	Alaska	H3	N
EPI_ISL_13284197|A/Arizona/24/2022	GISAID	2021	2022-04	Arizona	H3	N
EPI_ISL_13284199|A/Texas/61/2022	GISAID	2021	2022-04	Texas	H3	N
EPI_ISL_13284211|A/South_Dakota/26/2022	GISAID	2021	2022-04	South Dakota	H3	N
EPI_ISL_13284212|A/Arkansas/14/2022	GISAID	2021	2022-04	Arkansas	H3	N
EPI_ISL_13284217|A/Michigan/26/2022	GISAID	2021	2022-04	Michigan	H3	N
EPI_ISL_13284220|A/Wisconsin/35/2022	GISAID	2021	2022-05	Wisconsin	H3	N
EPI_ISL_13284222|A/Arkansas/15/2022	GISAID	2021	2022-04	Arkansas	H3	N
EPI_ISL_13284227|A/Michigan/27/2022	GISAID	2021	2022-04	Michigan	H3	N
EPI_ISL_13284228|A/Louisiana/10/2022	GISAID	2021	2022-05	Louisiana	H3	N
EPI_ISL_13284233|A/Kentucky/06/2022	GISAID	2021	2022-04	Kentucky	H3	N
EPI_ISL_13284234|A/Nebraska/21/2022	GISAID	2021	2022-04	Nebraska	H3	N
EPI_ISL_13284235|A/Minnesota/26/2022	GISAID	2021	2022-04	Minnesota	H3	N
EPI_ISL_13284236|A/Kentucky/05/2022	GISAID	2021	2022-04	Kentucky	H3	N
EPI_ISL_13284237|A/Wisconsin/32/2022	GISAID	2021	2022-04	Wisconsin	H3	N
EPI_ISL_13284238|A/Ohio/18/2022	GISAID	2021	2022-05	Ohio	H3	N
EPI_ISL_13284239|A/Louisiana/09/2022	GISAID	2021	2022-04	Louisiana	H3	N
EPI_ISL_13284241|A/Nebraska/20/2022	GISAID	2021	2022-04	Nebraska	H3	N
EPI_ISL_13284243|A/Minnesota/28/2022	GISAID	2021	2022-05	Minnesota	H3	N
EPI_ISL_13284246|A/Tennessee/13/2022	GISAID	2021	2022-04	Tennessee	H3	N
EPI_ISL_13284247|A/Ohio/17/2022	GISAID	2021	2022-05	Ohio	H3	N
EPI_ISL_13284248|A/Ohio/16/2022	GISAID	2021	2022-05	Ohio	H3	N
EPI_ISL_13284249|A/Nebraska/22/2022	GISAID	2021	2022-05	Nebraska	H3	N
EPI_ISL_13284250|A/Wisconsin/34/2022	GISAID	2021	2022-05	Wisconsin	H3	N
EPI_ISL_13284254|A/South_Dakota/25/2022	GISAID	2021	2022-04	South Dakota	H3	N
EPI_ISL_13284324|A/New_York/18/2022	GISAID	2021	2022-05	New York	H3	N
EPI_ISL_13284350|A/Hawaii/04/2022	GISAID	2021	2022-02	Hawaii	H3	N
EPI_ISL_13284351|A/Texas/65/2022	GISAID	2021	2022-04	Texas	H3	N
EPI_ISL_13284352|A/Idaho/04/2022	GISAID	2021	2022-02	Idaho	H3	N
EPI_ISL_13284353|A/Alaska/16/2022	GISAID	2021	2022-05	Alaska	H3	N
EPI_ISL_13284354|A/Montana/08/2022	GISAID	2021	2022-02	Montana	H3	N
EPI_ISL_13284355|A/Colorado/22/2022	GISAID	2021	2022-05	Colorado	H3	N
EPI_ISL_13284356|A/Nevada/06/2022	GISAID	2021	2022-02	Nevada	H3	N
EPI_ISL_13284357|A/Texas/37/2022	GISAID	2021	2022-03	Texas	H3	N
EPI_ISL_13284358|A/Utah/11/2022	GISAID	2021	2022-02	Utah	H3	N
EPI_ISL_13284359|A/California/110/2022	GISAID	2021	2022-05	California	H3	N
EPI_ISL_13284360|A/Utah/13/2022	GISAID	2021	2022-02	Utah	H3	N
EPI_ISL_13284361|A/Colorado/23/2022	GISAID	2021	2022-05	Colorado	H3	N
EPI_ISL_13284362|A/New_Mexico/08/2022	GISAID	2021	2022-02	New Mexico	H3	N
EPI_ISL_13284363|A/Washington/08/2022	GISAID	2021	2022-02	Washington	H3	N
EPI_ISL_13284364|A/New_Mexico/07/2022	GISAID	2021	2022-02	New Mexico	H3	N
EPI_ISL_13284365|A/Hawaii/02/2022	GISAID	2021	2022-02	Hawaii	H3	N
EPI_ISL_13284366|A/California/108/2022	GISAID	2021	2022-05	California	H3	N
EPI_ISL_13284367|A/Idaho/28/2022	GISAID	2021	2022-05	Idaho	H3	N
EPI_ISL_13284368|A/Montana/12/2022	GISAID	2021	2022-03	Montana	H3	N
EPI_ISL_13284369|A/Nevada/05/2022	GISAID	2021	2022-02	Nevada	H3	N
EPI_ISL_13284370|A/Arizona/28/2022	GISAID	2021	2022-05	Arizona	H3	N
EPI_ISL_13284371|A/Alaska/15/2022	GISAID	2021	2022-05	Alaska	H3	N
EPI_ISL_13284372|A/Alaska/01/2022	GISAID	2021	2022-01	Alaska	H3	N
EPI_ISL_13284373|A/California/107/2022	GISAID	2021	2022-05	California	H3	N
EPI_ISL_13284374|A/Arizona/27/2022	GISAID	2021	2022-05	Arizona	H3	N
EPI_ISL_13284375|A/California/29/2022	GISAID	2021	2022-02	California	H3	N
EPI_ISL_13284376|A/Texas/34/2022	GISAID	2021	2022-02	Texas	H3	N
EPI_ISL_13284377|A/Idaho/05/2022	GISAID	2021	2022-02	Idaho	H3	N
EPI_ISL_13284378|A/Utah/12/2022	GISAID	2021	2022-02	Utah	H3	N
EPI_ISL_13284379|A/Montana/10/2022	GISAID	2021	2022-02	Montana	H3	N
EPI_ISL_13284380|A/Nevada/21/2022	GISAID	2021	2022-05	Nevada	H3	N
EPI_ISL_13284381|A/Arizona/29/2022	GISAID	2021	2022-05	Arizona	H3	N
EPI_ISL_13284382|A/Colorado/24/2022	GISAID	2021	2022-05	Colorado	H3	N
EPI_ISL_13284383|A/California/109/2022	GISAID	2021	2022-05	California	H3	N
EPI_ISL_13284384|A/Nevada/23/2022	GISAID	2021	2022-05	Nevada	H3	N
EPI_ISL_13284385|A/Montana/07/2022	GISAID	2021	2022-02	Montana	H3	N
EPI_ISL_13284386|A/Nevada/07/2022	GISAID	2021	2022-03	Nevada	H3	N
EPI_ISL_13284387|A/Hawaii/03/2022	GISAID	2021	2022-02	Hawaii	H3	N
EPI_ISL_13284388|A/Nevada/03/2022	GISAID	2021	2022-02	Nevada	H3	N
EPI_ISL_13284389|A/Texas/36/2022	GISAID	2021	2022-03	Texas	H3	N
EPI_ISL_13284390|A/New_Mexico/09/2022	GISAID	2021	2022-02	New Mexico	H3	N
EPI_ISL_13284391|A/Arizona/13/2022	GISAID	2021	2022-03	Arizona	H3	N
EPI_ISL_13284392|A/Alaska/04/2022	GISAID	2021	2022-02	Alaska	H3	N
EPI_ISL_13284393|A/Washington/07/2022	GISAID	2021	2022-02	Washington	H3	N
EPI_ISL_13284394|A/Texas/33/2022	GISAID	2021	2022-02	Texas	H3	N
EPI_ISL_13284395|A/California/111/2022	GISAID	2021	2022-05	California	H3	N
EPI_ISL_13284396|A/Alaska/02/2022	GISAID	2021	2022-01	Alaska	H3	N
EPI_ISL_13284397|A/Texas/66/2022	GISAID	2021	2022-05	Texas	H3	N
EPI_ISL_13284398|A/Texas/35/2022	GISAID	2021	2022-02	Texas	H3	N
EPI_ISL_13284399|A/Texas/64/2022	GISAID	2021	2022-04	Texas	H3	N
EPI_ISL_13284400|A/Texas/38/2022	GISAID	2021	2022-03	Texas	H3	N
EPI_ISL_13284401|A/Idaho/03/2022	GISAID	2021	2022-02	Idaho	H3	N
EPI_ISL_13284402|A/Idaho/27/2022	GISAID	2021	2022-05	Idaho	H3	N
EPI_ISL_13284403|A/Utah/25/2022	GISAID	2021	2022-05	Utah	H3	N
EPI_ISL_13284404|A/Alaska/03/2022	GISAID	2021	2022-02	Alaska	H3	N
EPI_ISL_13284405|A/Nevada/04/2022	GISAID	2021	2022-02	Nevada	H3	N
EPI_ISL_13284542|A/Washington/19/2022	GISAID	2021	2022-04	Washington	H3	N
EPI_ISL_13284543|A/California/72/2022	GISAID	2021	2022-04	California	H3	N
EPI_ISL_13284544|A/Texas/55/2022	GISAID	2021	2022-04	Texas	H3	N
EPI_ISL_13284545|A/California/73/2022	GISAID	2021	2022-04	California	H3	N
EPI_ISL_13284546|A/Washington/18/2022	GISAID	2021	2022-04	Washington	H3	N
EPI_ISL_13284547|A/Texas/57/2022	GISAID	2021	2022-04	Texas	H3	N
EPI_ISL_13284548|A/Texas/56/2022	GISAID	2021	2022-04	Texas	H3	N
EPI_ISL_13284549|A/Washington/20/2022	GISAID	2021	2022-04	Washington	H3	N
EPI_ISL_13284553|A/West_Virginia/15/2022	GISAID	2021	2022-04	Virginia	H3	N
EPI_ISL_13284554|A/Maine/06/2022	GISAID	2021	2022-04	Maine	H3	N
EPI_ISL_13284555|A/Florida/19/2022	GISAID	2021	2022-01	Florida	H3	N
EPI_ISL_13284557|A/Florida/28/2022	GISAID	2021	2022-04	Florida	H3	N
EPI_ISL_13284558|A/Connecticut/13/2022	GISAID	2021	2022-04	Connecticut	H3	N
EPI_ISL_13284559|A/Florida/31/2022	GISAID	2021	2022-04	Florida	H3	N
EPI_ISL_13284560|A/New_Jersey/14/2022	GISAID	2021	2022-04	New Jersey	H3	N
EPI_ISL_13284561|A/Florida/20/2022	GISAID	2021	2022-01	Florida	H3	N
EPI_ISL_13284562|A/New_Jersey/15/2022	GISAID	2021	2022-04	New Jersey	H3	N
EPI_ISL_13284565|A/Delaware/19/2022	GISAID	2021	2022-04	Delaware	H3	N
EPI_ISL_13284566|A/Rhode_Island/24/2022	GISAID	2021	2022-04	Rhode Island	H3	N
EPI_ISL_13284567|A/Delaware/20/2022	GISAID	2021	2022-04	Delaware	H3	N
EPI_ISL_13284568|A/Connecticut/14/2022	GISAID	2021	2022-04	Connecticut	H3	N
EPI_ISL_13284569|A/District_Of_Columbia/33/2022	GISAID	2021	2022-04	Maryland	H3	N
EPI_ISL_13284570|A/Rhode_Island/23/2022	GISAID	2021	2022-04	Rhode Island	H3	N
EPI_ISL_13284573|A/District_Of_Columbia/32/2022	GISAID	2021	2022-04	Maryland	H3	N
EPI_ISL_13284574|A/District_Of_Columbia/31/2022	GISAID	2021	2022-04	Maryland	H3	N
EPI_ISL_13284576|A/New_Jersey/13/2022	GISAID	2021	2022-04	New Jersey	H3	N
EPI_ISL_13284577|A/Florida/26/2022	GISAID	2021	2022-03	Florida	H3	N
EPI_ISL_13284578|A/Rhode_Island/22/2022	GISAID	2021	2022-04	Rhode Island	H3	N
EPI_ISL_13284579|A/Florida/23/2022	GISAID	2021	2022-03	Florida	H3	N
EPI_ISL_13284580|A/Florida/21/2022	GISAID	2021	2022-02	Florida	H3	N
EPI_ISL_13284581|A/Florida/18/2022	GISAID	2021	2022-01	Florida	H3	N
EPI_ISL_13284582|A/Connecticut/15/2022	GISAID	2021	2022-04	Connecticut	H3	N
EPI_ISL_13284586|A/West_Virginia/17/2022	GISAID	2021	2022-04	Virginia	H3	N
EPI_ISL_13284587|A/Florida/30/2022	GISAID	2021	2022-04	Florida	H3	N
EPI_ISL_13284588|A/West_Virginia/16/2022	GISAID	2021	2022-04	Virginia	H3	N
EPI_ISL_13284589|A/Florida/25/2022	GISAID	2021	2022-03	Florida	H3	N
EPI_ISL_13284590|A/Florida/29/2022	GISAID	2021	2022-04	Florida	H3	N
EPI_ISL_13284591|A/Florida/24/2022	GISAID	2021	2022-03	Florida	H3	N
EPI_ISL_13284987|A/Florida/14/2022	GISAID	2021	2022-03	Florida	H3	N
EPI_ISL_13284988|A/Pennsylvania/26/2022	GISAID	2021	2022-03	Pennsylvania	H3	N
EPI_ISL_13284989|A/District_Of_Columbia/19/2022	GISAID	2021	2022-03	Maryland	H3	N
EPI_ISL_13284990|A/New_Jersey/09/2022	GISAID	2021	2022-03	New Jersey	H3	N
EPI_ISL_13284991|A/Florida/12/2022	GISAID	2021	2022-03	Florida	H3	N
EPI_ISL_13284992|A/District_Of_Columbia/20/2022	GISAID	2021	2022-03	Maryland	H3	N
EPI_ISL_13284994|A/Rhode_Island/17/2022	GISAID	2021	2022-03	Rhode Island	H3	N
EPI_ISL_13284995|A/Connecticut/09/2022	GISAID	2021	2022-03	Connecticut	H3	N
EPI_ISL_13284996|A/Pennsylvania/25/2022	GISAID	2021	2022-03	Pennsylvania	H3	N
EPI_ISL_13285082|A/West_Virginia/10/2022	GISAID	2021	2022-03	Virginia	H3	N
EPI_ISL_13285083|A/New_Jersey/07/2022	GISAID	2021	2022-03	New Jersey	H3	N
EPI_ISL_13285084|A/Pennsylvania/24/2022	GISAID	2021	2022-03	Pennsylvania	H3	N
EPI_ISL_13285085|A/Rhode_Island/16/2022	GISAID	2021	2022-03	Rhode Island	H3	N
EPI_ISL_13285086|A/New_Jersey/08/2022	GISAID	2021	2022-03	New Jersey	H3	N
EPI_ISL_13285087|A/District_Of_Columbia/21/2022	GISAID	2021	2022-03	Maryland	H3	N
EPI_ISL_13285088|A/West_Virginia/11/2022	GISAID	2021	2022-03	Virginia	H3	N
EPI_ISL_13285089|A/Rhode_Island/18/2022	GISAID	2021	2022-03	Rhode Island	H3	N
EPI_ISL_13285090|A/Connecticut/07/2022	GISAID	2021	2022-03	Connecticut	H3	N
EPI_ISL_13285091|A/Florida/13/2022	GISAID	2021	2022-03	Florida	H3	N
EPI_ISL_13285126|A/Michigan/18/2022	GISAID	2021	2022-03	Michigan	H3	N
EPI_ISL_13285127|A/Michigan/17/2022	GISAID	2021	2022-03	Michigan	H3	N
EPI_ISL_13285133|A/Michigan/16/2022	GISAID	2021	2022-03	Michigan	H3	N
EPI_ISL_13285135|A/Michigan/19/2022	GISAID	2021	2022-03	Michigan	H3	N
EPI_ISL_13285138|A/Nebraska/14/2022	GISAID	2021	2022-03	Nebraska	H3	N
EPI_ISL_13285140|A/Tennessee/06/2022	GISAID	2021	2022-03	Tennessee	H3	N
EPI_ISL_13285141|A/Missouri/13/2022	GISAID	2021	2022-03	Missouri	H3	N
EPI_ISL_13285146|A/Michigan/14/2022	GISAID	2021	2022-02	Michigan	H3	N
EPI_ISL_13285153|A/Tennessee/07/2022	GISAID	2021	2022-03	Tennessee	H3	N
EPI_ISL_13285157|A/Missouri/11/2022	GISAID	2021	2022-02	Missouri	H3	N
EPI_ISL_13285160|A/Missouri/12/2022	GISAID	2021	2022-03	Missouri	H3	N
EPI_ISL_13285162|A/Michigan/15/2022	GISAID	2021	2022-02	Michigan	H3	N
EPI_ISL_13285165|A/Nebraska/13/2022	GISAID	2021	2022-03	Nebraska	H3	N
EPI_ISL_13285166|A/Tennessee/08/2022	GISAID	2021	2022-03	Tennessee	H3	N
EPI_ISL_13285170|A/Nebraska/15/2022	GISAID	2021	2022-03	Nebraska	H3	N
EPI_ISL_13285174|A/Washington/12/2022	GISAID	2021	2022-03	Washington	H3	N
EPI_ISL_13285191|A/California/43/2022	GISAID	2021	2022-03	California	H3	N
EPI_ISL_13285192|A/Alaska/09/2022	GISAID	2021	2022-03	Alaska	H3	N
EPI_ISL_13285194|A/California/38/2022	GISAID	2021	2022-03	California	H3	N
EPI_ISL_13285195|A/Texas/46/2022	GISAID	2021	2022-03	Texas	H3	N
EPI_ISL_13285196|A/California/37/2022	GISAID	2021	2022-03	California	H3	N
EPI_ISL_13285197|A/Texas/45/2022	GISAID	2021	2022-03	Texas	H3	N
EPI_ISL_13285199|A/Oregon/15/2022	GISAID	2021	2022-03	Oregon	H3	N
EPI_ISL_13285217|A/California/47/2022	GISAID	2021	2022-03	California	H3	N
EPI_ISL_13285221|A/California/40/2022	GISAID	2021	2022-03	California	H3	N
EPI_ISL_13285222|A/California/42/2022	GISAID	2021	2022-03	California	H3	N
EPI_ISL_13285223|A/Wyoming/07/2022	GISAID	2021	2022-02	Wyoming	H3	N
EPI_ISL_13285225|A/Oregon/13/2022	GISAID	2021	2022-03	Oregon	H3	N
EPI_ISL_13285226|A/California/36/2022	GISAID	2021	2022-03	California	H3	N
EPI_ISL_13285227|A/California/34/2022	GISAID	2021	2022-02	California	H3	N
EPI_ISL_13285228|A/Washington/13/2022	GISAID	2021	2022-03	Washington	H3	N
EPI_ISL_13285229|A/California/39/2022	GISAID	2021	2022-03	California	H3	N
EPI_ISL_13285230|A/Montana/15/2022	GISAID	2021	2022-03	Montana	H3	N
EPI_ISL_13285231|A/Alaska/06/2022	GISAID	2021	2022-02	Alaska	H3	N
EPI_ISL_13285232|A/Texas/47/2022	GISAID	2021	2022-03	Texas	H3	N
EPI_ISL_13285234|A/California/41/2022	GISAID	2021	2022-03	California	H3	N
EPI_ISL_13285235|A/California/45/2022	GISAID	2021	2022-03	California	H3	N
EPI_ISL_13285236|A/Wyoming/09/2022	GISAID	2021	2022-03	Wyoming	H3	N
EPI_ISL_13286911|A/California/90/2022	GISAID	2021	2022-04	California	H1	N
EPI_ISL_13286912|A/West_Virginia/20/2022	GISAID	2021	2022-05	Virginia	H1	N
EPI_ISL_13286914|A/Florida/38/2022	GISAID	2021	2022-05	Florida	H1	N
EPI_ISL_13286916|A/West_Virginia/21/2022	GISAID	2021	2022-05	Virginia	H1	N
EPI_ISL_13343702|A/Florida/48/2022	GISAID	2021	2022-05	Florida	H3	N
EPI_ISL_13343703|A/Delaware/25/2022	GISAID	2021	2022-05	Delaware	H3	N
EPI_ISL_13343704|A/Pennsylvania/33/2022	GISAID	2021	2022-05	Pennsylvania	H3	N
EPI_ISL_13343705|A/District_Of_Columbia/35/2022	GISAID	2021	2022-05	Maryland	H3	N
EPI_ISL_13343706|A/New_Hampshire/18/2022	GISAID	2021	2022-05	New Hampshire	H3	N
EPI_ISL_13343707|A/Connecticut/18/2022	GISAID	2021	2022-05	Connecticut	H3	N
EPI_ISL_13343708|A/District_Of_Columbia/34/2022	GISAID	2021	2022-05	Maryland	H3	N
EPI_ISL_13343709|A/New_Jersey/17/2022	GISAID	2021	2022-05	New Jersey	H3	N
EPI_ISL_13343710|A/Delaware/27/2022	GISAID	2021	2022-05	Delaware	H3	N
EPI_ISL_13343711|A/Delaware/23/2022	GISAID	2021	2022-04	Delaware	H3	N
EPI_ISL_13343712|A/District_Of_Columbia/36/2022	GISAID	2021	2022-05	Maryland	H3	N
EPI_ISL_13343713|A/Connecticut/20/2022	GISAID	2021	2022-05	Connecticut	H3	N
EPI_ISL_13343714|A/Pennsylvania/35/2022	GISAID	2021	2022-05	Pennsylvania	H3	N
EPI_ISL_13343715|A/Connecticut/21/2022	GISAID	2021	2022-05	Connecticut	H3	N
EPI_ISL_13343716|A/West_Virginia/18/2022	GISAID	2021	2022-04	Virginia	H3	N
EPI_ISL_13344395|A/Massachusetts/14/2022	GISAID	2021	2022-05	Massachusetts	H3	N
EPI_ISL_13344397|A/District_Of_Columbia/38/2022	GISAID	2021	2022-05	Maryland	H3	N
EPI_ISL_13344415|A/Rhode_Island/27/2022	GISAID	2021	2022-05	Rhode Island	H3	N
EPI_ISL_13344418|A/New_Jersey/16/2022	GISAID	2021	2022-05	New Jersey	H3	N
EPI_ISL_13344419|A/Connecticut/16/2022	GISAID	2021	2022-04	Connecticut	H3	N
EPI_ISL_13344420|A/Delaware/24/2022	GISAID	2021	2022-04	Delaware	H3	N
EPI_ISL_13344421|A/Rhode_Island/26/2022	GISAID	2021	2022-04	Rhode Island	H3	N
EPI_ISL_13344423|A/Florida/36/2022	GISAID	2021	2022-05	Florida	H3	N
EPI_ISL_13344424|A/Massachusetts/13/2022	GISAID	2021	2022-05	Massachusetts	H3	N
EPI_ISL_13344425|A/New_Jersey/21/2022	GISAID	2021	2022-05	New Jersey	H3	N
EPI_ISL_13344426|A/Delaware/26/2022	GISAID	2021	2022-05	Delaware	H3	N
EPI_ISL_13344427|A/Connecticut/17/2022	GISAID	2021	2022-04	Connecticut	H3	N
EPI_ISL_13344429|A/Rhode_Island/25/2022	GISAID	2021	2022-04	Rhode Island	H3	N
EPI_ISL_13344526|A/Florida/39/2022	GISAID	2021	2022-05	Florida	H3	N
EPI_ISL_13344527|A/District_Of_Columbia/39/2022	GISAID	2021	2022-05	Maryland	H3	N
EPI_ISL_13344571|A/New_York/16/2022	GISAID	2021	2022-05	New York	H3	N
EPI_ISL_13344572|A/Rhode_Island/30/2022	GISAID	2021	2022-05	Rhode Island	H3	N
EPI_ISL_13344573|A/Florida/34/2022	GISAID	2021	2022-04	Florida	H3	N
EPI_ISL_13344574|A/Massachusetts/12/2022	GISAID	2021	2022-05	Massachusetts	H3	N
EPI_ISL_13344575|A/New_Jersey/19/2022	GISAID	2021	2022-05	New Jersey	H3	N
EPI_ISL_13344576|A/District_Of_Columbia/40/2022	GISAID	2021	2022-05	Maryland	H3	N
EPI_ISL_13344577|A/Delaware/22/2022	GISAID	2021	2022-04	Delaware	H3	N
EPI_ISL_13344578|A/Pennsylvania/34/2022	GISAID	2021	2022-05	Pennsylvania	H3	N
EPI_ISL_13344579|A/Rhode_Island/29/2022	GISAID	2021	2022-05	Rhode Island	H3	N
EPI_ISL_13344625|A/West_Virginia/19/2022	GISAID	2021	2022-05	Virginia	H3	N
EPI_ISL_13344633|A/New_Jersey/20/2022	GISAID	2021	2022-05	New Jersey	H3	N
EPI_ISL_13344634|A/Florida/35/2022	GISAID	2021	2022-05	Florida	H3	N
EPI_ISL_13344635|A/New_Jersey/18/2022	GISAID	2021	2022-05	New Jersey	H3	N
EPI_ISL_13344636|A/New_Hampshire/19/2022	GISAID	2021	2022-05	New Hampshire	H3	N
EPI_ISL_13344639|A/District_Of_Columbia/37/2022	GISAID	2021	2022-05	Maryland	H3	N
EPI_ISL_13344640|A/Connecticut/19/2022	GISAID	2021	2022-05	Connecticut	H3	N
EPI_ISL_13344641|A/Florida/33/2022	GISAID	2021	2022-04	Florida	H3	N
EPI_ISL_13344677|A/Rhode_Island/28/2022	GISAID	2021	2022-05	Rhode Island	H3	N
EPI_ISL_13344694|A/New_Hampshire/17/2022	GISAID	2021	2022-05	New Hampshire	H3	N
EPI_ISL_13344703|A/Wisconsin/36/2022	GISAID	2021	2022-05	Wisconsin	H3	N
EPI_ISL_13344715|A/Michigan/30/2022	GISAID	2021	2022-04	Michigan	H3	N
EPI_ISL_13344735|A/Minnesota/30/2022	GISAID	2021	2022-05	Minnesota	H3	N
EPI_ISL_13344755|A/South_Dakota/27/2022	GISAID	2021	2022-05	South Dakota	H3	N
EPI_ISL_13344757|A/Michigan/31/2022	GISAID	2021	2022-05	Michigan	H3	N
EPI_ISL_13344758|A/Minnesota/29/2022	GISAID	2021	2022-05	Minnesota	H3	N
EPI_ISL_13344759|A/Wisconsin/37/2022	GISAID	2021	2022-05	Wisconsin	H3	N
EPI_ISL_13344760|A/Wisconsin/38/2022	GISAID	2021	2022-05	Wisconsin	H3	N
EPI_ISL_13344761|A/Michigan/29/2022	GISAID	2021	2022-04	Michigan	H3	N
EPI_ISL_13560656|A/Ohio/IVYW13J42S9/2022	GISAID	2021	2022-04	Ohio	H3	N
EPI_ISL_13580816|A/Wyoming/14/2022	GISAID	2021	2022-05	Wyoming	H3	N
EPI_ISL_13580817|A/Wyoming/15/2022	GISAID	2021	2022-05	Wyoming	H3	N
EPI_ISL_13580949|A/Wyoming/13/2022	GISAID	2021	2022-05	Wyoming	H3	N
EPI_ISL_13580970|A/Texas/69/2022	GISAID	2021	2022-05	Texas	H3	N
EPI_ISL_13580971|A/Texas/68/2022	GISAID	2021	2022-05	Texas	H3	N
EPI_ISL_13580972|A/Texas/67/2022	GISAID	2021	2022-05	Texas	H3	N
EPI_ISL_13580973|A/Oregon/23/2022	GISAID	2021	2022-05	Oregon	H3	N
EPI_ISL_13580974|A/Oregon/22/2022	GISAID	2021	2022-05	Oregon	H3	N
EPI_ISL_13580975|A/Oregon/24/2022	GISAID	2021	2022-05	Oregon	H3	N
EPI_ISL_13580984|A/Washington/24/2022	GISAID	2021	2022-04	Washington	H3	N
EPI_ISL_13580985|A/Washington/25/2022	GISAID	2021	2022-04	Washington	H3	N
EPI_ISL_13580986|A/Washington/26/2022	GISAID	2021	2022-05	Washington	H3	N
EPI_ISL_13580988|A/Utah/28/2022	GISAID	2021	2022-05	Utah	H3	N
EPI_ISL_13580989|A/Utah/26/2022	GISAID	2021	2022-05	Utah	H3	N
EPI_ISL_13584929|A/Utah/27/2022	GISAID	2021	2022-05	Utah	H1	N
EPI_ISL_13811780|A/Alaska/12923/2022	GISAID	2021	2022-04	Alaska	H3	N
EPI_ISL_13811781|A/Alaska/12924/2022	GISAID	2021	2022-04	Alaska	H3	N
EPI_ISL_13811782|A/Alaska/12925/2022	GISAID	2021	2022-04	Alaska	H3	N
EPI_ISL_13811783|A/Alaska/12926/2022	GISAID	2021	2022-04	Alaska	H3	N
EPI_ISL_13811784|A/Alaska/12927/2022	GISAID	2021	2022-04	Alaska	H3	N
EPI_ISL_13811785|A/Alaska/12928/2022	GISAID	2021	2022-04	Alaska	H3	N
EPI_ISL_13811786|A/Alaska/12929/2022	GISAID	2021	2022-04	Alaska	H3	N
EPI_ISL_13811787|A/Alaska/12930/2022	GISAID	2021	2022-04	Alaska	H3	N
EPI_ISL_13811788|A/Alaska/12931/2022	GISAID	2021	2022-04	Alaska	H3	N
EPI_ISL_13811789|A/Alaska/12932/2022	GISAID	2021	2022-04	Alaska	H3	N
EPI_ISL_13811790|A/Alaska/12933/2022	GISAID	2021	2022-04	Alaska	H3	N
EPI_ISL_13811791|A/Alaska/12934/2022	GISAID	2021	2022-04	Alaska	H3	N
EPI_ISL_13811792|A/Alaska/12935/2022	GISAID	2021	2022-04	Alaska	H3	N
EPI_ISL_13811793|A/Alaska/12936/2022	GISAID	2021	2022-04	Alaska	H3	N
EPI_ISL_13811794|A/Alaska/12937/2022	GISAID	2021	2022-04	Alaska	H3	N
EPI_ISL_13811795|A/Alaska/12938/2022	GISAID	2021	2022-05	Alaska	H3	N
EPI_ISL_13811796|A/Alaska/12939/2022	GISAID	2021	2022-05	Alaska	H3	N
EPI_ISL_13811797|A/Alaska/12940/2022	GISAID	2021	2022-05	Alaska	H3	N
EPI_ISL_13811798|A/Alaska/12941/2022	GISAID	2021	2022-05	Alaska	H3	N
EPI_ISL_13811799|A/Arizona/12942/2022	GISAID	2021	2022-04	Arizona	H3	N
EPI_ISL_13811800|A/Arizona/12943/2022	GISAID	2021	2022-05	Arizona	H3	N
EPI_ISL_13811801|A/Colorado/12944/2022	GISAID	2021	2022-01	Colorado	H3	N
EPI_ISL_13811802|A/Colorado/12945/2022	GISAID	2021	2022-04	Colorado	H3	N
EPI_ISL_13811803|A/Colorado/12946/2022	GISAID	2021	2022-05	Colorado	H3	N
EPI_ISL_13811804|A/Colorado/12947/2022	GISAID	2021	2022-05	Colorado	H3	N
EPI_ISL_13811805|A/Connecticut/12948/2022	GISAID	2021	2022-04	Connecticut	H3	N
EPI_ISL_13811806|A/Delaware/12949/2022	GISAID	2021	2022-04	Delaware	H3	N
EPI_ISL_13811807|A/Florida/12950/2022	GISAID	2021	2022-04	Florida	H3	N
EPI_ISL_13811808|A/Florida/12951/2022	GISAID	2021	2022-05	Florida	H3	N
EPI_ISL_13811809|A/Florida/12952/2022	GISAID	2021	2022-05	Florida	H3	N
EPI_ISL_13811810|A/Florida/12953/2022	GISAID	2021	2022-05	Florida	H3	N
EPI_ISL_13811839|A/Idaho/12975/2022	GISAID	2021	2022-04	Idaho	H3	N
EPI_ISL_13811840|A/Maryland/12976/2022	GISAID	2021	2022-04	Maryland	H3	N
EPI_ISL_13811841|A/Maryland/12977/2022	GISAID	2021	2022-04	Maryland	H3	N
EPI_ISL_13811842|A/Maryland/12978/2022	GISAID	2021	2022-04	Maryland	H3	N
EPI_ISL_13811843|A/Maryland/12979/2022	GISAID	2021	2022-04	Maryland	H3	N
EPI_ISL_13811844|A/Maryland/12980/2022	GISAID	2021	2022-04	Maryland	H3	N
EPI_ISL_13811845|A/Maryland/12981/2022	GISAID	2021	2022-04	Maryland	H3	N
EPI_ISL_13811846|A/Maryland/12982/2022	GISAID	2021	2022-04	Maryland	H3	N
EPI_ISL_13811847|A/Maryland/12983/2022	GISAID	2021	2022-04	Maryland	H3	N
EPI_ISL_13811848|A/Maryland/12984/2022	GISAID	2021	2022-04	Maryland	H3	N
EPI_ISL_13811849|A/Maryland/12985/2022	GISAID	2021	2022-04	Maryland	H3	N
EPI_ISL_13811850|A/Maryland/12986/2022	GISAID	2021	2022-04	Maryland	H3	N
EPI_ISL_13811851|A/Maryland/12987/2022	GISAID	2021	2022-04	Maryland	H3	N
EPI_ISL_13811852|A/Maryland/12988/2022	GISAID	2021	2022-04	Maryland	H3	N
EPI_ISL_13811853|A/Maryland/12989/2022	GISAID	2021	2022-04	Maryland	H3	N
EPI_ISL_13811854|A/Maryland/12990/2022	GISAID	2021	2022-04	Maryland	H3	N
EPI_ISL_13811855|A/Maryland/12991/2022	GISAID	2021	2022-04	Maryland	H3	N
EPI_ISL_13811856|A/Maryland/12992/2022	GISAID	2021	2022-04	Maryland	H3	N
EPI_ISL_13811857|A/Maryland/12993/2022	GISAID	2021	2022-04	Maryland	H3	N
EPI_ISL_13811858|A/Maryland/12994/2022	GISAID	2021	2022-04	Maryland	H3	N
EPI_ISL_13811859|A/Maryland/12995/2022	GISAID	2021	2022-04	Maryland	H3	N
EPI_ISL_13811860|A/Maryland/12996/2022	GISAID	2021	2022-04	Maryland	H3	N
EPI_ISL_13811861|A/Maryland/12997/2022	GISAID	2021	2022-04	Maryland	H3	N
EPI_ISL_13811862|A/Maryland/12998/2022	GISAID	2021	2022-04	Maryland	H3	N
EPI_ISL_13811863|A/Maryland/12999/2022	GISAID	2021	2022-04	Maryland	H3	N
EPI_ISL_13811864|A/Massachusetts/13000/2022	GISAID	2021	2022-04	Massachusetts	H3	N
EPI_ISL_13811865|A/Massachusetts/13001/2022	GISAID	2021	2022-04	Massachusetts	H3	N
EPI_ISL_13811866|A/Missouri/13002/2022	GISAID	2021	2022-04	Missouri	H3	N
EPI_ISL_13811867|A/Missouri/13003/2022	GISAID	2021	2022-04	Missouri	H3	N
EPI_ISL_13812029|A/Missouri/13004/2022	GISAID	2021	2022-04	Missouri	H3	N
EPI_ISL_13812030|A/Missouri/13005/2022	GISAID	2021	2022-04	Missouri	H3	N
EPI_ISL_13812031|A/Missouri/13006/2022	GISAID	2021	2022-04	Missouri	H3	N
EPI_ISL_13812074|A/Missouri/13007/2022	GISAID	2021	2022-04	Missouri	H3	N
EPI_ISL_13812075|A/Nebraska/13008/2022	GISAID	2021	2022-04	Nebraska	H3	N
EPI_ISL_13812076|A/Nebraska/13009/2022	GISAID	2021	2022-04	Nebraska	H3	N
EPI_ISL_13812077|A/Nebraska/13010/2022	GISAID	2021	2022-04	Nebraska	H3	N
EPI_ISL_13812078|A/Nebraska/13011/2022	GISAID	2021	2022-04	Nebraska	H3	N
EPI_ISL_13812079|A/Nebraska/13012/2022	GISAID	2021	2022-04	Nebraska	H3	N
EPI_ISL_13812238|A/Nebraska/13013/2022	GISAID	2021	2022-05	Nebraska	H3	N
EPI_ISL_13812239|A/Nevada/13014/2022	GISAID	2021	2022-04	Nevada	H3	N
EPI_ISL_13812240|A/New_Mexico/13015/2022	GISAID	2021	2022-04	New Mexico	H3	N
EPI_ISL_13812241|A/New_York/13016/2022	GISAID	2021	2022-04	New York	H3	N
EPI_ISL_13812242|A/New_York/13017/2022	GISAID	2021	2022-04	New York	H3	N
EPI_ISL_13812243|A/New_York/13018/2022	GISAID	2021	2022-04	New York	H3	N
EPI_ISL_13812244|A/New_York/13019/2022	GISAID	2021	2022-05	New York	H3	N
EPI_ISL_13812245|A/New_York/13020/2022	GISAID	2021	2022-05	New York	H3	N
EPI_ISL_13812246|A/New_York/13021/2022	GISAID	2021	2022-05	New York	H3	N
EPI_ISL_13812247|A/North_Dakota/13022/2022	GISAID	2021	2022-05	North Dakota	H3	N
EPI_ISL_13812521|A/Ohio/13023/2022	GISAID	2021	2022-04	Ohio	H3	N
EPI_ISL_13812522|A/South_Carolina/13024/2022	GISAID	2021	2022-04	South Carolina	H3	N
EPI_ISL_13812523|A/South_Carolina/13025/2022	GISAID	2021	2022-04	South Carolina	H3	N
EPI_ISL_13812524|A/South_Carolina/13026/2022	GISAID	2021	2022-05	South Carolina	H3	N
EPI_ISL_13812525|A/Texas/13027/2022	GISAID	2021	2022-04	Texas	H3	N
EPI_ISL_13812526|A/Texas/13028/2022	GISAID	2021	2022-04	Texas	H3	N
EPI_ISL_13812527|A/Texas/13029/2022	GISAID	2021	2022-04	Texas	H3	N
EPI_ISL_13812528|A/Texas/13030/2022	GISAID	2021	2022-04	Texas	H3	N
EPI_ISL_13812529|A/Texas/13031/2022	GISAID	2021	2022-04	Texas	H3	N
EPI_ISL_13812530|A/Texas/13032/2022	GISAID	2021	2022-04	Texas	H3	N
EPI_ISL_13812531|A/Texas/13033/2022	GISAID	2021	2022-04	Texas	H3	N
EPI_ISL_13812532|A/Texas/13034/2022	GISAID	2021	2022-04	Texas	H3	N
EPI_ISL_13812533|A/Texas/13035/2022	GISAID	2021	2022-04	Texas	H3	N
EPI_ISL_13812534|A/Texas/13036/2022	GISAID	2021	2022-04	Texas	H3	N
EPI_ISL_13812535|A/Texas/13037/2022	GISAID	2021	2022-04	Texas	H3	N
EPI_ISL_13812536|A/Texas/13038/2022	GISAID	2021	2022-04	Texas	H3	N
EPI_ISL_13812537|A/Texas/13039/2022	GISAID	2021	2022-04	Texas	H3	N
EPI_ISL_13812538|A/Texas/13040/2022	GISAID	2021	2022-04	Texas	H3	N
EPI_ISL_13812539|A/Texas/13041/2022	GISAID	2021	2022-04	Texas	H3	N
EPI_ISL_13812540|A/Texas/13042/2022	GISAID	2021	2022-04	Texas	H3	N
EPI_ISL_13812541|A/Texas/13043/2022	GISAID	2021	2022-04	Texas	H3	N
EPI_ISL_13812542|A/Texas/13044/2022	GISAID	2021	2022-04	Texas	H3	N
EPI_ISL_13812543|A/Texas/13045/2022	GISAID	2021	2022-04	Texas	H3	N
EPI_ISL_13812544|A/Texas/13046/2022	GISAID	2021	2022-04	Texas	H3	N
EPI_ISL_13812545|A/Texas/13047/2022	GISAID	2021	2022-04	Texas	H3	N
EPI_ISL_13812546|A/Texas/13048/2022	GISAID	2021	2022-04	Texas	H3	N
EPI_ISL_13812547|A/Texas/13049/2022	GISAID	2021	2022-04	Texas	H3	N
EPI_ISL_13812548|A/Texas/13050/2022	GISAID	2021	2022-04	Texas	H3	N
EPI_ISL_13812549|A/Texas/13051/2022	GISAID	2021	2022-04	Texas	H3	N
EPI_ISL_13812550|A/Texas/13052/2022	GISAID	2021	2022-04	Texas	H3	N
EPI_ISL_13812551|A/Texas/13053/2022	GISAID	2021	2022-04	Texas	H3	N
EPI_ISL_13812552|A/Texas/13054/2022	GISAID	2021	2022-04	Texas	H3	N
EPI_ISL_13812553|A/Texas/13055/2022	GISAID	2021	2022-04	Texas	H3	N
EPI_ISL_13812554|A/Texas/13056/2022	GISAID	2021	2022-04	Texas	H3	N
EPI_ISL_13812555|A/Texas/13057/2022	GISAID	2021	2022-04	Texas	H3	N
EPI_ISL_13812556|A/Texas/13058/2022	GISAID	2021	2022-04	Texas	H3	N
EPI_ISL_13812557|A/Texas/13059/2022	GISAID	2021	2022-04	Texas	H3	N
EPI_ISL_13812558|A/Texas/13060/2022	GISAID	2021	2022-04	Texas	H3	N
EPI_ISL_13812559|A/Texas/13061/2022	GISAID	2021	2022-04	Texas	H3	N
EPI_ISL_13812560|A/Texas/13062/2022	GISAID	2021	2022-04	Texas	H3	N
EPI_ISL_13812640|A/Texas/13063/2022	GISAID	2021	2022-04	Texas	H3	N
EPI_ISL_13812641|A/Texas/13064/2022	GISAID	2021	2022-04	Texas	H3	N
EPI_ISL_13812642|A/Texas/13065/2022	GISAID	2021	2022-04	Texas	H3	N
EPI_ISL_13812643|A/Texas/13066/2022	GISAID	2021	2022-04	Texas	H3	N
EPI_ISL_13812644|A/Texas/13067/2022	GISAID	2021	2022-04	Texas	H3	N
EPI_ISL_13812645|A/Texas/13068/2022	GISAID	2021	2022-04	Texas	H3	N
EPI_ISL_13812646|A/Texas/13069/2022	GISAID	2021	2022-04	Texas	H3	N
EPI_ISL_13812647|A/Texas/13070/2022	GISAID	2021	2022-04	Texas	H3	N
EPI_ISL_13812648|A/Texas/13071/2022	GISAID	2021	2022-04	Texas	H3	N
EPI_ISL_13812649|A/Texas/13072/2022	GISAID	2021	2022-04	Texas	H3	N
EPI_ISL_13812650|A/Texas/13073/2022	GISAID	2021	2022-04	Texas	H3	N
EPI_ISL_13812651|A/Texas/13074/2022	GISAID	2021	2022-04	Texas	H3	N
EPI_ISL_13812652|A/Texas/13075/2022	GISAID	2021	2022-04	Texas	H3	N
EPI_ISL_13812653|A/Texas/13076/2022	GISAID	2021	2022-04	Texas	H3	N
EPI_ISL_13812654|A/Texas/13077/2022	GISAID	2021	2022-04	Texas	H3	N
EPI_ISL_13812655|A/Texas/13078/2022	GISAID	2021	2022-04	Texas	H3	N
EPI_ISL_13812656|A/Texas/13079/2022	GISAID	2021	2022-04	Texas	H3	N
EPI_ISL_13812657|A/Texas/13080/2022	GISAID	2021	2022-04	Texas	H3	N
EPI_ISL_13812658|A/Texas/13081/2022	GISAID	2021	2022-04	Texas	H3	N
EPI_ISL_13812659|A/Texas/13082/2022	GISAID	2021	2022-04	Texas	H3	N
EPI_ISL_13812660|A/Texas/13083/2022	GISAID	2021	2022-04	Texas	H3	N
EPI_ISL_13812661|A/Texas/13084/2022	GISAID	2021	2022-04	Texas	H3	N
EPI_ISL_13812662|A/Texas/13085/2022	GISAID	2021	2022-04	Texas	H3	N
EPI_ISL_13812663|A/Texas/13086/2022	GISAID	2021	2022-04	Texas	H3	N
EPI_ISL_13812664|A/Texas/13087/2022	GISAID	2021	2022-04	Texas	H3	N
EPI_ISL_13812696|A/Texas/13088/2022	GISAID	2021	2022-04	Texas	H3	N
EPI_ISL_13812697|A/Texas/13089/2022	GISAID	2021	2022-04	Texas	H3	N
EPI_ISL_13812698|A/Texas/13090/2022	GISAID	2021	2022-04	Texas	H3	N
EPI_ISL_13812699|A/Texas/13091/2022	GISAID	2021	2022-04	Texas	H3	N
EPI_ISL_13812700|A/Texas/13092/2022	GISAID	2021	2022-04	Texas	H3	N
EPI_ISL_13812701|A/Texas/13093/2022	GISAID	2021	2022-04	Texas	H3	N
EPI_ISL_13812702|A/Texas/13094/2022	GISAID	2021	2022-04	Texas	H3	N
EPI_ISL_13812703|A/Texas/13095/2022	GISAID	2021	2022-05	Texas	H3	N
EPI_ISL_13812704|A/Texas/13096/2022	GISAID	2021	2022-05	Texas	H3	N
EPI_ISL_13812705|A/Texas/13097/2022	GISAID	2021	2022-05	Texas	H3	N
EPI_ISL_13812706|A/Texas/13098/2022	GISAID	2021	2022-05	Texas	H3	N
EPI_ISL_13812707|A/Texas/13099/2022	GISAID	2021	2022-05	Texas	H3	N
EPI_ISL_13812708|A/Texas/13100/2022	GISAID	2021	2022-05	Texas	H3	N
EPI_ISL_13812709|A/Texas/13101/2022	GISAID	2021	2022-05	Texas	H3	N
EPI_ISL_13812710|A/Texas/13102/2022	GISAID	2021	2022-05	Texas	H3	N
EPI_ISL_13812711|A/Texas/13103/2022	GISAID	2021	2022-05	Texas	H3	N
EPI_ISL_13812712|A/Texas/13104/2022	GISAID	2021	2022-05	Texas	H3	N
EPI_ISL_13812713|A/Texas/13105/2022	GISAID	2021	2022-02	Texas	H3	N
EPI_ISL_13812714|A/Texas/13106/2022	GISAID	2021	2022-03	Texas	H3	N
EPI_ISL_13812715|A/Texas/13107/2022	GISAID	2021	2022-03	Texas	H3	N
EPI_ISL_13812716|A/Texas/13108/2022	GISAID	2021	2022-03	Texas	H3	N
EPI_ISL_13812717|A/Texas/13109/2022	GISAID	2021	2022-03	Texas	H3	N
EPI_ISL_13812718|A/Texas/13110/2022	GISAID	2021	2022-03	Texas	H3	N
EPI_ISL_13812719|A/Texas/13111/2022	GISAID	2021	2022-03	Texas	H3	N
EPI_ISL_13812720|A/Texas/13112/2022	GISAID	2021	2022-03	Texas	H3	N
EPI_ISL_13812721|A/Texas/13113/2022	GISAID	2021	2022-03	Texas	H3	N
EPI_ISL_13812722|A/Texas/13114/2022	GISAID	2021	2022-03	Texas	H3	N
EPI_ISL_13812723|A/Texas/13115/2022	GISAID	2021	2022-03	Texas	H3	N
EPI_ISL_13812724|A/Texas/13116/2022	GISAID	2021	2022-03	Texas	H3	N
EPI_ISL_13812725|A/Texas/13117/2022	GISAID	2021	2022-03	Texas	H3	N
EPI_ISL_13812726|A/Texas/13118/2022	GISAID	2021	2022-03	Texas	H3	N
EPI_ISL_13812727|A/Texas/13119/2022	GISAID	2021	2022-03	Texas	H3	N
EPI_ISL_13812728|A/Texas/13120/2022	GISAID	2021	2022-03	Texas	H3	N
EPI_ISL_13812729|A/Texas/13121/2022	GISAID	2021	2022-03	Texas	H3	N
EPI_ISL_13812730|A/Texas/13122/2022	GISAID	2021	2022-03	Texas	H3	N
EPI_ISL_13812731|A/Texas/13123/2022	GISAID	2021	2022-03	Texas	H3	N
EPI_ISL_13812732|A/Texas/13124/2022	GISAID	2021	2022-03	Texas	H3	N
EPI_ISL_13812733|A/Texas/13125/2022	GISAID	2021	2022-03	Texas	H3	N
EPI_ISL_13812734|A/Texas/13126/2022	GISAID	2021	2022-03	Texas	H3	N
EPI_ISL_13812735|A/Texas/13127/2022	GISAID	2021	2022-03	Texas	H3	N
EPI_ISL_13812736|A/Texas/13128/2022	GISAID	2021	2022-03	Texas	H3	N
EPI_ISL_13812737|A/Texas/13129/2022	GISAID	2021	2022-03	Texas	H3	N
EPI_ISL_13812738|A/Texas/13130/2022	GISAID	2021	2022-03	Texas	H3	N
EPI_ISL_13812739|A/Texas/13131/2022	GISAID	2021	2022-04	Texas	H3	N
EPI_ISL_13812740|A/Texas/13132/2022	GISAID	2021	2022-03	Texas	H3	N
EPI_ISL_13812741|A/Texas/13133/2022	GISAID	2021	2022-03	Texas	H3	N
EPI_ISL_13812742|A/Texas/13134/2022	GISAID	2021	2022-03	Texas	H3	N
EPI_ISL_13812743|A/Texas/13135/2022	GISAID	2021	2022-03	Texas	H3	N
EPI_ISL_13812744|A/Texas/13136/2022	GISAID	2021	2022-04	Texas	H3	N
EPI_ISL_13812745|A/Texas/13137/2022	GISAID	2021	2022-03	Texas	H3	N
EPI_ISL_13812746|A/Texas/13138/2022	GISAID	2021	2022-03	Texas	H3	N
EPI_ISL_13812747|A/Texas/13139/2022	GISAID	2021	2022-03	Texas	H3	N
EPI_ISL_13812748|A/Texas/13140/2022	GISAID	2021	2022-03	Texas	H3	N
EPI_ISL_13812749|A/Texas/13141/2022	GISAID	2021	2022-03	Texas	H3	N
EPI_ISL_13812750|A/Texas/13142/2022	GISAID	2021	2022-03	Texas	H3	N
EPI_ISL_13812751|A/Texas/13143/2022	GISAID	2021	2022-04	Texas	H3	N
EPI_ISL_13812752|A/Texas/13144/2022	GISAID	2021	2022-04	Texas	H3	N
EPI_ISL_13812753|A/Texas/13145/2022	GISAID	2021	2022-04	Texas	H3	N
EPI_ISL_13812754|A/Texas/13146/2022	GISAID	2021	2022-04	Texas	H3	N
EPI_ISL_13812755|A/Texas/13147/2022	GISAID	2021	2022-04	Texas	H3	N
EPI_ISL_13812756|A/Texas/13148/2022	GISAID	2021	2022-04	Texas	H3	N
EPI_ISL_13812757|A/Texas/13149/2022	GISAID	2021	2022-04	Texas	H3	N
EPI_ISL_13812758|A/Texas/13150/2022	GISAID	2021	2022-04	Texas	H3	N
EPI_ISL_13812759|A/Texas/13151/2022	GISAID	2021	2022-04	Texas	H3	N
EPI_ISL_13812760|A/Texas/13152/2022	GISAID	2021	2022-04	Texas	H3	N
EPI_ISL_13812761|A/Texas/13153/2022	GISAID	2021	2022-04	Texas	H3	N
EPI_ISL_13812762|A/Texas/13154/2022	GISAID	2021	2022-04	Texas	H3	N
EPI_ISL_13812763|A/Texas/13155/2022	GISAID	2021	2022-04	Texas	H3	N
EPI_ISL_13812764|A/Texas/13156/2022	GISAID	2021	2022-04	Texas	H3	N
EPI_ISL_13812765|A/Texas/13157/2022	GISAID	2021	2022-04	Texas	H3	N
EPI_ISL_13812766|A/Texas/13158/2022	GISAID	2021	2022-04	Texas	H3	N
EPI_ISL_13812767|A/Texas/13159/2022	GISAID	2021	2022-04	Texas	H3	N
EPI_ISL_13812768|A/Texas/13160/2022	GISAID	2021	2022-04	Texas	H3	N
EPI_ISL_13812769|A/Texas/13161/2022	GISAID	2021	2022-04	Texas	H3	N
EPI_ISL_13812770|A/Texas/13162/2022	GISAID	2021	2022-04	Texas	H3	N
EPI_ISL_13812771|A/Texas/13163/2022	GISAID	2021	2022-04	Texas	H3	N
EPI_ISL_13812772|A/Texas/13164/2022	GISAID	2021	2022-04	Texas	H3	N
EPI_ISL_13812773|A/Texas/13165/2022	GISAID	2021	2022-04	Texas	H3	N
EPI_ISL_13812837|A/Wyoming/13229/2022	GISAID	2021	2022-04	Wyoming	H3	N
EPI_ISL_13812838|A/Wyoming/13230/2022	GISAID	2021	2022-04	Wyoming	H3	N
EPI_ISL_13812839|A/Wyoming/13231/2022	GISAID	2021	2022-05	Wyoming	H3	N
EPI_ISL_13892685|A/New_York/17/2022	GISAID	2021	2022-05	New York	H3	N
EPI_ISL_13892708|A/West_Virginia/23/2022	GISAID	2021	2022-05	Virginia	H3	N
EPI_ISL_13892718|A/Florida/42/2022	GISAID	2021	2022-04	Florida	H3	N
EPI_ISL_13892727|A/District_Of_Columbia/48/2022	GISAID	2021	2022-06	Maryland	H3	N
EPI_ISL_13892731|A/District_Of_Columbia/44/2022	GISAID	2021	2022-05	Maryland	H3	N
EPI_ISL_13894474|A/Pennsylvania/37/2022	GISAID	2021	2022-05	Pennsylvania	H1	N
EPI_ISL_13895339|A/Pennsylvania/38/2022	GISAID	2021	2022-05	Pennsylvania	H1	N
EPI_ISL_13895976|A/Michigan/UOM10045339257/2022	GISAID	2021	2022-05	Michigan	H3	Y
EPI_ISL_13895977|A/Michigan/UOM10045340000/2022	GISAID	2021	2022-05	Michigan	H3	Y
EPI_ISL_13895978|A/Michigan/UOM10045340005/2022	GISAID	2021	2022-05	Michigan	H3	Y
EPI_ISL_13895979|A/Michigan/UOM10045349380/2022	GISAID	2021	2022-05	Michigan	H3	Y
EPI_ISL_13895980|A/Michigan/UOM10045351706/2022	GISAID	2021	2022-05	Michigan	H3	Y
EPI_ISL_13895981|A/Michigan/UOM10045352518/2022	GISAID	2021	2022-05	Michigan	H3	Y
EPI_ISL_13895982|A/Michigan/UOM10045355067/2022	GISAID	2021	2022-05	Michigan	H3	Y
EPI_ISL_13895983|A/Michigan/UOM10045355706/2022	GISAID	2021	2022-05	Michigan	H3	Y
EPI_ISL_13895984|A/Michigan/UOM10045358105/2022	GISAID	2021	2022-05	Michigan	H3	Y
EPI_ISL_13895986|A/Michigan/UOM10045359842/2022	GISAID	2021	2022-05	Michigan	H3	Y
EPI_ISL_13895987|A/Michigan/UOM10045359964/2022	GISAID	2021	2022-05	Michigan	H3	Y
EPI_ISL_13895988|A/Michigan/UOM10045380342/2022	GISAID	2021	2022-05	Michigan	H3	Y
EPI_ISL_13895990|A/Michigan/UOM10045386938/2022	GISAID	2021	2022-05	Michigan	H3	Y
EPI_ISL_13895991|A/Michigan/UOM10045389175/2022	GISAID	2021	2022-05	Michigan	H3	Y
EPI_ISL_13895992|A/Michigan/UOM10045389914/2022	GISAID	2021	2022-05	Michigan	H3	Y
EPI_ISL_13895993|A/Michigan/UOM10045391208/2022	GISAID	2021	2022-05	Michigan	H3	Y
EPI_ISL_13895994|A/Michigan/UOM10045395283/2022	GISAID	2021	2022-05	Michigan	H3	Y
EPI_ISL_13895995|A/Michigan/UOM10045395319/2022	GISAID	2021	2022-05	Michigan	H3	Y
EPI_ISL_13895996|A/Michigan/UOM10045396085/2022	GISAID	2021	2022-05	Michigan	H3	Y
EPI_ISL_13895997|A/Michigan/UOM10045402444/2022	GISAID	2021	2022-05	Michigan	H3	Y
EPI_ISL_13895998|A/Michigan/UOM10045402946/2022	GISAID	2021	2022-05	Michigan	H3	Y
EPI_ISL_13895999|A/Michigan/UOM10045404118/2022	GISAID	2021	2022-05	Michigan	H3	Y
EPI_ISL_13896000|A/Michigan/UOM10045404259/2022	GISAID	2021	2022-05	Michigan	H3	Y
EPI_ISL_13896001|A/Michigan/UOM10045410450/2022	GISAID	2021	2022-05	Michigan	H3	Y
EPI_ISL_13896002|A/Michigan/UOM10045410696/2022	GISAID	2021	2022-05	Michigan	H3	Y
EPI_ISL_13896003|A/Michigan/UOM10045419765/2022	GISAID	2021	2022-05	Michigan	H3	Y
EPI_ISL_13896004|A/Michigan/UOM10045426152/2022	GISAID	2021	2022-05	Michigan	H3	Y
EPI_ISL_13896005|A/Michigan/UOM10045427218/2022	GISAID	2021	2022-05	Michigan	H3	Y
EPI_ISL_13896006|A/Michigan/UOM10045455241/2022	GISAID	2021	2022-05	Michigan	H3	Y
EPI_ISL_13896007|A/Michigan/UOM10045463584/2022	GISAID	2021	2022-05	Michigan	H3	Y
EPI_ISL_13896008|A/Michigan/UOM10045464042/2022	GISAID	2021	2022-05	Michigan	H3	Y
EPI_ISL_13896009|A/Michigan/UOM10045469123/2022	GISAID	2021	2022-05	Michigan	H3	Y
EPI_ISL_13896010|A/Michigan/UOM10045470224/2022	GISAID	2021	2022-05	Michigan	H3	Y
EPI_ISL_13896011|A/Michigan/UOM10045470576/2022	GISAID	2021	2022-05	Michigan	H3	Y
EPI_ISL_13896012|A/Michigan/UOM10045471251/2022	GISAID	2021	2022-05	Michigan	H3	Y
EPI_ISL_13896013|A/Michigan/UOM10045471676/2022	GISAID	2021	2022-05	Michigan	H3	Y
EPI_ISL_13896014|A/Michigan/UOM10045471743/2022	GISAID	2021	2022-05	Michigan	H3	Y
EPI_ISL_13896015|A/Michigan/UOM10045480038/2022	GISAID	2021	2022-05	Michigan	H3	Y
EPI_ISL_13896016|A/Michigan/UOM10045481092/2022	GISAID	2021	2022-05	Michigan	H3	Y
EPI_ISL_13896083|A/Michigan/UOM10045483333/2022	GISAID	2021	2022-05	Michigan	H3	Y
EPI_ISL_13896084|A/Michigan/UOM10045483881/2022	GISAID	2021	2022-05	Michigan	H3	Y
EPI_ISL_13896085|A/Michigan/UOM10045486362/2022	GISAID	2021	2022-05	Michigan	H3	Y
EPI_ISL_13896086|A/Michigan/UOM10045487841/2022	GISAID	2021	2022-05	Michigan	H3	Y
EPI_ISL_13896087|A/Michigan/UOM10045490607/2022	GISAID	2021	2022-05	Michigan	H3	Y
EPI_ISL_13896088|A/Michigan/UOM10045490689/2022	GISAID	2021	2022-05	Michigan	H3	Y
EPI_ISL_13896089|A/Michigan/UOM10045490876/2022	GISAID	2021	2022-05	Michigan	H3	Y
EPI_ISL_13896090|A/Michigan/UOM10045493901/2022	GISAID	2021	2022-05	Michigan	H3	Y
EPI_ISL_13896091|A/Michigan/UOM10045494705/2022	GISAID	2021	2022-05	Michigan	H3	Y
EPI_ISL_13896092|A/Michigan/UOM10045497144/2022	GISAID	2021	2022-05	Michigan	H3	Y
EPI_ISL_13896093|A/Michigan/UOM10045499230/2022	GISAID	2021	2022-05	Michigan	H3	Y
EPI_ISL_13896094|A/Michigan/UOM10045499863/2022	GISAID	2021	2022-05	Michigan	H3	Y
EPI_ISL_13896095|A/Michigan/UOM10045509075/2022	GISAID	2021	2022-05	Michigan	H3	Y
EPI_ISL_13896096|A/Michigan/UOM10045512871/2022	GISAID	2021	2022-05	Michigan	H3	Y
EPI_ISL_13896097|A/Michigan/UOM10045515418/2022	GISAID	2021	2022-05	Michigan	H3	Y
EPI_ISL_13896098|A/Michigan/UOM10045518614/2022	GISAID	2021	2022-05	Michigan	H3	Y
EPI_ISL_13896099|A/Michigan/UOM10045523130/2022	GISAID	2021	2022-05	Michigan	H3	Y
EPI_ISL_13896100|A/Michigan/UOM10045523659/2022	GISAID	2021	2022-05	Michigan	H3	Y
EPI_ISL_13896101|A/Michigan/UOM10045524485/2022	GISAID	2021	2022-05	Michigan	H3	Y
EPI_ISL_13896102|A/Michigan/UOM10045524578/2022	GISAID	2021	2022-05	Michigan	H3	Y
EPI_ISL_13896103|A/Michigan/UOM10045525664/2022	GISAID	2021	2022-05	Michigan	H3	Y
EPI_ISL_13896104|A/Michigan/UOM10045525937/2022	GISAID	2021	2022-05	Michigan	H3	Y
EPI_ISL_13896105|A/Michigan/UOM10045526002/2022	GISAID	2021	2022-05	Michigan	H3	Y
EPI_ISL_13896106|A/Michigan/UOM10045535953/2022	GISAID	2021	2022-05	Michigan	H3	Y
EPI_ISL_13896107|A/Michigan/UOM10045536038/2022	GISAID	2021	2022-05	Michigan	H3	Y
EPI_ISL_13896108|A/Michigan/UOM10045536204/2022	GISAID	2021	2022-05	Michigan	H3	Y
EPI_ISL_13896109|A/Michigan/UOM10045536227/2022	GISAID	2021	2022-05	Michigan	H3	Y
EPI_ISL_13896110|A/Michigan/UOM10045536421/2022	GISAID	2021	2022-05	Michigan	H3	Y
EPI_ISL_13896111|A/Michigan/UOM10045539483/2022	GISAID	2021	2022-05	Michigan	H3	Y
EPI_ISL_13896112|A/Michigan/UOM10045540089/2022	GISAID	2021	2022-05	Michigan	H3	Y
EPI_ISL_13896113|A/Michigan/UOM10045540240/2022	GISAID	2021	2022-05	Michigan	H3	Y
EPI_ISL_13896114|A/Michigan/UOM10045541266/2022	GISAID	2021	2022-05	Michigan	H3	Y
EPI_ISL_13896115|A/Michigan/UOM10045541612/2022	GISAID	2021	2022-05	Michigan	H3	Y
EPI_ISL_13896116|A/Michigan/UOM10045542146/2022	GISAID	2021	2022-05	Michigan	H3	Y
EPI_ISL_13896129|A/Michigan/UOM10045542189/2022	GISAID	2021	2022-05	Michigan	H3	Y
EPI_ISL_13896145|A/Michigan/UOM10045543679/2022	GISAID	2021	2022-05	Michigan	H3	Y
EPI_ISL_13896164|A/Michigan/UOM10045545415/2022	GISAID	2021	2022-05	Michigan	H3	Y
EPI_ISL_13896183|A/Michigan/UOM10045551040/2022	GISAID	2021	2022-05	Michigan	H3	Y
EPI_ISL_13896202|A/Michigan/UOM10045562051/2022	GISAID	2021	2022-05	Michigan	H3	Y
EPI_ISL_13896213|A/Michigan/UOM10045407253/2022	GISAID	2021	2022-05	Michigan	H3	Y
EPI_ISL_13896231|A/Michigan/UOM10045410727/2022	GISAID	2021	2022-05	Michigan	H3	Y
EPI_ISL_13896248|A/Michigan/UOM10045410815/2022	GISAID	2021	2022-05	Michigan	H3	Y
EPI_ISL_13896254|A/Michigan/UOM10045412273/2022	GISAID	2021	2022-05	Michigan	H3	Y
EPI_ISL_13896256|A/Michigan/UOM10045412363/2022	GISAID	2021	2022-05	Michigan	H3	Y
EPI_ISL_13896273|A/Michigan/UOM10045412648/2022	GISAID	2021	2022-05	Michigan	H3	Y
EPI_ISL_13896277|A/Michigan/UOM10045412664/2022	GISAID	2021	2022-05	Michigan	H3	Y
EPI_ISL_13896279|A/Michigan/UOM10045418770/2022	GISAID	2021	2022-05	Michigan	H3	Y
EPI_ISL_13896290|A/Michigan/UOM10045420112/2022	GISAID	2021	2022-05	Michigan	H3	Y
EPI_ISL_13896306|A/Michigan/UOM10045421237/2022	GISAID	2021	2022-05	Michigan	H3	Y
EPI_ISL_13896322|A/Michigan/UOM10045421907/2022	GISAID	2021	2022-05	Michigan	H3	Y
EPI_ISL_13896339|A/Michigan/UOM10045422020/2022	GISAID	2021	2022-05	Michigan	H3	Y
EPI_ISL_13896355|A/Michigan/UOM10045422991/2022	GISAID	2021	2022-05	Michigan	H3	Y
EPI_ISL_13896367|A/Michigan/UOM10045423603/2022	GISAID	2021	2022-05	Michigan	H3	Y
EPI_ISL_13896368|A/Michigan/UOM10045423890/2022	GISAID	2021	2022-05	Michigan	H3	Y
EPI_ISL_13896369|A/Michigan/UOM10045425490/2022	GISAID	2021	2022-05	Michigan	H3	Y
EPI_ISL_13896370|A/Michigan/UOM10045425494/2022	GISAID	2021	2022-05	Michigan	H3	Y
EPI_ISL_13896371|A/Michigan/UOM10045425511/2022	GISAID	2021	2022-05	Michigan	H3	Y
EPI_ISL_13896372|A/Michigan/UOM10045426026/2022	GISAID	2021	2022-05	Michigan	H3	Y
EPI_ISL_13896373|A/Michigan/UOM10045426207/2022	GISAID	2021	2022-05	Michigan	H3	Y
EPI_ISL_13896374|A/Michigan/UOM10045427657/2022	GISAID	2021	2022-05	Michigan	H3	Y
EPI_ISL_13896375|A/Michigan/UOM10045428759/2022	GISAID	2021	2022-05	Michigan	H3	Y
EPI_ISL_13896376|A/Michigan/UOM10045428864/2022	GISAID	2021	2022-05	Michigan	H3	Y
EPI_ISL_13896377|A/Michigan/UOM10045428998/2022	GISAID	2021	2022-05	Michigan	H3	Y
EPI_ISL_13896378|A/Michigan/UOM10045429439/2022	GISAID	2021	2022-05	Michigan	H3	Y
EPI_ISL_13896379|A/Michigan/UOM10045429847/2022	GISAID	2021	2022-05	Michigan	H3	Y
EPI_ISL_13896380|A/Michigan/UOM10045430942/2022	GISAID	2021	2022-05	Michigan	H3	Y
EPI_ISL_13896381|A/Michigan/UOM10045432272/2022	GISAID	2021	2022-05	Michigan	H3	Y
EPI_ISL_13896382|A/Michigan/UOM10045432342/2022	GISAID	2021	2022-05	Michigan	H3	Y
EPI_ISL_13896383|A/Michigan/UOM10045432903/2022	GISAID	2021	2022-05	Michigan	H3	Y
EPI_ISL_13896384|A/Michigan/UOM10045432923/2022	GISAID	2021	2022-05	Michigan	H3	Y
EPI_ISL_13896385|A/Michigan/UOM10045433565/2022	GISAID	2021	2022-05	Michigan	H3	Y
EPI_ISL_13896386|A/Michigan/UOM10045433839/2022	GISAID	2021	2022-05	Michigan	H3	Y
EPI_ISL_13896387|A/Michigan/UOM10045434302/2022	GISAID	2021	2022-05	Michigan	H3	Y
EPI_ISL_13896388|A/Michigan/UOM10045446093/2022	GISAID	2021	2022-05	Michigan	H3	Y
EPI_ISL_13896389|A/Michigan/UOM10045434913/2022	GISAID	2021	2022-05	Michigan	H3	Y
EPI_ISL_13896390|A/Michigan/UOM10045561000/2022	GISAID	2021	2022-05	Michigan	H3	Y
EPI_ISL_13896391|A/Michigan/UOM10045434934/2022	GISAID	2021	2022-05	Michigan	H3	Y
EPI_ISL_13896392|A/Michigan/UOM10045571700/2022	GISAID	2021	2022-05	Michigan	H3	Y
EPI_ISL_13896393|A/Michigan/UOM10045437830/2022	GISAID	2021	2022-05	Michigan	H3	Y
EPI_ISL_13896394|A/Michigan/UOM10045573029/2022	GISAID	2021	2022-05	Michigan	H3	Y
EPI_ISL_13896395|A/Michigan/UOM10045439358/2022	GISAID	2021	2022-05	Michigan	H3	Y
EPI_ISL_13896396|A/Michigan/UOM10045582390/2022	GISAID	2021	2022-05	Michigan	H3	Y
EPI_ISL_13896397|A/Michigan/UOM10045439626/2022	GISAID	2021	2022-05	Michigan	H3	Y
EPI_ISL_13896398|A/Michigan/UOM10045583980/2022	GISAID	2021	2022-05	Michigan	H3	Y
EPI_ISL_13896399|A/Michigan/UOM10045439729/2022	GISAID	2021	2022-05	Michigan	H3	Y
EPI_ISL_13896400|A/Michigan/UOM10045586861/2022	GISAID	2021	2022-05	Michigan	H3	Y
EPI_ISL_13896402|A/Michigan/UOM10045599236/2022	GISAID	2021	2022-05	Michigan	H3	Y
EPI_ISL_13896403|A/Michigan/UOM10045443175/2022	GISAID	2021	2022-05	Michigan	H3	Y
EPI_ISL_13896404|A/Michigan/UOM10045621291/2022	GISAID	2021	2022-05	Michigan	H3	Y
EPI_ISL_13896405|A/Michigan/UOM10045443203/2022	GISAID	2021	2022-05	Michigan	H3	Y
EPI_ISL_13896406|A/Michigan/UOM10045628539/2022	GISAID	2021	2022-05	Michigan	H3	Y
EPI_ISL_13896407|A/Michigan/UOM10045446449/2022	GISAID	2021	2022-05	Michigan	H3	Y
EPI_ISL_13896408|A/Michigan/UOM10045630989/2022	GISAID	2021	2022-05	Michigan	H3	Y
EPI_ISL_13896409|A/Michigan/UOM10045447804/2022	GISAID	2021	2022-05	Michigan	H3	Y
EPI_ISL_13896410|A/Michigan/UOM10045650349/2022	GISAID	2021	2022-05	Michigan	H3	Y
EPI_ISL_13896411|A/Michigan/UOM10045448624/2022	GISAID	2021	2022-05	Michigan	H3	Y
EPI_ISL_13896412|A/Michigan/UOM10045651468/2022	GISAID	2021	2022-05	Michigan	H3	Y
EPI_ISL_13896413|A/Michigan/UOM10045449363/2022	GISAID	2021	2022-05	Michigan	H3	Y
EPI_ISL_13896414|A/Michigan/UOM10045655748/2022	GISAID	2021	2022-05	Michigan	H3	Y
EPI_ISL_13896415|A/Michigan/UOM10045449489/2022	GISAID	2021	2022-05	Michigan	H3	Y
EPI_ISL_13896416|A/Michigan/UOM10045667760/2022	GISAID	2021	2022-05	Michigan	H3	Y
EPI_ISL_13896417|A/Michigan/UOM10045449812/2022	GISAID	2021	2022-05	Michigan	H3	Y
EPI_ISL_13896418|A/Michigan/UOM10045676784/2022	GISAID	2021	2022-05	Michigan	H3	Y
EPI_ISL_13896419|A/Michigan/UOM10045450927/2022	GISAID	2021	2022-05	Michigan	H3	Y
EPI_ISL_13896420|A/Ohio/IVYW13J43T8/2022	GISAID	2021	2022-04	Ohio	H3	N
EPI_ISL_13896421|A/Michigan/UOM10045454217/2022	GISAID	2021	2022-05	Michigan	H3	Y
EPI_ISL_13896422|A/Michigan/UOM10045458307/2022	GISAID	2021	2022-05	Michigan	H3	Y
EPI_ISL_13896423|A/Missouri/IVYW13J45L7/2022	GISAID	2021	2022-04	Missouri	H3	N
EPI_ISL_13896424|A/Michigan/UOM10045461472/2022	GISAID	2021	2022-05	Michigan	H3	Y
EPI_ISL_13896425|A/Missouri/IVYW13J45N2/2022	GISAID	2021	2022-04	Missouri	H3	N
EPI_ISL_13896426|A/Michigan/UOM10045465549/2022	GISAID	2021	2022-05	Michigan	H3	Y
EPI_ISL_13896427|A/Missouri/IVYW13J45N7/2022	GISAID	2021	2022-04	Missouri	H3	N
EPI_ISL_13896428|A/Michigan/UOM10045468130/2022	GISAID	2021	2022-05	Michigan	H3	Y
EPI_ISL_13896429|A/Tennessee/IVYW13J46Y9/2022	GISAID	2021	2022-04	Tennessee	H3	N
EPI_ISL_13896430|A/Michigan/UOM10045471478/2022	GISAID	2021	2022-05	Michigan	H3	Y
EPI_ISL_13896431|A/California/IVYW13J49K3/2022	GISAID	2021	2022-04	California	H3	N
EPI_ISL_13896432|A/Michigan/UOM10045471611/2022	GISAID	2021	2022-05	Michigan	H3	Y
EPI_ISL_13896433|A/Michigan/IVYW13J50R2/2022	GISAID	2021	2022-05	Michigan	H3	Y
EPI_ISL_13896434|A/Michigan/UOM10045473200/2022	GISAID	2021	2022-05	Michigan	H3	Y
EPI_ISL_13896435|A/Michigan/IVYW13J50S1/2022	GISAID	2021	2022-05	Michigan	H3	Y
EPI_ISL_13896436|A/Michigan/UOM10045473305/2022	GISAID	2021	2022-05	Michigan	H3	Y
EPI_ISL_13896437|A/North_Carolina/IVYW13J50X2/2022	GISAID	2021	2022-04	North Carolina	H3	N
EPI_ISL_13896438|A/Michigan/UOM10045473306/2022	GISAID	2021	2022-05	Michigan	H3	Y
EPI_ISL_13896439|A/Missouri/IVYW13J51W1/2022	GISAID	2021	2022-05	Missouri	H3	N
EPI_ISL_13896440|A/Michigan/UOM10045474985/2022	GISAID	2021	2022-05	Michigan	H3	Y
EPI_ISL_13896441|A/Missouri/IVYW13J51W4/2022	GISAID	2021	2022-05	Missouri	H3	N
EPI_ISL_13896444|A/Michigan/UOM10045475694/2022	GISAID	2021	2022-05	Michigan	H3	Y
EPI_ISL_13896453|A/Michigan/UOM10045477447/2022	GISAID	2021	2022-05	Michigan	H3	Y
EPI_ISL_13896456|A/Colorado/IVYW13J52D9/2022	GISAID	2021	2022-05	Colorado	H3	N
EPI_ISL_13896462|A/Michigan/UOM10045483644/2022	GISAID	2021	2022-05	Michigan	H3	Y
EPI_ISL_13896465|A/Colorado/IVYW13J52E5/2022	GISAID	2021	2022-05	Colorado	H3	N
EPI_ISL_13896472|A/Michigan/UOM10045487392/2022	GISAID	2021	2022-05	Michigan	H3	Y
EPI_ISL_13896481|A/Michigan/UOM10045489983/2022	GISAID	2021	2022-05	Michigan	H3	Y
EPI_ISL_13896490|A/Michigan/UOM10045490991/2022	GISAID	2021	2022-05	Michigan	H3	Y
EPI_ISL_13896499|A/Michigan/UOM10045492389/2022	GISAID	2021	2022-05	Michigan	H3	Y
EPI_ISL_13896501|A/Michigan/UOM10045637860/2022	GISAID	2021	2022-05	Michigan	H3	Y
EPI_ISL_13896511|A/Michigan/UOM10045502813/2022	GISAID	2021	2022-05	Michigan	H3	Y
EPI_ISL_13896524|A/Michigan/UOM10045688462/2022	GISAID	2021	2022-05	Michigan	H3	Y
EPI_ISL_13896533|A/Michigan/UOM10045506691/2022	GISAID	2021	2022-05	Michigan	H3	Y
EPI_ISL_13896535|A/Michigan/UOM10045720981/2022	GISAID	2021	2022-05	Michigan	H3	Y
EPI_ISL_13896543|A/Michigan/UOM10045507134/2022	GISAID	2021	2022-05	Michigan	H3	Y
EPI_ISL_13896545|A/Michigan/UOM10045731362/2022	GISAID	2021	2022-05	Michigan	H3	Y
EPI_ISL_13896554|A/Michigan/UOM10045511535/2022	GISAID	2021	2022-05	Michigan	H3	Y
EPI_ISL_13896556|A/Michigan/UOM10045731447/2022	GISAID	2021	2022-05	Michigan	H3	Y
EPI_ISL_13896565|A/Michigan/UOM10045518078/2022	GISAID	2021	2022-05	Michigan	H3	Y
EPI_ISL_13896567|A/Michigan/UOM10045734210/2022	GISAID	2021	2022-05	Michigan	H3	Y
EPI_ISL_13896575|A/Michigan/UOM10045518243/2022	GISAID	2021	2022-05	Michigan	H3	Y
EPI_ISL_13896577|A/Michigan/UOM10045739028/2022	GISAID	2021	2022-05	Michigan	H3	Y
EPI_ISL_13896585|A/Michigan/UOM10045519660/2022	GISAID	2021	2022-05	Michigan	H3	Y
EPI_ISL_13896587|A/Michigan/UOM10045762265/2022	GISAID	2021	2022-05	Michigan	H3	Y
EPI_ISL_13896597|A/Michigan/UOM10045763479/2022	GISAID	2021	2022-05	Michigan	H3	Y
EPI_ISL_13896606|A/Michigan/UOM10045770060/2022	GISAID	2021	2022-05	Michigan	H3	Y
EPI_ISL_13896615|A/Michigan/UOM10045770100/2022	GISAID	2021	2022-05	Michigan	H3	Y
EPI_ISL_13896625|A/Michigan/UOM10045770685/2022	GISAID	2021	2022-05	Michigan	H3	Y
EPI_ISL_13896633|A/Michigan/UOM10045791620/2022	GISAID	2021	2022-06	Michigan	H3	Y
EPI_ISL_13896643|A/Michigan/UOM10045814208/2022	GISAID	2021	2022-06	Michigan	H3	Y
EPI_ISL_13896652|A/Michigan/UOM10045822286/2022	GISAID	2021	2022-06	Michigan	H3	Y
EPI_ISL_13896661|A/Michigan/UOM10045839861/2022	GISAID	2021	2022-06	Michigan	H3	Y
EPI_ISL_13896669|A/Michigan/UOMMH28007/2022	GISAID	2021	2022-02	Michigan	H3	Y
EPI_ISL_13896677|A/Michigan/UOMMH28008/2022	GISAID	2021	2022-02	Michigan	H3	Y
EPI_ISL_13896686|A/Michigan/UOMMH28009/2022	GISAID	2021	2022-02	Michigan	H3	Y
EPI_ISL_13896695|A/Michigan/UOMMH28045/2022	GISAID	2021	2022-03	Michigan	H3	Y
EPI_ISL_13896706|A/Michigan/UOMMH28085/2022	GISAID	2021	2022-03	Michigan	H3	Y
EPI_ISL_13896716|A/Michigan/UOMMH28112/2022	GISAID	2021	2022-03	Michigan	H3	Y
EPI_ISL_13896727|A/Michigan/UOMMH28174/2022	GISAID	2021	2022-04	Michigan	H3	Y
EPI_ISL_13896735|A/Michigan/UOMMH28206/2022	GISAID	2021	2022-04	Michigan	H3	Y
EPI_ISL_13896745|A/Michigan/UOMMH28223/2022	GISAID	2021	2022-04	Michigan	H3	Y
EPI_ISL_13896753|A/Michigan/UOMMH28239/2022	GISAID	2021	2022-05	Michigan	H3	Y
EPI_ISL_13896754|A/Michigan/UOMMH28264/2022	GISAID	2021	2022-05	Michigan	H3	Y
EPI_ISL_13896755|A/Michigan/UOMMH28266/2022	GISAID	2021	2022-05	Michigan	H3	Y
EPI_ISL_13896756|A/Michigan/UOMMH28279/2022	GISAID	2021	2022-05	Michigan	H3	Y
EPI_ISL_13896757|A/Michigan/UOMMH28313/2022	GISAID	2021	2022-05	Michigan	H3	Y
EPI_ISL_13896758|A/Michigan/UOMMH28387/2022	GISAID	2021	2022-05	Michigan	H3	Y
EPI_ISL_13896759|A/Florida/IVYW13J53I5/2022	GISAID	2021	2022-05	Florida	H3	N
EPI_ISL_13896760|A/Florida/IVYW13J53L2/2022	GISAID	2021	2022-05	Florida	H3	N
EPI_ISL_13896761|A/Missouri/IVYW13J56L3/2022	GISAID	2021	2022-05	Missouri	H3	N
EPI_ISL_13896762|A/California/IVYW13J61D5/2022	GISAID	2021	2022-05	California	H3	N
EPI_ISL_13897044|A/New_Mexico/16/2022	GISAID	2021	2022-05	New Mexico	H3	N
EPI_ISL_13897045|A/New_Mexico/10/2022	GISAID	2021	2022-03	New Mexico	H3	N
EPI_ISL_13897046|A/New_Mexico/11/2022	GISAID	2021	2022-03	New Mexico	H3	N
EPI_ISL_13897047|A/New_Mexico/17/2022	GISAID	2021	2022-05	New Mexico	H3	N
EPI_ISL_13897048|A/New_Mexico/18/2022	GISAID	2021	2022-05	New Mexico	H3	N
EPI_ISL_13897049|A/Texas/70/2022	GISAID	2021	2022-05	Texas	H3	N
EPI_ISL_13897050|A/Idaho/12/2022	GISAID	2021	2022-03	Idaho	H3	N
EPI_ISL_13897052|A/Idaho/08/2022	GISAID	2021	2022-02	Idaho	H3	N
EPI_ISL_13897053|A/Idaho/10/2022	GISAID	2021	2022-03	Idaho	H3	N
EPI_ISL_13897054|A/Idaho/14/2022	GISAID	2021	2022-03	Idaho	H3	N
EPI_ISL_13897055|A/Idaho/13/2022	GISAID	2021	2022-03	Idaho	H3	N
EPI_ISL_13897056|A/Idaho/06/2022	GISAID	2021	2022-02	Idaho	H3	N
EPI_ISL_13897057|A/Idaho/07/2022	GISAID	2021	2022-02	Idaho	H3	N
EPI_ISL_13897058|A/Idaho/16/2022	GISAID	2021	2022-03	Idaho	H3	N
EPI_ISL_13897059|A/Idaho/09/2022	GISAID	2021	2022-02	Idaho	H3	N
EPI_ISL_13897060|A/New_Hampshire/25/2022	GISAID	2021	2022-05	New Hampshire	H3	N
EPI_ISL_13897061|A/Texas/39/2022	GISAID	2021	2022-03	Texas	H3	N
EPI_ISL_13897062|A/Texas/41/2022	GISAID	2021	2022-03	Texas	H3	N
EPI_ISL_13897063|A/Texas/71/2022	GISAID	2021	2022-06	Texas	H3	N
EPI_ISL_13897064|A/Texas/72/2022	GISAID	2021	2022-06	Texas	H3	N
EPI_ISL_13897065|A/Texas/40/2022	GISAID	2021	2022-03	Texas	H3	N
EPI_ISL_13897066|A/Colorado/27/2022	GISAID	2021	2022-05	Colorado	H3	N
EPI_ISL_13897067|A/Colorado/26/2022	GISAID	2021	2022-05	Colorado	H3	N
EPI_ISL_13897068|A/Colorado/25/2022	GISAID	2021	2022-05	Colorado	H3	N
EPI_ISL_13897069|A/Pennsylvania/39/2022	GISAID	2021	2022-05	Pennsylvania	H3	N
EPI_ISL_13897070|A/Alaska/19/2022	GISAID	2021	2022-05	Alaska	H3	N
EPI_ISL_13897071|A/Alaska/17/2022	GISAID	2021	2022-05	Alaska	H3	N
EPI_ISL_13897072|A/Alaska/18/2022	GISAID	2021	2022-05	Alaska	H3	N
EPI_ISL_13897073|A/Connecticut/22/2022	GISAID	2021	2022-05	Connecticut	H3	N
EPI_ISL_13897074|A/Connecticut/25/2022	GISAID	2021	2022-06	Connecticut	H3	N
EPI_ISL_13897075|A/Connecticut/27/2022	GISAID	2021	2022-06	Connecticut	H3	N
EPI_ISL_13897076|A/Oregon/11/2022	GISAID	2021	2022-03	Oregon	H3	N
EPI_ISL_13897077|A/Oregon/27/2022	GISAID	2021	2022-05	Oregon	H3	N
EPI_ISL_13897078|A/Oregon/10/2022	GISAID	2021	2022-03	Oregon	H3	N
EPI_ISL_13897079|A/Oregon/12/2022	GISAID	2021	2022-03	Oregon	H3	N
EPI_ISL_13897080|A/Oregon/25/2022	GISAID	2021	2022-05	Oregon	H3	N
EPI_ISL_13897081|A/Oregon/26/2022	GISAID	2021	2022-05	Oregon	H3	N
EPI_ISL_13897083|A/Nevada/09/2022	GISAID	2021	2022-03	Nevada	H3	N
EPI_ISL_13897084|A/Nevada/08/2022	GISAID	2021	2022-03	Nevada	H3	N
EPI_ISL_13897085|A/Nevada/11/2022	GISAID	2021	2022-03	Nevada	H3	N
EPI_ISL_13897086|A/Nevada/26/2022	GISAID	2021	2022-06	Nevada	H3	N
EPI_ISL_13897087|A/Nevada/24/2022	GISAID	2021	2022-05	Nevada	H3	N
EPI_ISL_13897088|A/Nevada/25/2022	GISAID	2021	2022-05	Nevada	H3	N
EPI_ISL_13897089|A/Nevada/22/2022	GISAID	2021	2022-05	Nevada	H3	N
EPI_ISL_13897090|A/Nevada/10/2022	GISAID	2021	2022-03	Nevada	H3	N
EPI_ISL_13897091|A/Hawaii/05/2022	GISAID	2021	2022-03	Hawaii	H3	N
EPI_ISL_13897092|A/Hawaii/06/2022	GISAID	2021	2022-03	Hawaii	H3	N
EPI_ISL_13897093|A/Hawaii/07/2022	GISAID	2021	2022-03	Hawaii	H3	N
EPI_ISL_13897094|A/Arizona/31/2022	GISAID	2021	2022-05	Arizona	H3	N
EPI_ISL_13897095|A/Arizona/30/2022	GISAID	2021	2022-05	Arizona	H3	N
EPI_ISL_13897097|A/Arizona/32/2022	GISAID	2021	2022-05	Arizona	H3	N
EPI_ISL_13897098|A/Arizona/17/2022	GISAID	2021	2022-03	Arizona	H3	N
EPI_ISL_13897100|A/California/116/2022	GISAID	2021	2022-05	California	H3	N
EPI_ISL_13897101|A/California/30/2022	GISAID	2021	2022-02	California	H3	N
EPI_ISL_13897102|A/California/114/2022	GISAID	2021	2022-05	California	H3	N
EPI_ISL_13897103|A/California/115/2022	GISAID	2021	2022-05	California	H3	N
EPI_ISL_13897104|A/California/33/2022	GISAID	2021	2022-03	California	H3	N
EPI_ISL_13897105|A/California/31/2022	GISAID	2021	2022-03	California	H3	N
EPI_ISL_13897106|A/California/113/2022	GISAID	2021	2022-05	California	H3	N
EPI_ISL_13897107|A/California/112/2022	GISAID	2021	2022-05	California	H3	N
EPI_ISL_13897108|A/California/32/2022	GISAID	2021	2022-03	California	H3	N
EPI_ISL_13897109|A/Texas/44/2022	GISAID	2021	2022-03	Texas	H3	N
EPI_ISL_13897110|A/Texas/43/2022	GISAID	2021	2022-03	Texas	H3	N
EPI_ISL_13897111|A/Washington/28/2022	GISAID	2021	2022-05	Washington	H3	N
EPI_ISL_13897112|A/Washington/29/2022	GISAID	2021	2022-05	Washington	H3	N
EPI_ISL_13897113|A/Washington/27/2022	GISAID	2021	2022-05	Washington	H3	N
EPI_ISL_13897114|A/Washington/09/2022	GISAID	2021	2022-03	Washington	H3	N
EPI_ISL_13897147|A/Delaware/28/2022	GISAID	2021	2022-05	Delaware	H3	N
EPI_ISL_13897151|A/Florida/41/2022	GISAID	2021	2022-04	Florida	H3	N
EPI_ISL_13897153|A/Florida/44/2022	GISAID	2021	2022-04	Florida	H3	N
EPI_ISL_13897154|A/Florida/56/2022	GISAID	2021	2022-05	Florida	H3	N
EPI_ISL_13897155|A/Florida/45/2022	GISAID	2021	2022-05	Florida	H3	N
EPI_ISL_13897156|A/Utah/29/2022	GISAID	2021	2022-06	Utah	H3	N
EPI_ISL_13897157|A/Utah/30/2022	GISAID	2021	2022-06	Utah	H3	N
EPI_ISL_13897158|A/New_Jersey/24/2022	GISAID	2021	2022-05	New Jersey	H3	N
EPI_ISL_13897160|A/District_Of_Columbia/45/2022	GISAID	2021	2022-05	Maryland	H3	N
EPI_ISL_13897161|A/Montana/14/2022	GISAID	2021	2022-03	Montana	H3	N
EPI_ISL_13897200|A/Montana/22/2022	GISAID	2021	2022-05	Montana	H3	N
EPI_ISL_13897201|A/Montana/26/2022	GISAID	2021	2022-06	Montana	H3	N
EPI_ISL_13897202|A/Montana/23/2022	GISAID	2021	2022-05	Montana	H3	N
EPI_ISL_13897203|A/Montana/24/2022	GISAID	2021	2022-05	Montana	H3	N
EPI_ISL_13897204|A/Montana/25/2022	GISAID	2021	2022-06	Montana	H3	N
EPI_ISL_13897281|A/Idaho/11/2022	GISAID	2021	2022-03	Idaho	H3	N
EPI_ISL_13897282|A/Idaho/17/2022	GISAID	2021	2022-03	Idaho	H3	N
EPI_ISL_13897283|A/New_Hampshire/24/2022	GISAID	2021	2022-05	New Hampshire	H3	N
EPI_ISL_13897284|A/New_Hampshire/23/2022	GISAID	2021	2022-04	New Hampshire	H3	N
EPI_ISL_13897285|A/New_Hampshire/20/2022	GISAID	2021	2022-04	New Hampshire	H3	N
EPI_ISL_13897286|A/New_Hampshire/22/2022	GISAID	2021	2022-05	New Hampshire	H3	N
EPI_ISL_13897287|A/Pennsylvania/36/2022	GISAID	2021	2022-05	Pennsylvania	H3	N
EPI_ISL_13897288|A/Alaska/20/2022	GISAID	2021	2022-06	Alaska	H3	N
EPI_ISL_13897289|A/Alaska/21/2022	GISAID	2021	2022-06	Alaska	H3	N
EPI_ISL_13897291|A/Connecticut/26/2022	GISAID	2021	2022-06	Connecticut	H3	N
EPI_ISL_13897293|A/Iowa/23/2022	GISAID	2021	2022-05	Iowa	H3	N
EPI_ISL_13897295|A/Iowa/21/2022	GISAID	2021	2022-05	Iowa	H3	N
EPI_ISL_13897296|A/Iowa/22/2022	GISAID	2021	2022-05	Iowa	H3	N
EPI_ISL_13897297|A/Florida/63/2022	GISAID	2021	2022-06	Florida	H3	N
EPI_ISL_13897298|A/Florida/61/2022	GISAID	2021	2022-06	Florida	H3	N
EPI_ISL_13897299|A/Florida/62/2022	GISAID	2021	2022-06	Florida	H3	N
EPI_ISL_13897300|A/Florida/50/2022	GISAID	2021	2022-05	Florida	H3	N
EPI_ISL_13897301|A/Florida/49/2022	GISAID	2021	2022-05	Florida	H3	N
EPI_ISL_13897302|A/Florida/51/2022	GISAID	2021	2022-05	Florida	H3	N
EPI_ISL_13897303|A/Massachusetts/15/2022	GISAID	2021	2022-05	Massachusetts	H3	N
EPI_ISL_13897304|A/Massachusetts/18/2022	GISAID	2021	2022-06	Massachusetts	H3	N
EPI_ISL_13897305|A/Massachusetts/16/2022	GISAID	2021	2022-05	Massachusetts	H3	N
EPI_ISL_13897306|A/Massachusetts/17/2022	GISAID	2021	2022-05	Massachusetts	H3	N
EPI_ISL_13897307|A/Michigan/34/2022	GISAID	2021	2022-05	Michigan	H3	N
EPI_ISL_13897308|A/Michigan/33/2022	GISAID	2021	2022-05	Michigan	H3	N
EPI_ISL_13897309|A/Michigan/32/2022	GISAID	2021	2022-05	Michigan	H3	N
EPI_ISL_13897310|A/Nevada/29/2022	GISAID	2021	2022-06	Nevada	H3	N
EPI_ISL_13897311|A/Nevada/28/2022	GISAID	2021	2022-06	Nevada	H3	N
EPI_ISL_13897312|A/Nevada/27/2022	GISAID	2021	2022-06	Nevada	H3	N
EPI_ISL_13897313|A/Wisconsin/39/2022	GISAID	2021	2022-05	Wisconsin	H3	N
EPI_ISL_13897314|A/Wisconsin/40/2022	GISAID	2021	2022-05	Wisconsin	H3	N
EPI_ISL_13897315|A/Alabama/15/2022	GISAID	2021	2022-06	Alabama	H3	N
EPI_ISL_13897316|A/Alabama/12/2022	GISAID	2021	2022-06	Alabama	H3	N
EPI_ISL_13897317|A/Alabama/10/2022	GISAID	2021	2022-06	Alabama	H3	N
EPI_ISL_13897318|A/Alabama/16/2022	GISAID	2021	2022-06	Alabama	H3	N
EPI_ISL_13897319|A/Alabama/11/2022	GISAID	2021	2022-06	Alabama	H3	N
EPI_ISL_13897320|A/Alabama/17/2022	GISAID	2021	2022-06	Alabama	H3	N
EPI_ISL_13897321|A/Alabama/13/2022	GISAID	2021	2022-06	Alabama	H3	N
EPI_ISL_13897322|A/Hawaii/17/2022	GISAID	2021	2022-05	Hawaii	H3	N
EPI_ISL_13897323|A/Hawaii/18/2022	GISAID	2021	2022-06	Hawaii	H3	N
EPI_ISL_13897324|A/Hawaii/19/2022	GISAID	2021	2022-06	Hawaii	H3	N
EPI_ISL_13897325|A/Arizona/33/2022	GISAID	2021	2022-06	Arizona	H3	N
EPI_ISL_13897326|A/Arizona/35/2022	GISAID	2021	2022-06	Arizona	H3	N
EPI_ISL_13897327|A/Rhode_Island/34/2022	GISAID	2021	2022-06	Rhode Island	H3	N
EPI_ISL_13897328|A/Rhode_Island/35/2022	GISAID	2021	2022-06	Rhode Island	H3	N
EPI_ISL_13897329|A/Rhode_Island/36/2022	GISAID	2021	2022-06	Rhode Island	H3	N
EPI_ISL_13897330|A/Rhode_Island/31/2022	GISAID	2021	2022-05	Rhode Island	H3	N
EPI_ISL_13897331|A/Ohio/21/2022	GISAID	2021	2022-05	Ohio	H3	N
EPI_ISL_13897332|A/Ohio/20/2022	GISAID	2021	2022-05	Ohio	H3	N
EPI_ISL_13897333|A/Ohio/19/2022	GISAID	2021	2022-05	Ohio	H3	N
EPI_ISL_13897334|A/Texas/42/2022	GISAID	2021	2022-03	Texas	H3	N
EPI_ISL_13897335|A/Washington/10/2022	GISAID	2021	2022-03	Washington	H3	N
EPI_ISL_13897336|A/Delaware/33/2022	GISAID	2021	2022-06	Delaware	H3	N
EPI_ISL_13897337|A/Delaware/31/2022	GISAID	2021	2022-06	Delaware	H3	N
EPI_ISL_13897338|A/Delaware/32/2022	GISAID	2021	2022-06	Delaware	H3	N
EPI_ISL_13897339|A/Delaware/29/2022	GISAID	2021	2022-05	Delaware	H3	N
EPI_ISL_13897340|A/West_Virginia/22/2022	GISAID	2021	2022-05	Virginia	H3	N
EPI_ISL_13897341|A/Illinois/17/2022	GISAID	2021	2022-06	Illinois	H3	N
EPI_ISL_13897343|A/Minnesota/31/2022	GISAID	2021	2022-05	Minnesota	H3	N
EPI_ISL_13897344|A/Minnesota/32/2022	GISAID	2021	2022-05	Minnesota	H3	N
EPI_ISL_13897345|A/Minnesota/34/2022	GISAID	2021	2022-05	Minnesota	H3	N
EPI_ISL_13897346|A/Minnesota/33/2022	GISAID	2021	2022-05	Minnesota	H3	N
EPI_ISL_13897347|A/Florida/58/2022	GISAID	2021	2022-06	Florida	H3	N
EPI_ISL_13897348|A/Florida/53/2022	GISAID	2021	2022-05	Florida	H3	N
EPI_ISL_13897349|A/Florida/57/2022	GISAID	2021	2022-05	Florida	H3	N
EPI_ISL_13897350|A/Florida/54/2022	GISAID	2021	2022-05	Florida	H3	N
EPI_ISL_13897351|A/Florida/59/2022	GISAID	2021	2022-06	Florida	H3	N
EPI_ISL_13897352|A/Florida/46/2022	GISAID	2021	2022-05	Florida	H3	N
EPI_ISL_13897355|A/Florida/60/2022	GISAID	2021	2022-06	Florida	H3	N
EPI_ISL_13897356|A/Florida/55/2022	GISAID	2021	2022-05	Florida	H3	N
EPI_ISL_13897357|A/Florida/52/2022	GISAID	2021	2022-05	Florida	H3	N
EPI_ISL_13897358|A/Florida/43/2022	GISAID	2021	2022-04	Florida	H3	N
EPI_ISL_13897360|A/Florida/40/2022	GISAID	2021	2022-04	Florida	H3	N
EPI_ISL_13897361|A/Florida/47/2022	GISAID	2021	2022-05	Florida	H3	N
EPI_ISL_13897362|A/New_Jersey/22/2022	GISAID	2021	2022-05	New Jersey	H3	N
EPI_ISL_13897363|A/District_Of_Columbia/49/2022	GISAID	2021	2022-06	Maryland	H3	N
EPI_ISL_13897364|A/District_Of_Columbia/47/2022	GISAID	2021	2022-06	Maryland	H3	N
EPI_ISL_13897365|A/District_Of_Columbia/46/2022	GISAID	2021	2022-06	Maryland	H3	N
EPI_ISL_13897366|A/District_Of_Columbia/41/2022	GISAID	2021	2022-05	Maryland	H3	N
EPI_ISL_13897367|A/District_Of_Columbia/42/2022	GISAID	2021	2022-05	Maryland	H3	N
EPI_ISL_13897368|A/District_Of_Columbia/43/2022	GISAID	2021	2022-05	Maryland	H3	N
EPI_ISL_13910947|A/North_Carolina/01/2021__NYMC-X-375_(22/136)	GISAID	2021	2021-10	North Carolina	H1	N
EPI_ISL_13983365|A/Human/California/LACPHL-INF00007/2022	GISAID	2021	2022-04	California	H3	N
EPI_ISL_14005293|A/Michigan/UOM10042604443/2021	GISAID	2021	2021-11	Michigan	H3	Y
EPI_ISL_14005294|A/Michigan/UOM10044970431/2022	GISAID	2021	2022-04	Michigan	H3	Y
EPI_ISL_14005295|A/Michigan/UOM10044972220/2022	GISAID	2021	2022-04	Michigan	H3	Y
EPI_ISL_14005296|A/Michigan/UOM10044991338/2022	GISAID	2021	2022-04	Michigan	H3	Y
EPI_ISL_14005297|A/Michigan/UOM10044997683/2022	GISAID	2021	2022-04	Michigan	H3	Y
EPI_ISL_14005298|A/Michigan/UOM10045014076/2022	GISAID	2021	2022-04	Michigan	H3	Y
EPI_ISL_14005299|A/Michigan/UOM10045018992/2022	GISAID	2021	2022-04	Michigan	H3	Y
EPI_ISL_14005300|A/Michigan/UOM10045020799/2022	GISAID	2021	2022-04	Michigan	H3	Y
EPI_ISL_14005302|A/Michigan/UOM10045036720/2022	GISAID	2021	2022-04	Michigan	H3	Y
EPI_ISL_14005303|A/Michigan/UOM10045061909/2022	GISAID	2021	2022-04	Michigan	H3	Y
EPI_ISL_14005304|A/Michigan/UOM10045079174/2022	GISAID	2021	2022-04	Michigan	H3	Y
EPI_ISL_14005305|A/Tennessee/IVYA93J28Y1/2022	GISAID	2021	2022-02	Tennessee	H3	N
EPI_ISL_14005306|A/Missouri/IVYA93J30D3/2022	GISAID	2021	2022-02	Missouri	H3	N
EPI_ISL_14005307|A/Missouri/IVYA93J30G9/2022	GISAID	2021	2022-02	Missouri	H3	N
EPI_ISL_14005308|A/Tennessee/IVYA93J36G1/2022	GISAID	2021	2022-02	Tennessee	H3	N
EPI_ISL_14005309|A/Tennessee/IVYA93J36K6/2022	GISAID	2021	2022-02	Tennessee	H3	N
EPI_ISL_14005310|A/Missouri/IVYA93J37I3/2022	GISAID	2021	2022-02	Missouri	H3	N
EPI_ISL_14005311|A/Tennessee/IVYA93J38K0/2022	GISAID	2021	2022-03	Tennessee	H3	N
EPI_ISL_14005312|A/Missouri/IVYA93J40U6/2022	GISAID	2021	2022-03	Missouri	H3	N
EPI_ISL_14005313|A/Michigan/IVYA93J41D0/2022	GISAID	2021	2022-03	Michigan	H3	Y
EPI_ISL_14005314|A/Iowa/IVYA93J42O9/2022	GISAID	2021	2022-03	Iowa	H3	N
EPI_ISL_14005315|A/Tennessee/IVYW13J35S2/2022	GISAID	2021	2022-03	Tennessee	H3	N
EPI_ISL_14005316|A/Tennessee/IVYW13J35T3/2022	GISAID	2021	2022-03	Tennessee	H3	N
EPI_ISL_14005317|A/Tennessee/IVYW13J35T7/2022	GISAID	2021	2022-03	Tennessee	H3	N
EPI_ISL_14005318|A/Michigan/IVYW13J36Q9/2022	GISAID	2021	2022-03	Michigan	H3	Y
EPI_ISL_14005319|A/Michigan/UOM10045045517/2022	GISAID	2021	2022-04	Michigan	H3	Y
EPI_ISL_14005321|A/Michigan/UOM10045074040/2022	GISAID	2021	2022-04	Michigan	H3	Y
EPI_ISL_14005322|A/Michigan/UOM10045087320/2022	GISAID	2021	2022-04	Michigan	H3	Y
EPI_ISL_14005323|A/Michigan/UOM10045090848/2022	GISAID	2021	2022-04	Michigan	H3	Y
EPI_ISL_14005324|A/Michigan/UOM10045091100/2022	GISAID	2021	2022-04	Michigan	H3	Y
EPI_ISL_14005325|A/Michigan/UOM10045091277/2022	GISAID	2021	2022-04	Michigan	H3	Y
EPI_ISL_14005326|A/Michigan/UOM10045097544/2022	GISAID	2021	2022-04	Michigan	H3	Y
EPI_ISL_14005327|A/Michigan/UOM10045101716/2022	GISAID	2021	2022-04	Michigan	H3	Y
EPI_ISL_14005328|A/Michigan/UOM10045112930/2022	GISAID	2021	2022-04	Michigan	H3	Y
EPI_ISL_14005329|A/Michigan/UOM10045142127/2022	GISAID	2021	2022-04	Michigan	H3	Y
EPI_ISL_14005330|A/Michigan/UOM10045147495/2022	GISAID	2021	2022-04	Michigan	H3	Y
EPI_ISL_14005331|A/Michigan/UOM10045151210/2022	GISAID	2021	2022-04	Michigan	H3	Y
EPI_ISL_14005332|A/Michigan/UOM10045151701/2022	GISAID	2021	2022-04	Michigan	H3	Y
EPI_ISL_14005333|A/Michigan/UOM10045158329/2022	GISAID	2021	2022-04	Michigan	H3	Y
EPI_ISL_14005334|A/Michigan/UOM10045159440/2022	GISAID	2021	2022-04	Michigan	H3	Y
EPI_ISL_14005335|A/Michigan/UOM10045168362/2022	GISAID	2021	2022-04	Michigan	H3	Y
EPI_ISL_14005336|A/Michigan/UOM10045175304/2022	GISAID	2021	2022-04	Michigan	H3	Y
EPI_ISL_14005337|A/Michigan/UOM10045181033/2022	GISAID	2021	2022-04	Michigan	H3	Y
EPI_ISL_14005338|A/Michigan/UOM10045181034/2022	GISAID	2021	2022-04	Michigan	H3	Y
EPI_ISL_14005339|A/Missouri/IVYW13J36Z4/2022	GISAID	2021	2022-03	Missouri	H3	N
EPI_ISL_14005340|A/Missouri/IVYW13J37A2/2022	GISAID	2021	2022-03	Missouri	H3	N
EPI_ISL_14005341|A/Florida/IVYW13J38Q2/2022	GISAID	2021	2022-03	Florida	H3	N
EPI_ISL_14005342|A/Florida/IVYW13J38R1/2022	GISAID	2021	2022-04	Florida	H3	N
EPI_ISL_14005343|A/Tennessee/IVYW13J39R8/2022	GISAID	2021	2022-04	Tennessee	H3	N
EPI_ISL_14005344|A/Tennessee/IVYW13J39T3/2022	GISAID	2021	2022-04	Tennessee	H3	N
EPI_ISL_14005345|A/Tennessee/IVYW13J39W0/2022	GISAID	2021	2022-04	Tennessee	H3	N
EPI_ISL_14014955|A/Michigan/UOM10042679792/2021	GISAID	2021	2021-11	Michigan	H3	Y
EPI_ISL_14014958|A/Michigan/UOMCL21-590091/2021	GISAID	2021	2021-11	Michigan	H3	Y
EPI_ISL_14014959|A/Michigan/UOM10042694390/2021	GISAID	2021	2021-11	Michigan	H3	Y
EPI_ISL_14014960|A/Michigan/UOM10042698001/2021	GISAID	2021	2021-11	Michigan	H3	Y
EPI_ISL_14014961|A/Michigan/UOM10042699372/2021	GISAID	2021	2021-11	Michigan	H3	Y
EPI_ISL_14014962|A/Michigan/UOM10042701444/2021	GISAID	2021	2021-11	Michigan	H3	Y
EPI_ISL_14014963|A/Michigan/UOM10042719979/2021	GISAID	2021	2021-11	Michigan	H3	Y
EPI_ISL_14014965|A/Michigan/UOM10042704967/2021	GISAID	2021	2021-11	Michigan	H3	Y
EPI_ISL_14014966|A/Michigan/UOM10042723859/2021	GISAID	2021	2021-11	Michigan	H3	Y
EPI_ISL_14014967|A/Michigan/UOM10042736343/2021	GISAID	2021	2021-11	Michigan	H3	Y
EPI_ISL_14014968|A/Michigan/UOM10042736346/2021	GISAID	2021	2021-11	Michigan	H3	Y
EPI_ISL_14014979|A/Michigan/UOM10043118285/2021	GISAID	2021	2021-12	Michigan	H3	Y
EPI_ISL_14014982|A/Michigan/UOM10043188391/2021	GISAID	2021	2021-12	Michigan	H3	Y
EPI_ISL_14036091|A/Alaska/14/2022	GISAID	2021	2022-05	Alaska	H3	N
EPI_ISL_14036111|A/Rhode_Island/37/2022	GISAID	2021	2022-06	Rhode Island	H3	N
EPI_ISL_14036112|A/Colorado/29/2022	GISAID	2021	2022-06	Colorado	H3	N
EPI_ISL_14036114|A/Alabama/14/2022	GISAID	2021	2022-06	Alabama	H3	N
EPI_ISL_14036116|A/Oregon/29/2022	GISAID	2021	2022-06	Oregon	H3	N
EPI_ISL_14036117|A/Hawaii/21/2022	GISAID	2021	2022-06	Hawaii	H3	N
EPI_ISL_14036119|A/Hawaii/22/2022	GISAID	2021	2022-06	Hawaii	H3	N
EPI_ISL_14036121|A/Alaska/22/2022	GISAID	2021	2022-06	Alaska	H3	N
EPI_ISL_14036122|A/New_Jersey/27/2022	GISAID	2021	2022-06	New Jersey	H3	N
EPI_ISL_14036123|A/Rhode_Island/39/2022	GISAID	2021	2022-06	Rhode Island	H3	N
EPI_ISL_14036125|A/Idaho/29/2022	GISAID	2021	2022-06	Idaho	H3	N
EPI_ISL_14036127|A/Connecticut/28/2022	GISAID	2021	2022-06	Connecticut	H3	N
EPI_ISL_14036128|A/New_Jersey/26/2022	GISAID	2021	2022-06	New Jersey	H3	N
EPI_ISL_14036129|A/Arizona/38/2022	GISAID	2021	2022-06	Arizona	H3	N
EPI_ISL_14036130|A/Colorado/30/2022	GISAID	2021	2022-06	Colorado	H3	N
EPI_ISL_14036131|A/Alaska/23/2022	GISAID	2021	2022-06	Alaska	H3	N
EPI_ISL_14036136|A/Connecticut/29/2022	GISAID	2021	2022-06	Connecticut	H3	N
EPI_ISL_14036137|A/Washington/30/2022	GISAID	2021	2022-06	Washington	H3	N
EPI_ISL_14036140|A/Ohio/23/2022	GISAID	2021	2022-06	Ohio	H3	N
EPI_ISL_14036144|A/Hawaii/20/2022	GISAID	2021	2022-06	Hawaii	H3	N
EPI_ISL_14036146|A/Pennsylvania/41/2022	GISAID	2021	2022-03	Pennsylvania	H3	N
EPI_ISL_14036148|A/Ohio/24/2022	GISAID	2021	2022-06	Ohio	H3	N
EPI_ISL_14036149|A/Rhode_Island/38/2022	GISAID	2021	2022-06	Rhode Island	H3	N
EPI_ISL_14036154|A/Washington/31/2022	GISAID	2021	2022-06	Washington	H3	N
EPI_ISL_14036158|A/Nevada/31/2022	GISAID	2021	2022-06	Nevada	H3	N
EPI_ISL_14036159|A/Arizona/36/2022	GISAID	2021	2022-06	Arizona	H3	N
EPI_ISL_14036160|A/Nevada/30/2022	GISAID	2021	2022-06	Nevada	H3	N
EPI_ISL_14036161|A/New_Jersey/25/2022	GISAID	2021	2022-06	New Jersey	H3	N
EPI_ISL_14036164|A/Pennsylvania/42/2022	GISAID	2021	2022-06	Pennsylvania	H3	N
EPI_ISL_14036167|A/Oregon/30/2022	GISAID	2021	2022-06	Oregon	H3	N
EPI_ISL_14036169|A/Connecticut/30/2022	GISAID	2021	2022-06	Connecticut	H3	N
EPI_ISL_14036170|A/Montana/29/2022	GISAID	2021	2022-06	Montana	H3	N
EPI_ISL_14036174|A/Ohio/22/2022	GISAID	2021	2022-06	Ohio	H3	N
EPI_ISL_14036175|A/Colorado/28/2022	GISAID	2021	2022-06	Colorado	H3	N
EPI_ISL_14036182|A/Washington/32/2022	GISAID	2021	2022-06	Washington	H3	N
EPI_ISL_14036184|A/Oregon/28/2022	GISAID	2021	2022-06	Oregon	H3	N
EPI_ISL_14036185|A/Alaska/24/2022	GISAID	2021	2022-06	Alaska	H3	N
EPI_ISL_14036344|A/Montana/28/2022	GISAID	2021	2022-06	Montana	H3	N
EPI_ISL_14039015|A/Human/California/LACPHL-INF00008/2022	GISAID	2021	2022-04	California	H3	N
EPI_ISL_14039017|A/Human/California/LACPHL-INF00010/2022	GISAID	2021	2022-05	California	H3	N
EPI_ISL_14039018|A/Human/California/LACPHL-INF00011/2022	GISAID	2021	2022-05	California	H3	N
EPI_ISL_14039019|A/Human/California/LACPHL-INF00012/2022	GISAID	2021	2022-05	California	H3	N
EPI_ISL_14039020|A/Human/California/LACPHL-INF00013/2022	GISAID	2021	2022-05	California	H3	N
EPI_ISL_14039021|A/Human/California/LACPHL-INF00014/2022	GISAID	2021	2022-05	California	H3	N
EPI_ISL_14039022|A/Human/California/LACPHL-INF00015/2022	GISAID	2021	2022-05	California	H3	N
EPI_ISL_14039023|A/Human/California/LACPHL-INF00016/2022	GISAID	2021	2022-05	California	H3	N
EPI_ISL_14039024|A/Human/California/LACPHL-INF00017/2022	GISAID	2021	2022-05	California	H3	N
EPI_ISL_14039025|A/Human/California/LACPHL-INF00018/2022	GISAID	2021	2022-04	California	H3	N
EPI_ISL_14039026|A/Human/California/LACPHL-INF00019/2022	GISAID	2021	2022-04	California	H3	N
EPI_ISL_14039027|A/Human/California/LACPHL-INF00020/2022	GISAID	2021	2022-04	California	H3	N
EPI_ISL_14039028|A/Human/California/LACPHL-INF00021/2022	GISAID	2021	2022-04	California	H3	N
EPI_ISL_14039029|A/Human/California/LACPHL-INF00022/2022	GISAID	2021	2022-04	California	H3	N
EPI_ISL_14039030|A/Human/California/LACPHL-INF00023/2022	GISAID	2021	2022-04	California	H3	N
EPI_ISL_14039031|A/Human/California/LACPHL-INF00024/2022	GISAID	2021	2022-04	California	H3	N
EPI_ISL_14039032|A/Human/California/LACPHL-INF00025/2022	GISAID	2021	2022-04	California	H3	N
EPI_ISL_14039033|A/Human/California/LACPHL-INF00026/2022	GISAID	2021	2022-04	California	H3	N
EPI_ISL_14039034|A/Human/California/LACPHL-INF00028/2022	GISAID	2021	2022-04	California	H3	N
EPI_ISL_14039035|A/Human/California/LACPHL-INF00029/2022	GISAID	2021	2022-04	California	H3	N
EPI_ISL_14039036|A/Human/California/LACPHL-INF00030/2022	GISAID	2021	2022-04	California	H3	N
EPI_ISL_14039037|A/Human/California/LACPHL-INF00031/2022	GISAID	2021	2022-05	California	H3	N
EPI_ISL_14039038|A/Human/California/LACPHL-INF00032/2022	GISAID	2021	2022-05	California	H3	N
EPI_ISL_14039039|A/Human/California/LACPHL-INF00033/2022	GISAID	2021	2022-05	California	H3	N
EPI_ISL_14199431|A/Washington/34/2022	GISAID	2021	2022-06	Washington	H3	N
EPI_ISL_14199432|A/Washington/35/2022	GISAID	2021	2022-06	Washington	H3	N
EPI_ISL_14199433|A/Washington/33/2022	GISAID	2021	2022-06	Washington	H3	N
EPI_ISL_14199434|A/Delaware/36/2022	GISAID	2021	2022-06	Delaware	H3	N
EPI_ISL_14199435|A/Delaware/35/2022	GISAID	2021	2022-06	Delaware	H3	N
EPI_ISL_14199436|A/Delaware/34/2022	GISAID	2021	2022-06	Delaware	H3	N
EPI_ISL_14199437|A/Florida/66/2022	GISAID	2021	2022-06	Florida	H3	N
EPI_ISL_14199438|A/Florida/64/2022	GISAID	2021	2022-06	Florida	H3	N
EPI_ISL_14199439|A/Florida/65/2022	GISAID	2021	2022-06	Florida	H3	N
EPI_ISL_14199441|A/New_Jersey/29/2022	GISAID	2021	2022-06	New Jersey	H3	N
EPI_ISL_14199442|A/New_Jersey/30/2022	GISAID	2021	2022-06	New Jersey	H3	N
EPI_ISL_14426949|A/Michigan/UOM10042720336/2021	GISAID	2021	2021-11	Michigan	H3	Y
EPI_ISL_14426951|A/Michigan/UOM10042737038/2021	GISAID	2021	2021-11	Michigan	H3	Y
EPI_ISL_14426966|A/Michigan/UOM10043911079/2022	GISAID	2021	2022-02	Michigan	H3	Y
EPI_ISL_14428923|A/Michigan/UOM10044426926/2022	GISAID	2021	2022-03	Michigan	H3	Y
EPI_ISL_14428924|A/Michigan/UOM10044434924/2022	GISAID	2021	2022-03	Michigan	H3	Y
EPI_ISL_14428925|A/Michigan/UOM10044435367/2022	GISAID	2021	2022-03	Michigan	H3	Y
EPI_ISL_14428926|A/Michigan/UOM10044436672/2022	GISAID	2021	2022-03	Michigan	H3	Y
EPI_ISL_14428927|A/Michigan/UOM10044438882/2022	GISAID	2021	2022-03	Michigan	H3	Y
EPI_ISL_14428929|A/Michigan/UOM10044458159/2022	GISAID	2021	2022-03	Michigan	H3	Y
EPI_ISL_14428930|A/Michigan/UOM10044495662/2022	GISAID	2021	2022-03	Michigan	H3	Y
EPI_ISL_14428931|A/Michigan/UOM10044496889/2022	GISAID	2021	2022-03	Michigan	H3	Y
EPI_ISL_14428932|A/Michigan/UOM10044511937/2022	GISAID	2021	2022-03	Michigan	H3	Y
EPI_ISL_14428933|A/Michigan/UOM10044512424/2022	GISAID	2021	2022-03	Michigan	H3	Y
EPI_ISL_14428935|A/Michigan/UOM10044542186/2022	GISAID	2021	2022-03	Michigan	H3	Y
EPI_ISL_14428936|A/Michigan/UOM10044543515/2022	GISAID	2021	2022-03	Michigan	H3	Y
EPI_ISL_14428937|A/Michigan/UOM10044554227/2022	GISAID	2021	2022-03	Michigan	H3	Y
EPI_ISL_14428938|A/Michigan/UOM10044561713/2022	GISAID	2021	2022-03	Michigan	H3	Y
EPI_ISL_14428939|A/Michigan/UOM10044565375/2022	GISAID	2021	2022-03	Michigan	H3	Y
EPI_ISL_14428940|A/Michigan/UOM10044565507/2022	GISAID	2021	2022-03	Michigan	H3	Y
EPI_ISL_14428941|A/Michigan/UOM10044572694/2022	GISAID	2021	2022-03	Michigan	H3	Y
EPI_ISL_14428942|A/Michigan/UOM10044575120/2022	GISAID	2021	2022-03	Michigan	H3	Y
EPI_ISL_14428943|A/Michigan/UOM10044587996/2022	GISAID	2021	2022-03	Michigan	H3	Y
EPI_ISL_14428944|A/Michigan/UOM10044589452/2022	GISAID	2021	2022-03	Michigan	H3	Y
EPI_ISL_14428945|A/Michigan/UOM10044592011/2022	GISAID	2021	2022-03	Michigan	H3	Y
EPI_ISL_14428946|A/Michigan/UOM10044593236/2022	GISAID	2021	2022-03	Michigan	H3	Y
EPI_ISL_14428947|A/Michigan/UOM10044610448/2022	GISAID	2021	2022-03	Michigan	H3	Y
EPI_ISL_14428948|A/Michigan/UOM10044619462/2022	GISAID	2021	2022-03	Michigan	H3	Y
EPI_ISL_14428949|A/Michigan/UOM10044621176/2022	GISAID	2021	2022-03	Michigan	H3	Y
EPI_ISL_14428950|A/Michigan/UOM10044621578/2022	GISAID	2021	2022-03	Michigan	H3	Y
EPI_ISL_14428951|A/Michigan/UOM10044621952/2022	GISAID	2021	2022-03	Michigan	H3	Y
EPI_ISL_14428952|A/Michigan/UOM10044622034/2022	GISAID	2021	2022-03	Michigan	H3	Y
EPI_ISL_14428953|A/Michigan/UOM10044622114/2022	GISAID	2021	2022-03	Michigan	H3	Y
EPI_ISL_14428954|A/Michigan/UOM10044622363/2022	GISAID	2021	2022-03	Michigan	H3	Y
EPI_ISL_14428955|A/Michigan/UOM10044623162/2022	GISAID	2021	2022-03	Michigan	H3	Y
EPI_ISL_14428956|A/Michigan/UOM10044623166/2022	GISAID	2021	2022-03	Michigan	H3	Y
EPI_ISL_14428957|A/Michigan/UOM10044623173/2022	GISAID	2021	2022-03	Michigan	H3	Y
EPI_ISL_14428958|A/Michigan/UOM10044623181/2022	GISAID	2021	2022-03	Michigan	H3	Y
EPI_ISL_14428959|A/Michigan/UOM10044623754/2022	GISAID	2021	2022-03	Michigan	H3	Y
EPI_ISL_14428960|A/Michigan/UOM10044626106/2022	GISAID	2021	2022-03	Michigan	H3	Y
EPI_ISL_14428962|A/Michigan/UOM10044629141/2022	GISAID	2021	2022-03	Michigan	H3	Y
EPI_ISL_14428963|A/Michigan/UOM10044637755/2022	GISAID	2021	2022-03	Michigan	H3	Y
EPI_ISL_14428964|A/Michigan/UOM10044639893/2022	GISAID	2021	2022-03	Michigan	H3	Y
EPI_ISL_14428965|A/Michigan/UOM10042879259/2021	GISAID	2021	2021-11	Michigan	H3	Y
EPI_ISL_14428966|A/Michigan/UOM10044643723/2022	GISAID	2021	2022-03	Michigan	H3	Y
EPI_ISL_14428967|A/Michigan/UOM10042882574/2021	GISAID	2021	2021-11	Michigan	H3	Y
EPI_ISL_14428968|A/Michigan/UOM10044644063/2022	GISAID	2021	2022-03	Michigan	H3	Y
EPI_ISL_14428969|A/Michigan/UOM10042883867/2021	GISAID	2021	2021-11	Michigan	H3	Y
EPI_ISL_14428970|A/Michigan/UOM10044644950/2022	GISAID	2021	2022-03	Michigan	H3	Y
EPI_ISL_14428971|A/Michigan/UOM10042885432/2021	GISAID	2021	2021-11	Michigan	H3	Y
EPI_ISL_14428972|A/Michigan/UOM10044646670/2022	GISAID	2021	2022-03	Michigan	H3	Y
EPI_ISL_14428973|A/Michigan/UOM10042887027/2021	GISAID	2021	2021-11	Michigan	H3	Y
EPI_ISL_14428974|A/Michigan/UOM10044647164/2022	GISAID	2021	2022-03	Michigan	H3	Y
EPI_ISL_14428975|A/Michigan/UOM10042887729/2021	GISAID	2021	2021-11	Michigan	H3	Y
EPI_ISL_14428976|A/Michigan/UOM10044647619/2022	GISAID	2021	2022-03	Michigan	H3	Y
EPI_ISL_14428977|A/Michigan/UOM10042897613/2021	GISAID	2021	2021-11	Michigan	H3	Y
EPI_ISL_14428978|A/Michigan/UOM10044662213/2022	GISAID	2021	2022-03	Michigan	H3	Y
EPI_ISL_14428979|A/Michigan/UOM10042897673/2021	GISAID	2021	2021-11	Michigan	H3	Y
EPI_ISL_14428980|A/Michigan/UOM10044662502/2022	GISAID	2021	2022-03	Michigan	H3	Y
EPI_ISL_14428981|A/Michigan/UOM10042897771/2021	GISAID	2021	2021-11	Michigan	H3	Y
EPI_ISL_14428982|A/Michigan/UOM10044665078/2022	GISAID	2021	2022-03	Michigan	H3	Y
EPI_ISL_14428984|A/Michigan/UOM10044665239/2022	GISAID	2021	2022-03	Michigan	H3	Y
EPI_ISL_14428985|A/Michigan/UOM10042901286/2021	GISAID	2021	2021-11	Michigan	H3	Y
EPI_ISL_14428986|A/Michigan/UOM10044665409/2022	GISAID	2021	2022-03	Michigan	H3	Y
EPI_ISL_14428988|A/Michigan/UOM10044667198/2022	GISAID	2021	2022-03	Michigan	H3	Y
EPI_ISL_14428989|A/Michigan/UOM10042904362/2021	GISAID	2021	2021-11	Michigan	H3	Y
EPI_ISL_14428990|A/Michigan/UOM10044667336/2022	GISAID	2021	2022-03	Michigan	H3	Y
EPI_ISL_14428991|A/Michigan/UOM10042904515/2021	GISAID	2021	2021-11	Michigan	H3	Y
EPI_ISL_14428992|A/Michigan/UOM10044667940/2022	GISAID	2021	2022-03	Michigan	H3	Y
EPI_ISL_14428993|A/Michigan/UOM10042905441/2021	GISAID	2021	2021-11	Michigan	H3	Y
EPI_ISL_14428994|A/Michigan/UOM10044667952/2022	GISAID	2021	2022-03	Michigan	H3	Y
EPI_ISL_14428995|A/Michigan/UOM10042908306/2021	GISAID	2021	2021-11	Michigan	H3	Y
EPI_ISL_14428996|A/Michigan/UOM10044674774/2022	GISAID	2021	2022-03	Michigan	H3	Y
EPI_ISL_14428997|A/Michigan/UOM10042908364/2021	GISAID	2021	2021-11	Michigan	H3	Y
EPI_ISL_14428998|A/Michigan/UOM10044677079/2022	GISAID	2021	2022-03	Michigan	H3	Y
EPI_ISL_14428999|A/Michigan/UOM10042908415/2021	GISAID	2021	2021-11	Michigan	H3	Y
EPI_ISL_14429001|A/Michigan/UOM10042908518/2021	GISAID	2021	2021-11	Michigan	H3	Y
EPI_ISL_14429002|A/Michigan/UOM10044680103/2022	GISAID	2021	2022-03	Michigan	H3	Y
EPI_ISL_14429004|A/Michigan/UOM10044684772/2022	GISAID	2021	2022-03	Michigan	H3	Y
EPI_ISL_14429005|A/Michigan/UOM10042909135/2021	GISAID	2021	2021-11	Michigan	H3	Y
EPI_ISL_14429006|A/Michigan/UOM10044686872/2022	GISAID	2021	2022-03	Michigan	H3	Y
EPI_ISL_14429007|A/Michigan/UOM10042909456/2021	GISAID	2021	2021-11	Michigan	H3	Y
EPI_ISL_14429008|A/Michigan/UOM10044688432/2022	GISAID	2021	2022-03	Michigan	H3	Y
EPI_ISL_14429009|A/Michigan/UOM10042919572/2021	GISAID	2021	2021-12	Michigan	H3	Y
EPI_ISL_14429010|A/Michigan/UOM10044696235/2022	GISAID	2021	2022-03	Michigan	H3	Y
EPI_ISL_14429011|A/Michigan/UOM10042919851/2021	GISAID	2021	2021-12	Michigan	H3	Y
EPI_ISL_14429012|A/Michigan/UOM10044696351/2022	GISAID	2021	2022-03	Michigan	H3	Y
EPI_ISL_14429013|A/Michigan/UOM10042919930/2021	GISAID	2021	2021-12	Michigan	H3	Y
EPI_ISL_14429014|A/Michigan/UOM10044697241/2022	GISAID	2021	2022-03	Michigan	H3	Y
EPI_ISL_14429015|A/Michigan/UOM10042921131/2021	GISAID	2021	2021-12	Michigan	H3	Y
EPI_ISL_14429016|A/Michigan/UOM10044697894/2022	GISAID	2021	2022-03	Michigan	H3	Y
EPI_ISL_14429017|A/Michigan/UOM10042922310/2021	GISAID	2021	2021-12	Michigan	H3	Y
EPI_ISL_14429018|A/Michigan/UOM10044705938/2022	GISAID	2021	2022-03	Michigan	H3	Y
EPI_ISL_14429019|A/Michigan/UOM10042922392/2021	GISAID	2021	2021-12	Michigan	H3	Y
EPI_ISL_14429020|A/Michigan/UOM10044706095/2022	GISAID	2021	2022-03	Michigan	H3	Y
EPI_ISL_14429021|A/Michigan/UOM10042922527/2021	GISAID	2021	2021-12	Michigan	H3	Y
EPI_ISL_14429022|A/Michigan/UOM10044714930/2022	GISAID	2021	2022-03	Michigan	H3	Y
EPI_ISL_14429023|A/Michigan/UOM10042923849/2021	GISAID	2021	2021-12	Michigan	H3	Y
EPI_ISL_14429025|A/Michigan/UOM10042923897/2021	GISAID	2021	2021-12	Michigan	H3	Y
EPI_ISL_14429026|A/Michigan/UOM10044716160/2022	GISAID	2021	2022-03	Michigan	H3	Y
EPI_ISL_14429027|A/Michigan/UOM10042927278/2021	GISAID	2021	2021-12	Michigan	H3	Y
EPI_ISL_14429029|A/Michigan/UOM10042927306/2021	GISAID	2021	2021-12	Michigan	H3	Y
EPI_ISL_14429030|A/Michigan/UOM10044722211/2022	GISAID	2021	2022-03	Michigan	H3	Y
EPI_ISL_14429031|A/Michigan/UOM10042927335/2021	GISAID	2021	2021-12	Michigan	H3	Y
EPI_ISL_14429032|A/Michigan/UOM10044722212/2022	GISAID	2021	2022-03	Michigan	H3	Y
EPI_ISL_14429033|A/Michigan/UOM10042930061/2021	GISAID	2021	2021-12	Michigan	H3	Y
EPI_ISL_14429034|A/Michigan/UOM10044722274/2022	GISAID	2021	2022-03	Michigan	H3	Y
EPI_ISL_14429035|A/Michigan/UOM10042931273/2021	GISAID	2021	2021-12	Michigan	H3	Y
EPI_ISL_14429036|A/Michigan/UOM10044727503/2022	GISAID	2021	2022-03	Michigan	H3	Y
EPI_ISL_14429037|A/Michigan/UOM10042941102/2021	GISAID	2021	2021-12	Michigan	H3	Y
EPI_ISL_14429039|A/Michigan/UOM10042943236/2021	GISAID	2021	2021-12	Michigan	H3	Y
EPI_ISL_14429040|A/Michigan/UOM10044758416/2022	GISAID	2021	2022-03	Michigan	H3	Y
EPI_ISL_14429041|A/Michigan/UOM10042943386/2021	GISAID	2021	2021-12	Michigan	H3	Y
EPI_ISL_14429042|A/Michigan/UOM10044758829/2022	GISAID	2021	2022-03	Michigan	H3	Y
EPI_ISL_14429043|A/Michigan/UOM10042945168/2021	GISAID	2021	2021-12	Michigan	H3	Y
EPI_ISL_14429044|A/Michigan/UOM10044766932/2022	GISAID	2021	2022-03	Michigan	H3	Y
EPI_ISL_14429045|A/Michigan/UOM10042947857/2021	GISAID	2021	2021-12	Michigan	H3	Y
EPI_ISL_14429046|A/Michigan/UOM10044777914/2022	GISAID	2021	2022-03	Michigan	H3	Y
EPI_ISL_14429047|A/Michigan/UOM10042947882/2021	GISAID	2021	2021-12	Michigan	H3	Y
EPI_ISL_14429048|A/Michigan/UOM10042949450/2021	GISAID	2021	2021-12	Michigan	H3	Y
EPI_ISL_14429049|A/Michigan/UOM10042949482/2021	GISAID	2021	2021-12	Michigan	H3	Y
EPI_ISL_14429050|A/Michigan/UOM10042949875/2021	GISAID	2021	2021-12	Michigan	H3	Y
EPI_ISL_14429051|A/Michigan/UOM10042949893/2021	GISAID	2021	2021-12	Michigan	H3	Y
EPI_ISL_14429052|A/Michigan/UOM10042951597/2021	GISAID	2021	2021-12	Michigan	H3	Y
EPI_ISL_14429053|A/Michigan/UOM10042951667/2021	GISAID	2021	2021-12	Michigan	H3	Y
EPI_ISL_14429054|A/Michigan/UOM10042951673/2021	GISAID	2021	2021-12	Michigan	H3	Y
EPI_ISL_14429055|A/Michigan/UOM10042952491/2021	GISAID	2021	2021-12	Michigan	H3	Y
EPI_ISL_14429056|A/Michigan/UOM10042962463/2021	GISAID	2021	2021-12	Michigan	H3	Y
EPI_ISL_14429058|A/Michigan/UOM10042963765/2021	GISAID	2021	2021-12	Michigan	H3	Y
EPI_ISL_14429059|A/Michigan/UOM10042970439/2021	GISAID	2021	2021-12	Michigan	H3	Y
EPI_ISL_14429060|A/Michigan/UOM10042971238/2021	GISAID	2021	2021-12	Michigan	H3	Y
EPI_ISL_14429061|A/Michigan/UOM10042971317/2021	GISAID	2021	2021-12	Michigan	H3	Y
EPI_ISL_14429062|A/Michigan/UOM10042980827/2021	GISAID	2021	2021-12	Michigan	H3	Y
EPI_ISL_14429064|A/Michigan/UOM10042982309/2021	GISAID	2021	2021-12	Michigan	H3	Y
EPI_ISL_14429066|A/Michigan/UOM10042997633/2021	GISAID	2021	2021-12	Michigan	H3	Y
EPI_ISL_14429067|A/Michigan/UOM10043001828/2021	GISAID	2021	2021-12	Michigan	H3	Y
EPI_ISL_14429069|A/Michigan/UOM10043007786/2021	GISAID	2021	2021-12	Michigan	H3	Y
EPI_ISL_14429070|A/Michigan/UOM10043007874/2021	GISAID	2021	2021-12	Michigan	H3	Y
EPI_ISL_14429071|A/Michigan/UOM10043019349/2021	GISAID	2021	2021-12	Michigan	H3	Y
EPI_ISL_14429073|A/Michigan/UOM10043039408/2021	GISAID	2021	2021-12	Michigan	H3	Y
EPI_ISL_14429074|A/Michigan/UOM10043041718/2021	GISAID	2021	2021-12	Michigan	H3	Y
EPI_ISL_14429075|A/Michigan/UOM10043044154/2021	GISAID	2021	2021-12	Michigan	H3	Y
EPI_ISL_14429076|A/Michigan/UOM10043060975/2021	GISAID	2021	2021-12	Michigan	H3	Y
EPI_ISL_14429077|A/Michigan/UOM10043068043/2021	GISAID	2021	2021-12	Michigan	H3	Y
EPI_ISL_14429078|A/Michigan/UOM10043069432/2021	GISAID	2021	2021-12	Michigan	H3	Y
EPI_ISL_14429079|A/Michigan/UOM10043070655/2021	GISAID	2021	2021-12	Michigan	H3	Y
EPI_ISL_14429080|A/Michigan/UOM10044716203/2022	GISAID	2021	2022-03	Michigan	H3	Y
EPI_ISL_14429081|A/Michigan/UOM10044734107/2022	GISAID	2021	2022-03	Michigan	H3	Y
EPI_ISL_14429082|A/Michigan/UOM10044739863/2022	GISAID	2021	2022-03	Michigan	H3	Y
EPI_ISL_14429083|A/Michigan/UOM10044762686/2022	GISAID	2021	2022-03	Michigan	H3	Y
EPI_ISL_14429084|A/Michigan/UOM10044803099/2022	GISAID	2021	2022-03	Michigan	H3	Y
EPI_ISL_14429085|A/Michigan/UOM10044813107/2022	GISAID	2021	2022-03	Michigan	H3	Y
EPI_ISL_14429086|A/Michigan/UOM10044824231/2022	GISAID	2021	2022-04	Michigan	H3	Y
EPI_ISL_14429087|A/Michigan/UOM10044826990/2022	GISAID	2021	2022-04	Michigan	H3	Y
EPI_ISL_14429088|A/Michigan/UOM10044725572/2022	GISAID	2021	2022-03	Michigan	H3	Y
EPI_ISL_14429089|A/Michigan/UOM10044728080/2022	GISAID	2021	2022-03	Michigan	H3	Y
EPI_ISL_14429090|A/Michigan/UOM10044735904/2022	GISAID	2021	2022-03	Michigan	H3	Y
EPI_ISL_14429091|A/Michigan/UOM10044737230/2022	GISAID	2021	2022-03	Michigan	H3	Y
EPI_ISL_14429092|A/Michigan/UOM10044740473/2022	GISAID	2021	2022-03	Michigan	H3	Y
EPI_ISL_14429093|A/Michigan/UOM10044741679/2022	GISAID	2021	2022-03	Michigan	H3	Y
EPI_ISL_14429094|A/Michigan/UOM10044761336/2022	GISAID	2021	2022-03	Michigan	H3	Y
EPI_ISL_14429095|A/Michigan/UOM10044769567/2022	GISAID	2021	2022-03	Michigan	H3	Y
EPI_ISL_14429096|A/Michigan/UOM10044774082/2022	GISAID	2021	2022-03	Michigan	H3	Y
EPI_ISL_14429098|A/Michigan/UOM10044779885/2022	GISAID	2021	2022-03	Michigan	H3	Y
EPI_ISL_14429099|A/Michigan/UOM10044788177/2022	GISAID	2021	2022-03	Michigan	H3	Y
EPI_ISL_14429100|A/Michigan/UOM10044788710/2022	GISAID	2021	2022-03	Michigan	H3	Y
EPI_ISL_14429101|A/Michigan/UOM10044792010/2022	GISAID	2021	2022-03	Michigan	H3	Y
EPI_ISL_14429102|A/Michigan/UOM10044793254/2022	GISAID	2021	2022-03	Michigan	H3	Y
EPI_ISL_14429169|A/Michigan/UOM10044801123/2022	GISAID	2021	2022-03	Michigan	H3	Y
EPI_ISL_14429171|A/Michigan/UOM10044805190/2022	GISAID	2021	2022-03	Michigan	H3	Y
EPI_ISL_14429172|A/Michigan/UOM10044812050/2022	GISAID	2021	2022-03	Michigan	H3	Y
EPI_ISL_14429173|A/Michigan/UOM10044814962/2022	GISAID	2021	2022-03	Michigan	H3	Y
EPI_ISL_14429174|A/Michigan/UOM10044815998/2022	GISAID	2021	2022-03	Michigan	H3	Y
EPI_ISL_14429175|A/Michigan/UOM10044819670/2022	GISAID	2021	2022-04	Michigan	H3	Y
EPI_ISL_14429176|A/Michigan/UOM10044819787/2022	GISAID	2021	2022-04	Michigan	H3	Y
EPI_ISL_14429177|A/Michigan/UOM10044824362/2022	GISAID	2021	2022-04	Michigan	H3	Y
EPI_ISL_14429178|A/Michigan/UOM10044826947/2022	GISAID	2021	2022-04	Michigan	H3	Y
EPI_ISL_14429179|A/Michigan/UOM10044827702/2022	GISAID	2021	2022-04	Michigan	H3	Y
EPI_ISL_14429180|A/Michigan/UOM10044827863/2022	GISAID	2021	2022-04	Michigan	H3	Y
EPI_ISL_14429181|A/Michigan/UOM10044829427/2022	GISAID	2021	2022-04	Michigan	H3	Y
EPI_ISL_14429182|A/Michigan/UOM10044831981/2022	GISAID	2021	2022-04	Michigan	H3	Y
EPI_ISL_14429183|A/Michigan/UOM10044837936/2022	GISAID	2021	2022-04	Michigan	H3	Y
EPI_ISL_14429184|A/Michigan/UOM10044845576/2022	GISAID	2021	2022-04	Michigan	H3	Y
EPI_ISL_14429185|A/Michigan/UOM10044845612/2022	GISAID	2021	2022-04	Michigan	H3	Y
EPI_ISL_14429186|A/Michigan/UOM10044845669/2022	GISAID	2021	2022-04	Michigan	H3	Y
EPI_ISL_14429187|A/Michigan/UOM10044848327/2022	GISAID	2021	2022-04	Michigan	H3	Y
EPI_ISL_14429188|A/Michigan/UOM10044849117/2022	GISAID	2021	2022-04	Michigan	H3	Y
EPI_ISL_14429189|A/Michigan/UOM10044852672/2022	GISAID	2021	2022-04	Michigan	H3	Y
EPI_ISL_14429190|A/Michigan/UOM10044852702/2022	GISAID	2021	2022-04	Michigan	H3	Y
EPI_ISL_14429191|A/Michigan/UOM10044858858/2022	GISAID	2021	2022-04	Michigan	H3	Y
EPI_ISL_14429193|A/Michigan/UOM10044861108/2022	GISAID	2021	2022-04	Michigan	H3	Y
EPI_ISL_14429194|A/Michigan/UOM10044861810/2022	GISAID	2021	2022-04	Michigan	H3	Y
EPI_ISL_14429195|A/Michigan/UOM10044863125/2022	GISAID	2021	2022-04	Michigan	H3	Y
EPI_ISL_14429196|A/Michigan/UOM10044863188/2022	GISAID	2021	2022-04	Michigan	H3	Y
EPI_ISL_14429197|A/Michigan/UOM10044863882/2022	GISAID	2021	2022-04	Michigan	H3	Y
EPI_ISL_14429198|A/Michigan/UOM10044867248/2022	GISAID	2021	2022-04	Michigan	H3	Y
EPI_ISL_14429199|A/Michigan/UOM10044875373/2022	GISAID	2021	2022-04	Michigan	H3	Y
EPI_ISL_14429200|A/Michigan/UOM10044877142/2022	GISAID	2021	2022-04	Michigan	H3	Y
EPI_ISL_14429201|A/Michigan/UOM10044878406/2022	GISAID	2021	2022-04	Michigan	H3	Y
EPI_ISL_14429202|A/Michigan/UOM10044883997/2022	GISAID	2021	2022-04	Michigan	H3	Y
EPI_ISL_14429203|A/Michigan/UOM10044884554/2022	GISAID	2021	2022-04	Michigan	H3	Y
EPI_ISL_14429205|A/Michigan/UOM10044896500/2022	GISAID	2021	2022-04	Michigan	H3	Y
EPI_ISL_14429207|A/Michigan/UOM10044897724/2022	GISAID	2021	2022-04	Michigan	H3	Y
EPI_ISL_14429208|A/Michigan/UOM10044897832/2022	GISAID	2021	2022-04	Michigan	H3	Y
EPI_ISL_14429209|A/Michigan/UOM10044900065/2022	GISAID	2021	2022-04	Michigan	H3	Y
EPI_ISL_14429210|A/Michigan/UOM10044902166/2022	GISAID	2021	2022-04	Michigan	H3	Y
EPI_ISL_14429211|A/Michigan/UOM10044904448/2022	GISAID	2021	2022-04	Michigan	H3	Y
EPI_ISL_14429213|A/Michigan/UOM10044905649/2022	GISAID	2021	2022-04	Michigan	H3	Y
EPI_ISL_14429214|A/Michigan/UOM10044906941/2022	GISAID	2021	2022-04	Michigan	H3	Y
EPI_ISL_14429215|A/Michigan/UOM10044912168/2022	GISAID	2021	2022-04	Michigan	H3	Y
EPI_ISL_14429216|A/Michigan/UOM10044916287/2022	GISAID	2021	2022-04	Michigan	H3	Y
EPI_ISL_14429217|A/Michigan/UOM10044916386/2022	GISAID	2021	2022-04	Michigan	H3	Y
EPI_ISL_14429218|A/Michigan/UOM10044922302/2022	GISAID	2021	2022-04	Michigan	H3	Y
EPI_ISL_14429219|A/Michigan/UOM10044923434/2022	GISAID	2021	2022-04	Michigan	H3	Y
EPI_ISL_14429220|A/Michigan/UOM10044923852/2022	GISAID	2021	2022-04	Michigan	H3	Y
EPI_ISL_14429221|A/Michigan/UOM10044924346/2022	GISAID	2021	2022-04	Michigan	H3	Y
EPI_ISL_14429222|A/Michigan/UOM10044924419/2022	GISAID	2021	2022-04	Michigan	H3	Y
EPI_ISL_14429223|A/Michigan/UOM10044924499/2022	GISAID	2021	2022-04	Michigan	H3	Y
EPI_ISL_14429224|A/Michigan/UOM10044925896/2022	GISAID	2021	2022-04	Michigan	H3	Y
EPI_ISL_14429225|A/Michigan/UOM10044927899/2022	GISAID	2021	2022-04	Michigan	H3	Y
EPI_ISL_14429226|A/Michigan/UOM10044927963/2022	GISAID	2021	2022-04	Michigan	H3	Y
EPI_ISL_14429227|A/Michigan/UOM10044934023/2022	GISAID	2021	2022-04	Michigan	H3	Y
EPI_ISL_14429228|A/Michigan/UOM10044936223/2022	GISAID	2021	2022-04	Michigan	H3	Y
EPI_ISL_14429230|A/Michigan/UOM10044947493/2022	GISAID	2021	2022-04	Michigan	H3	Y
EPI_ISL_14429231|A/Michigan/UOM10044947753/2022	GISAID	2021	2022-04	Michigan	H3	Y
EPI_ISL_14429232|A/Michigan/UOM10044948517/2022	GISAID	2021	2022-04	Michigan	H3	Y
EPI_ISL_14429233|A/Michigan/UOM10044950092/2022	GISAID	2021	2022-04	Michigan	H3	Y
EPI_ISL_14429235|A/Michigan/UOM10044953172/2022	GISAID	2021	2022-04	Michigan	H3	Y
EPI_ISL_14429236|A/Michigan/UOM10044953263/2022	GISAID	2021	2022-04	Michigan	H3	Y
EPI_ISL_14429237|A/Michigan/UOM10044954460/2022	GISAID	2021	2022-04	Michigan	H3	Y
EPI_ISL_14429238|A/Michigan/UOM10044954975/2022	GISAID	2021	2022-04	Michigan	H3	Y
EPI_ISL_14429239|A/Michigan/UOM10044957393/2022	GISAID	2021	2022-04	Michigan	H3	Y
EPI_ISL_14429240|A/Michigan/UOM10044959399/2022	GISAID	2021	2022-04	Michigan	H3	Y
EPI_ISL_14429241|A/Michigan/UOM10044974899/2022	GISAID	2021	2022-04	Michigan	H3	Y
EPI_ISL_14429242|A/Michigan/UOM10044986404/2022	GISAID	2021	2022-04	Michigan	H3	Y
EPI_ISL_14429243|A/Michigan/UOM10044988092/2022	GISAID	2021	2022-04	Michigan	H3	Y
EPI_ISL_14429244|A/Michigan/UOM10044991813/2022	GISAID	2021	2022-04	Michigan	H3	Y
EPI_ISL_14429245|A/Michigan/UOM10044998247/2022	GISAID	2021	2022-04	Michigan	H3	Y
EPI_ISL_14429246|A/Michigan/UOM10044998289/2022	GISAID	2021	2022-04	Michigan	H3	Y
EPI_ISL_14448256|A/Baltimore/JH-173/2021	GISAID	2021	2021-12	Maryland	H3	N
EPI_ISL_14448257|A/Baltimore/JH-174/2021	GISAID	2021	2021-12	Maryland	H3	N
EPI_ISL_14463457|A/Baltimore/JH-160/2022	GISAID	2021	2022-01	Maryland	H3	N
EPI_ISL_14463458|A/Baltimore/JH-161/2022	GISAID	2021	2021-12	Maryland	H3	N
EPI_ISL_14463459|A/Baltimore/JH-162/2022	GISAID	2021	2021-12	Maryland	H3	N
EPI_ISL_14463460|A/Baltimore/JH-163/2021	GISAID	2021	2021-12	Maryland	H3	N
EPI_ISL_14463461|A/Baltimore/JH-164/2022	GISAID	2021	2022-01	Maryland	H3	N
EPI_ISL_14463462|A/Baltimore/JH-172/2022	GISAID	2021	2021-12	Maryland	H3	N
EPI_ISL_14463463|A/Baltimore/JH-175/2022	GISAID	2021	2021-12	Maryland	H3	N
EPI_ISL_14463464|A/Baltimore/JH-176/2022	GISAID	2021	2022-01	Maryland	H3	N
EPI_ISL_14463465|A/Baltimore/JH-177/2022	GISAID	2021	2022-01	Maryland	H3	N
EPI_ISL_14463466|A/Baltimore/JH-178/2021	GISAID	2021	2021-12	Maryland	H3	N
EPI_ISL_14463467|A/Baltimore/JH-179/2021	GISAID	2021	2021-12	Maryland	H3	N
EPI_ISL_14463469|A/Baltimore/JH-181/2022	GISAID	2021	2022-01	Maryland	H3	N
EPI_ISL_14463470|A/Baltimore/JH-182/2022	GISAID	2021	2022-01	Maryland	H3	N
EPI_ISL_14463471|A/Baltimore/JH-183/2021	GISAID	2021	2021-12	Maryland	H3	N
EPI_ISL_14463472|A/Baltimore/JH-184/2022	GISAID	2021	2022-01	Maryland	H3	N
EPI_ISL_14463473|A/Baltimore/JH-186/2022	GISAID	2021	2022-01	Maryland	H3	N
EPI_ISL_14463474|A/Baltimore/JH-187/2022	GISAID	2021	2022-01	Maryland	H3	N
EPI_ISL_14463475|A/Baltimore/JH-188/2022	GISAID	2021	2022-01	Maryland	H3	N
EPI_ISL_14463476|A/Baltimore/JH-190/2022	GISAID	2021	2022-01	Maryland	H3	N
EPI_ISL_14463477|A/Baltimore/JH-191/2022	GISAID	2021	2022-01	Maryland	H3	N
EPI_ISL_14463478|A/Baltimore/JH-193/2021	GISAID	2021	2021-12	Maryland	H3	N
EPI_ISL_14463479|A/Baltimore/JH-194/2022	GISAID	2021	2022-01	Maryland	H3	N
EPI_ISL_14463480|A/Baltimore/JH-195/2022	GISAID	2021	2022-01	Maryland	H3	N
EPI_ISL_14463481|A/Baltimore/JH-196/2022	GISAID	2021	2022-02	Maryland	H3	N
EPI_ISL_14463482|A/Baltimore/JH-197/2021	GISAID	2021	2021-12	Maryland	H3	N
EPI_ISL_14463483|A/Baltimore/JH-198/2021	GISAID	2021	2021-12	Maryland	H3	N
EPI_ISL_14463484|A/Baltimore/JH-199/2021	GISAID	2021	2021-12	Maryland	H3	N
EPI_ISL_14463977|A/Baltimore/JH-152/2022	GISAID	2021	2022-01	Maryland	H3	N
EPI_ISL_14463978|A/Baltimore/JH-153/2022	GISAID	2021	2022-01	Maryland	H3	N
EPI_ISL_14463980|A/Baltimore/JH-155/2022	GISAID	2021	2021-12	Maryland	H3	N
EPI_ISL_14463981|A/Baltimore/JH-156/2022	GISAID	2021	2022-01	Maryland	H3	N
EPI_ISL_14463982|A/Baltimore/JH-157/2022	GISAID	2021	2022-01	Maryland	H3	N
EPI_ISL_14464013|A/Baltimore/JH-151/2022	GISAID	2021	2022-01	Maryland	H3	N
EPI_ISL_14465861|A/Baltimore/JH-210/2022	GISAID	2021	2022-02	Maryland	H3	N
EPI_ISL_14465862|A/Baltimore/JH-211/2022	GISAID	2021	2022-02	Maryland	H3	N
EPI_ISL_14465863|A/Baltimore/JH-213/2022	GISAID	2021	2022-02	Maryland	H3	N
EPI_ISL_14465864|A/Baltimore/JH-214/2022	GISAID	2021	2022-05	Maryland	H3	N
EPI_ISL_14465865|A/Baltimore/JH-215/2022	GISAID	2021	2022-04	Maryland	H3	N
EPI_ISL_14465866|A/Baltimore/JH-216/2022	GISAID	2021	2022-05	Maryland	H3	N
EPI_ISL_14465867|A/Baltimore/JH-217/2022	GISAID	2021	2022-05	Maryland	H3	N
EPI_ISL_14465868|A/Baltimore/JH-218/2022	GISAID	2021	2022-04	Maryland	H3	N
EPI_ISL_14465869|A/Baltimore/JH-219/2022	GISAID	2021	2022-04	Maryland	H3	N
EPI_ISL_14465870|A/Baltimore/JH-220/2022	GISAID	2021	2022-04	Maryland	H3	N
EPI_ISL_14465871|A/Baltimore/JH-222/2022	GISAID	2021	2022-04	Maryland	H3	N
EPI_ISL_14465872|A/Baltimore/JH-223/2021	GISAID	2021	2021-12	Maryland	H3	N
EPI_ISL_14465873|A/Baltimore/JH-224/2022	GISAID	2021	2022-04	Maryland	H3	N
EPI_ISL_14465874|A/Baltimore/JH-225/2022	GISAID	2021	2022-05	Maryland	H3	N
EPI_ISL_14465875|A/Baltimore/JH-226/2022	GISAID	2021	2022-05	Maryland	H3	N
EPI_ISL_14465876|A/Baltimore/JH-227/2022	GISAID	2021	2022-05	Maryland	H3	N
EPI_ISL_14465877|A/Baltimore/JH-229/2022	GISAID	2021	2022-04	Maryland	H3	N
EPI_ISL_14465878|A/Baltimore/JH-230/2022	GISAID	2021	2022-04	Maryland	H3	N
EPI_ISL_14465880|A/Baltimore/JH-232/2022	GISAID	2021	2022-04	Maryland	H3	N
EPI_ISL_14465881|A/Baltimore/JH-233/2022	GISAID	2021	2022-04	Maryland	H3	N
EPI_ISL_14465883|A/Baltimore/JH-235/2022	GISAID	2021	2022-04	Maryland	H3	N
EPI_ISL_14465884|A/Baltimore/JH-236/2022	GISAID	2021	2022-04	Maryland	H3	N
EPI_ISL_14465885|A/Baltimore/JH-238/2022	GISAID	2021	2022-05	Maryland	H3	N
EPI_ISL_14465886|A/Baltimore/JH-239/2022	GISAID	2021	2022-04	Maryland	H3	N
EPI_ISL_14465888|A/Baltimore/JH-240/2022	GISAID	2021	2022-04	Maryland	H3	N
EPI_ISL_14465895|A/Baltimore/JH-241/2022	GISAID	2021	2022-04	Maryland	H3	N
EPI_ISL_14465907|A/Baltimore/JH-243/2022	GISAID	2021	2022-05	Maryland	H3	N
EPI_ISL_14465914|A/Baltimore/JH-245/2022	GISAID	2021	2022-05	Maryland	H3	N
EPI_ISL_14465965|A/Baltimore/JH-246/2022	GISAID	2021	2022-04	Maryland	H3	N
EPI_ISL_14465966|A/Baltimore/JH-247/2022	GISAID	2021	2022-04	Maryland	H3	N
EPI_ISL_14465967|A/Baltimore/JH-248/2022	GISAID	2021	2022-04	Maryland	H3	N
EPI_ISL_14465970|A/Baltimore/JH-251/2022	GISAID	2021	2022-04	Maryland	H3	N
EPI_ISL_14465971|A/Baltimore/JH-252/2022	GISAID	2021	2022-04	Maryland	H3	N
EPI_ISL_14465972|A/Baltimore/JH-253/2022	GISAID	2021	2022-04	Maryland	H3	N
EPI_ISL_14465973|A/Baltimore/JH-254/2022	GISAID	2021	2022-05	Maryland	H3	N
EPI_ISL_14465974|A/Baltimore/JH-255/2022	GISAID	2021	2022-05	Maryland	H3	N
EPI_ISL_14465975|A/Baltimore/JH-256/2022	GISAID	2021	2022-04	Maryland	H3	N
EPI_ISL_14465977|A/Baltimore/JH-258/2022	GISAID	2021	2022-04	Maryland	H3	N
EPI_ISL_14465978|A/Baltimore/JH-259/2022	GISAID	2021	2022-04	Maryland	H3	N
EPI_ISL_14465979|A/Baltimore/JH-260/2022	GISAID	2021	2022-04	Maryland	H3	N
EPI_ISL_14465980|A/Baltimore/JH-261/2022	GISAID	2021	2022-04	Maryland	H3	N
EPI_ISL_14465981|A/Baltimore/JH-262/2022	GISAID	2021	2022-04	Maryland	H3	N
EPI_ISL_14465982|A/Baltimore/JH-263/2022	GISAID	2021	2022-04	Maryland	H3	N
EPI_ISL_14465983|A/Baltimore/JH-264/2022	GISAID	2021	2022-04	Maryland	H3	N
EPI_ISL_14465984|A/Baltimore/JH-265/2022	GISAID	2021	2022-04	Maryland	H3	N
EPI_ISL_14465986|A/Baltimore/JH-267/2022	GISAID	2021	2022-04	Maryland	H3	N
EPI_ISL_14465988|A/Baltimore/JH-269/2022	GISAID	2021	2022-04	Maryland	H3	N
EPI_ISL_14465989|A/Baltimore/JH-270/2022	GISAID	2021	2022-04	Maryland	H3	N
EPI_ISL_14465990|A/Baltimore/JH-271/2022	GISAID	2021	2022-04	Maryland	H3	N
EPI_ISL_14465991|A/Baltimore/JH-272/2022	GISAID	2021	2022-04	Maryland	H3	N
EPI_ISL_14465992|A/Baltimore/JH-273/2022	GISAID	2021	2022-04	Maryland	H3	N
EPI_ISL_14465993|A/Baltimore/JH-274/2022	GISAID	2021	2022-04	Maryland	H3	N
EPI_ISL_14465994|A/Baltimore/JH-275/2022	GISAID	2021	2022-04	Maryland	H3	N
EPI_ISL_14465997|A/Baltimore/JH-278/2022	GISAID	2021	2022-04	Maryland	H3	N
EPI_ISL_14465998|A/Baltimore/JH-279/2022	GISAID	2021	2022-04	Maryland	H3	N
EPI_ISL_14465999|A/Baltimore/JH-280/2022	GISAID	2021	2022-04	Maryland	H3	N
EPI_ISL_14466000|A/Baltimore/JH-281/2022	GISAID	2021	2022-04	Maryland	H3	N
EPI_ISL_14466001|A/Baltimore/JH-282/2022	GISAID	2021	2022-04	Maryland	H3	N
EPI_ISL_14466002|A/Baltimore/JH-283/2022	GISAID	2021	2022-04	Maryland	H3	N
EPI_ISL_14466004|A/Baltimore/JH-285/2022	GISAID	2021	2022-04	Maryland	H3	N
EPI_ISL_14466005|A/Baltimore/JH-286/2022	GISAID	2021	2022-04	Maryland	H3	N
EPI_ISL_14466006|A/Baltimore/JH-287/2022	GISAID	2021	2022-04	Maryland	H3	N
EPI_ISL_14466008|A/Baltimore/JH-289/2022	GISAID	2021	2022-04	Maryland	H3	N
EPI_ISL_14466009|A/Baltimore/JH-290/2022	GISAID	2021	2022-04	Maryland	H3	N
EPI_ISL_14466010|A/Baltimore/JH-291/2022	GISAID	2021	2022-04	Maryland	H3	N
EPI_ISL_14466011|A/Baltimore/JH-292/2022	GISAID	2021	2022-04	Maryland	H3	N
EPI_ISL_14466012|A/Baltimore/JH-293/2022	GISAID	2021	2022-04	Maryland	H3	N
EPI_ISL_14466013|A/Baltimore/JH-294/2022	GISAID	2021	2022-05	Maryland	H3	N
EPI_ISL_14466014|A/Baltimore/JH-295/2022	GISAID	2021	2022-04	Maryland	H3	N
EPI_ISL_14466015|A/Baltimore/JH-296/2022	GISAID	2021	2022-04	Maryland	H3	N
EPI_ISL_14466018|A/Baltimore/JH-299/2022	GISAID	2021	2022-04	Maryland	H3	N
EPI_ISL_14466019|A/Baltimore/JH-300/2022	GISAID	2021	2022-05	Maryland	H3	N
EPI_ISL_14466020|A/Baltimore/JH-301/2022	GISAID	2021	2022-05	Maryland	H3	N
EPI_ISL_14466021|A/Baltimore/JH-302/2022	GISAID	2021	2022-05	Maryland	H3	N
EPI_ISL_14466022|A/Baltimore/JH-303/2022	GISAID	2021	2022-05	Maryland	H3	N
EPI_ISL_14466023|A/Baltimore/JH-304/2022	GISAID	2021	2022-05	Maryland	H3	N
EPI_ISL_14466024|A/Baltimore/JH-305/2022	GISAID	2021	2022-05	Maryland	H3	N
EPI_ISL_14466025|A/Baltimore/JH-306/2022	GISAID	2021	2022-05	Maryland	H3	N
EPI_ISL_14466026|A/Baltimore/JH-307/2022	GISAID	2021	2022-05	Maryland	H3	N
EPI_ISL_14466027|A/Baltimore/JH-308/2022	GISAID	2021	2022-05	Maryland	H3	N
EPI_ISL_14466028|A/Baltimore/JH-309/2022	GISAID	2021	2022-05	Maryland	H3	N
EPI_ISL_14466029|A/Baltimore/JH-310/2022	GISAID	2021	2022-05	Maryland	H3	N
EPI_ISL_14466030|A/Baltimore/JH-311/2022	GISAID	2021	2022-05	Maryland	H3	N
EPI_ISL_14466031|A/Baltimore/JH-312/2022	GISAID	2021	2022-05	Maryland	H3	N
EPI_ISL_14466032|A/Baltimore/JH-313/2022	GISAID	2021	2022-05	Maryland	H3	N
EPI_ISL_14466033|A/Baltimore/JH-314/2022	GISAID	2021	2022-05	Maryland	H3	N
EPI_ISL_14466034|A/Baltimore/JH-315/2022	GISAID	2021	2022-05	Maryland	H3	N
EPI_ISL_14466035|A/Baltimore/JH-316/2022	GISAID	2021	2022-05	Maryland	H3	N
EPI_ISL_14466036|A/Baltimore/JH-317/2022	GISAID	2021	2022-05	Maryland	H3	N
EPI_ISL_14466037|A/Baltimore/JH-318/2022	GISAID	2021	2022-05	Maryland	H3	N
EPI_ISL_14466038|A/Baltimore/JH-319/2022	GISAID	2021	2022-05	Maryland	H3	N
EPI_ISL_14466039|A/Baltimore/JH-320/2022	GISAID	2021	2022-05	Maryland	H3	N
EPI_ISL_14466040|A/Baltimore/JH-321/2022	GISAID	2021	2022-05	Maryland	H3	N
EPI_ISL_14466041|A/Baltimore/JH-322/2022	GISAID	2021	2022-05	Maryland	H3	N
EPI_ISL_14466042|A/Baltimore/JH-323/2022	GISAID	2021	2022-05	Maryland	H3	N
EPI_ISL_14466043|A/Baltimore/JH-324/2022	GISAID	2021	2022-05	Maryland	H3	N
EPI_ISL_14466044|A/Baltimore/JH-325/2022	GISAID	2021	2022-05	Maryland	H3	N
EPI_ISL_14466045|A/Baltimore/JH-326/2022	GISAID	2021	2022-05	Maryland	H3	N
EPI_ISL_14466046|A/Baltimore/JH-327/2022	GISAID	2021	2022-05	Maryland	H3	N
EPI_ISL_14466047|A/Baltimore/JH-328/2022	GISAID	2021	2022-05	Maryland	H3	N
EPI_ISL_14466048|A/Baltimore/JH-329/2022	GISAID	2021	2022-05	Maryland	H3	N
EPI_ISL_14466049|A/Baltimore/JH-330/2022	GISAID	2021	2022-05	Maryland	H3	N
EPI_ISL_14466050|A/Baltimore/JH-331/2022	GISAID	2021	2022-05	Maryland	H3	N
EPI_ISL_14466051|A/Baltimore/JH-332/2022	GISAID	2021	2022-05	Maryland	H3	N
EPI_ISL_14466052|A/Baltimore/JH-333/2022	GISAID	2021	2022-05	Maryland	H3	N
EPI_ISL_14466053|A/Baltimore/JH-334/2021	GISAID	2021	2021-12	Maryland	H3	N
EPI_ISL_14466054|A/Baltimore/JH-335/2021	GISAID	2021	2022-01	Maryland	H3	N
EPI_ISL_14466055|A/Baltimore/JH-336/2021	GISAID	2021	2022-01	Maryland	H3	N
EPI_ISL_14466056|A/Baltimore/JH-337/2021	GISAID	2021	2021-12	Maryland	H3	N
EPI_ISL_14466057|A/Baltimore/JH-338/2021	GISAID	2021	2021-12	Maryland	H3	N
EPI_ISL_14466058|A/Baltimore/JH-339/2021	GISAID	2021	2022-01	Maryland	H3	N
EPI_ISL_14466059|A/Baltimore/JH-340/2021	GISAID	2021	2022-01	Maryland	H3	N
EPI_ISL_14466302|A/Ohio/26/2022	GISAID	2021	2022-07	Ohio	H1	N
EPI_ISL_14466598|A/Maryland/01/2022	GISAID	2021	2022-06	Maryland	H3	N
EPI_ISL_14466609|A/New_Hampshire/21/2022	GISAID	2021	2022-04	New Hampshire	H3	N
EPI_ISL_14466620|A/Texas/73/2022	GISAID	2021	2022-07	Texas	H3	N
EPI_ISL_14466630|A/Texas/74/2022	GISAID	2021	2022-07	Texas	H3	N
EPI_ISL_14466633|A/Pennsylvania/40/2022	GISAID	2021	2022-06	Pennsylvania	H3	N
EPI_ISL_14466635|A/Pennsylvania/45/2022	GISAID	2021	2022-07	Pennsylvania	H3	N
EPI_ISL_14466638|A/Pennsylvania/44/2022	GISAID	2021	2022-07	Pennsylvania	H3	N
EPI_ISL_14466639|A/Pennsylvania/46/2022	GISAID	2021	2022-07	Pennsylvania	H3	N
EPI_ISL_14466641|A/Alaska/25/2022	GISAID	2021	2022-07	Alaska	H3	N
EPI_ISL_14466644|A/Alaska/26/2022	GISAID	2021	2022-07	Alaska	H3	N
EPI_ISL_14466645|A/Connecticut/24/2022	GISAID	2021	2022-05	Connecticut	H3	N
EPI_ISL_14466646|A/Connecticut/23/2022	GISAID	2021	2022-05	Connecticut	H3	N
EPI_ISL_14466649|A/Oregon/31/2022	GISAID	2021	2022-07	Oregon	H3	N
EPI_ISL_14466651|A/Florida/67/2022	GISAID	2021	2022-06	Florida	H3	N
EPI_ISL_14466652|A/Florida/68/2022	GISAID	2021	2022-06	Florida	H3	N
EPI_ISL_14466655|A/Florida/69/2022	GISAID	2021	2022-07	Florida	H3	N
EPI_ISL_14466656|A/Michigan/39/2022	GISAID	2021	2022-07	Michigan	H3	N
EPI_ISL_14466658|A/Michigan/38/2022	GISAID	2021	2022-07	Michigan	H3	N
EPI_ISL_14466659|A/Michigan/37/2022	GISAID	2021	2022-06	Michigan	H3	N
EPI_ISL_14466660|A/Michigan/36/2022	GISAID	2021	2022-06	Michigan	H3	N
EPI_ISL_14466661|A/Michigan/35/2022	GISAID	2021	2022-05	Michigan	H3	N
EPI_ISL_14466666|A/Nevada/32/2022	GISAID	2021	2022-07	Nevada	H3	N
EPI_ISL_14466669|A/Wisconsin/41/2022	GISAID	2021	2022-07	Wisconsin	H3	N
EPI_ISL_14466670|A/Wisconsin/42/2022	GISAID	2021	2022-07	Wisconsin	H3	N
EPI_ISL_14466671|A/Hawaii/25/2022	GISAID	2021	2022-07	Hawaii	H3	N
EPI_ISL_14466672|A/Hawaii/23/2022	GISAID	2021	2022-06	Hawaii	H3	N
EPI_ISL_14466675|A/Hawaii/24/2022	GISAID	2021	2022-07	Hawaii	H3	N
EPI_ISL_14466676|A/Arizona/39/2022	GISAID	2021	2022-07	Arizona	H3	N
EPI_ISL_14466679|A/South_Dakota/28/2022	GISAID	2021	2022-07	South Dakota	H3	N
EPI_ISL_14466680|A/Rhode_Island/32/2022	GISAID	2021	2022-05	Rhode Island	H3	N
EPI_ISL_14466681|A/Rhode_Island/33/2022	GISAID	2021	2022-05	Rhode Island	H3	N
EPI_ISL_14466683|A/Ohio/27/2022	GISAID	2021	2022-07	Ohio	H3	N
EPI_ISL_14466685|A/Ohio/25/2022	GISAID	2021	2022-07	Ohio	H3	N
EPI_ISL_14466689|A/Washington/38/2022	GISAID	2021	2022-07	Washington	H3	N
EPI_ISL_14466690|A/Washington/37/2022	GISAID	2021	2022-07	Washington	H3	N
EPI_ISL_14466694|A/Washington/36/2022	GISAID	2021	2022-07	Washington	H3	N
EPI_ISL_14466698|A/Delaware/30/2022	GISAID	2021	2022-05	Delaware	H3	N
EPI_ISL_14466705|A/New_Jersey/28/2022	GISAID	2021	2022-06	New Jersey	H3	N
EPI_ISL_14466708|A/New_Jersey/23/2022	GISAID	2021	2022-05	New Jersey	H3	N
EPI_ISL_14625371|A/West_Virginia/24/2022	GISAID	2021	2022-08	Virginia	H3	N
EPI_ISL_14625372|A/West_Virginia/25/2022	GISAID	2021	2022-08	Virginia	H3	N
EPI_ISL_14625373|A/West_Virginia/26/2022	GISAID	2021	2022-08	Virginia	H3	N
EPI_ISL_14727199|A/Connecticut/31/2022	GISAID	2021	2022-06	Connecticut	H3	N
EPI_ISL_14727200|A/Connecticut/32/2022	GISAID	2021	2022-07	Connecticut	H3	N
EPI_ISL_14727201|A/Hawaii/27/2022	GISAID	2021	2022-07	Hawaii	H3	N
EPI_ISL_14727202|A/Hawaii/26/2022	GISAID	2021	2022-07	Hawaii	H3	N
EPI_ISL_14727203|A/Connecticut/33/2022	GISAID	2021	2022-07	Connecticut	H3	N
EPI_ISL_14727204|A/Hawaii/28/2022	GISAID	2021	2022-07	Hawaii	H3	N
EPI_ISL_14771218|A/San_Diego/886318/2021	GISAID	2021	2021-10	California	H3	N
EPI_ISL_14771219|A/San_Diego/886322/2021	GISAID	2021	2021-10	California	H3	N
EPI_ISL_14771313|A/San_Diego/890787/2021	GISAID	2021	2021-10	California	H1	N
EPI_ISL_14778368|A/Michigan/UOM10042606185/2021	GISAID	2021	2021-11	Michigan	H3	Y
EPI_ISL_14778369|A/Michigan/UOM10042600526/2021	GISAID	2021	2021-11	Michigan	H3	Y
EPI_ISL_14778420|A/Michigan/UOM10042602320/2021	GISAID	2021	2021-11	Michigan	H3	Y
EPI_ISL_14778467|A/Michigan/UOM10042600595/2021	GISAID	2021	2021-11	Michigan	H3	Y
EPI_ISL_14778468|A/Michigan/UOM10042598392/2021	GISAID	2021	2021-11	Michigan	H3	Y
EPI_ISL_14778469|A/Michigan/UOM10042598604/2021	GISAID	2021	2021-11	Michigan	H3	Y
EPI_ISL_14778543|A/Michigan/UOM10042600499/2021	GISAID	2021	2021-11	Michigan	H3	Y
EPI_ISL_14778550|A/Michigan/UOM10042538508/2021	GISAID	2021	2021-11	Michigan	H3	Y
EPI_ISL_14778553|A/Michigan/UOM10042545769/2021	GISAID	2021	2021-11	Michigan	H3	Y
EPI_ISL_14778554|A/Michigan/UOM10042531021/2021	GISAID	2021	2021-11	Michigan	H3	Y
EPI_ISL_14778555|A/Michigan/UOM10042529663/2021	GISAID	2021	2021-11	Michigan	H3	Y
EPI_ISL_14778564|A/Michigan/UOM10042596268/2021	GISAID	2021	2021-11	Michigan	H3	Y
EPI_ISL_14778565|A/Michigan/UOM10042540721/2021	GISAID	2021	2021-11	Michigan	H3	Y
EPI_ISL_14778584|A/Michigan/UOM10042596148/2021	GISAID	2021	2021-11	Michigan	H3	Y
EPI_ISL_14778585|A/Michigan/UOM10042596089/2021	GISAID	2021	2021-11	Michigan	H3	Y
EPI_ISL_14778587|A/Michigan/UOM10042597028/2021	GISAID	2021	2021-11	Michigan	H3	Y
EPI_ISL_14778592|A/Michigan/UOM10042603301/2021	GISAID	2021	2021-11	Michigan	H3	Y
EPI_ISL_14778652|A/Michigan/UOM10042606036/2021	GISAID	2021	2021-11	Michigan	H3	Y
EPI_ISL_14778785|A/Michigan/UOM10042602431/2021	GISAID	2021	2021-11	Michigan	H3	Y
EPI_ISL_14778820|A/Michigan/UOM10042602338/2021	GISAID	2021	2021-11	Michigan	H3	Y
EPI_ISL_14797453|A/Michigan/UOM10045857653/2022	GISAID	2021	2022-06	Michigan	H3	Y
EPI_ISL_14797454|A/Michigan/UOM10045906295/2022	GISAID	2021	2022-06	Michigan	H3	Y
EPI_ISL_14797455|A/Michigan/UOM10045941858/2022	GISAID	2021	2022-06	Michigan	H3	Y
EPI_ISL_14797456|A/Michigan/UOM10045965263/2022	GISAID	2021	2022-06	Michigan	H3	Y
EPI_ISL_14797457|A/Michigan/UOM10045976087/2022	GISAID	2021	2022-06	Michigan	H3	Y
EPI_ISL_14797458|A/Michigan/UOM10046059401/2022	GISAID	2021	2022-06	Michigan	H3	Y
EPI_ISL_14797459|A/Michigan/UOM10046080079/2022	GISAID	2021	2022-06	Michigan	H3	Y
EPI_ISL_14797460|A/Michigan/UOM10046140921/2022	GISAID	2021	2022-06	Michigan	H3	Y
EPI_ISL_14797461|A/Tennessee/RVTN101401001/2021	GISAID	2021	2021-12	Tennessee	H3	N
EPI_ISL_14797462|A/Tennessee/RVTN101402008/2021	GISAID	2021	2021-12	Tennessee	H3	N
EPI_ISL_14797463|A/Tennessee/RVTN101501001/2021	GISAID	2021	2021-12	Tennessee	H3	N
EPI_ISL_14797464|A/Tennessee/RVTN101502002/2021	GISAID	2021	2021-12	Tennessee	H3	N
EPI_ISL_14797465|A/Tennessee/RVTN101601001/2021	GISAID	2021	2021-12	Tennessee	H3	N
EPI_ISL_14797467|A/Tennessee/RVTN101801001/2021	GISAID	2021	2021-12	Tennessee	H3	N
EPI_ISL_14797469|A/Tennessee/RVTN111501003/2022	GISAID	2021	2022-04	Tennessee	H3	N
EPI_ISL_14797470|A/Tennessee/RVTN111505001/2022	GISAID	2021	2022-04	Tennessee	H3	N
EPI_ISL_14797471|A/Tennessee/RVTN111601001/2022	GISAID	2021	2022-04	Tennessee	H3	N
EPI_ISL_14797472|A/Tennessee/RVTN111603006/2022	GISAID	2021	2022-04	Tennessee	H3	N
EPI_ISL_14797474|A/Tennessee/RVTN111902002/2022	GISAID	2021	2022-04	Tennessee	H3	N
EPI_ISL_14797475|A/Tennessee/RVTN111903002/2022	GISAID	2021	2022-04	Tennessee	H3	N
EPI_ISL_14797476|A/Tennessee/RVTN111904002/2022	GISAID	2021	2022-04	Tennessee	H3	N
EPI_ISL_14797477|A/Tennessee/RVTN112001001/2022	GISAID	2021	2022-04	Tennessee	H3	N
EPI_ISL_14797478|A/Tennessee/RVTN112101004/2022	GISAID	2021	2022-04	Tennessee	H3	N
EPI_ISL_14797479|A/Tennessee/RVTN112102002/2022	GISAID	2021	2022-04	Tennessee	H3	N
EPI_ISL_14797480|A/Tennessee/RVTN112103002/2022	GISAID	2021	2022-04	Tennessee	H3	N
EPI_ISL_14797481|A/California/IVYW13J58Q7/2022	GISAID	2021	2022-06	California	H3	N
EPI_ISL_14797482|A/Florida/IVYW13J60D1/2022	GISAID	2021	2022-06	Florida	H3	N
EPI_ISL_14797483|A/Florida/IVYW13J60F2/2022	GISAID	2021	2022-06	Florida	H3	N
EPI_ISL_14797484|A/California/IVYW13J61T7/2022	GISAID	2021	2022-05	California	H3	N
EPI_ISL_14797485|A/Oregon/IVYW13J63B9/2022	GISAID	2021	2022-05	Oregon	H3	N
EPI_ISL_14797486|A/Tennessee/IVYW13J65L1/2022	GISAID	2021	2022-06	Tennessee	H3	N
EPI_ISL_14797517|A/Tennessee/RVTN112302002/2022	GISAID	2021	2022-04	Tennessee	H3	N
EPI_ISL_14797519|A/Tennessee/RVTN112902002/2022	GISAID	2021	2022-04	Tennessee	H3	N
EPI_ISL_14797520|A/Tennessee/RVTN113003004/2022	GISAID	2021	2022-04	Tennessee	H3	N
EPI_ISL_14797521|A/Tennessee/RVTN113004005/2022	GISAID	2021	2022-04	Tennessee	H3	N
EPI_ISL_14797522|A/Tennessee/RVTN113601001/2022	GISAID	2021	2022-04	Tennessee	H3	N
EPI_ISL_14797524|A/Tennessee/RVTN113607002/2022	GISAID	2021	2022-04	Tennessee	H3	N
EPI_ISL_14797525|A/Tennessee/RVTN113901001/2022	GISAID	2021	2022-05	Tennessee	H3	N
EPI_ISL_14797526|A/Tennessee/RVTN114501001/2022	GISAID	2021	2022-05	Tennessee	H3	N
EPI_ISL_14797527|A/Tennessee/RVTN114502002/2022	GISAID	2021	2022-05	Tennessee	H3	N
EPI_ISL_14797528|A/Tennessee/RVTN114503002/2022	GISAID	2021	2022-05	Tennessee	H3	N
EPI_ISL_14797529|A/New_York/RVTN700101001/2022	GISAID	2021	2022-03	New York	H3	N
EPI_ISL_14797530|A/New_York/RVTN700102002/2022	GISAID	2021	2022-03	New York	H3	N
EPI_ISL_14797532|A/New_York/RVTN700104009/2022	GISAID	2021	2022-03	New York	H3	N
EPI_ISL_14797533|A/New_York/RVTN700301001/2022	GISAID	2021	2022-03	New York	H3	N
EPI_ISL_14797534|A/New_York/RVTN700306002/2022	GISAID	2021	2022-03	New York	H3	N
EPI_ISL_14797535|A/New_York/RVTN700401001/2022	GISAID	2021	2022-03	New York	H3	N
EPI_ISL_14797536|A/New_York/RVTN700402002/2022	GISAID	2021	2022-03	New York	H3	N
EPI_ISL_14797539|A/New_York/RVTN700502002/2022	GISAID	2021	2022-03	New York	H3	N
EPI_ISL_14797540|A/New_York/RVTN700601001/2022	GISAID	2021	2022-03	New York	H3	N
EPI_ISL_14797541|A/New_York/RVTN700602002/2022	GISAID	2021	2022-03	New York	H3	N
EPI_ISL_14797542|A/New_York/RVTN700603002/2022	GISAID	2021	2022-03	New York	H3	N
EPI_ISL_14797543|A/New_York/RVTN700701001/2022	GISAID	2021	2022-03	New York	H3	N
EPI_ISL_14797544|A/New_York/RVTN700903002/2022	GISAID	2021	2022-03	New York	H3	N
EPI_ISL_14797546|A/New_York/RVTN701301001/2022	GISAID	2021	2022-03	New York	H3	N
EPI_ISL_14797547|A/New_York/RVTN701302006/2022	GISAID	2021	2022-03	New York	H3	N
EPI_ISL_14797548|A/New_York/RVTN701401001/2022	GISAID	2021	2022-03	New York	H3	N
EPI_ISL_14797550|A/New_York/RVTN701702002/2022	GISAID	2021	2022-04	New York	H3	N
EPI_ISL_14797551|A/New_York/RVTN701703002/2022	GISAID	2021	2022-04	New York	H3	N
EPI_ISL_14797552|A/New_York/RVTN701802003/2022	GISAID	2021	2022-04	New York	H3	N
EPI_ISL_14797553|A/New_York/RVTN702301001/2022	GISAID	2021	2022-04	New York	H3	N
EPI_ISL_14797554|A/New_York/RVTN702303002/2022	GISAID	2021	2022-04	New York	H3	N
EPI_ISL_14797555|A/New_York/RVTN702401002/2022	GISAID	2021	2022-04	New York	H3	N
EPI_ISL_14797556|A/New_York/RVTN702403003/2022	GISAID	2021	2022-04	New York	H3	N
EPI_ISL_14797557|A/New_York/RVTN702404003/2022	GISAID	2021	2022-04	New York	H3	N
EPI_ISL_14797558|A/New_York/RVTN703101001/2022	GISAID	2021	2022-04	New York	H3	N
EPI_ISL_14797559|A/New_York/RVTN703102002/2022	GISAID	2021	2022-04	New York	H3	N
EPI_ISL_14797560|A/New_York/RVTN703201001/2022	GISAID	2021	2022-04	New York	H3	N
EPI_ISL_14797561|A/New_York/RVTN703401001/2022	GISAID	2021	2022-04	New York	H3	N
EPI_ISL_14797562|A/New_York/RVTN703402003/2022	GISAID	2021	2022-04	New York	H3	N
EPI_ISL_14835697|A/Pennsylvania/HUPB210010/2021	GISAID	2021	2021-12	Pennsylvania	H3	N
EPI_ISL_14835698|A/Pennsylvania/HUPB210045/2022	GISAID	2021	2022-01	Pennsylvania	H3	N
EPI_ISL_14835699|A/Pennsylvania/HUPB210027/2021	GISAID	2021	2021-12	Pennsylvania	H3	N
EPI_ISL_14835700|A/Pennsylvania/HUPB210066/2022	GISAID	2021	2022-03	Pennsylvania	H3	N
EPI_ISL_14835701|A/Pennsylvania/HUPB210053/2022	GISAID	2021	2022-01	Pennsylvania	H3	N
EPI_ISL_14835702|A/Pennsylvania/HUPB210069/2022	GISAID	2021	2022-03	Pennsylvania	H3	N
EPI_ISL_14835703|A/Pennsylvania/HUPB210062/2022	GISAID	2021	2022-03	Pennsylvania	H3	N
EPI_ISL_14835704|A/Pennsylvania/HUPB210012/2021	GISAID	2021	2021-12	Pennsylvania	H3	N
EPI_ISL_14835705|A/Pennsylvania/HUPB210063/2022	GISAID	2021	2022-03	Pennsylvania	H3	N
EPI_ISL_14835706|A/Pennsylvania/HUPB210071/2022	GISAID	2021	2022-03	Pennsylvania	H3	N
EPI_ISL_14835707|A/Pennsylvania/HUPB210025/2021	GISAID	2021	2021-12	Pennsylvania	H3	N
EPI_ISL_14835708|A/Pennsylvania/HUPB210064/2022	GISAID	2021	2022-03	Pennsylvania	H3	N
EPI_ISL_14835709|A/Pennsylvania/HUPB210006/2021	GISAID	2021	2021-12	Pennsylvania	H3	N
EPI_ISL_14835710|A/Pennsylvania/HUPB210065/2022	GISAID	2021	2022-03	Pennsylvania	H3	N
EPI_ISL_14835711|A/Pennsylvania/HUPB210019/2021	GISAID	2021	2021-12	Pennsylvania	H3	N
EPI_ISL_14835712|A/Pennsylvania/HUPB210003/2021	GISAID	2021	2021-12	Pennsylvania	H3	N
EPI_ISL_14835713|A/Pennsylvania/HUPB210061/2022	GISAID	2021	2022-03	Pennsylvania	H3	N
EPI_ISL_14835714|A/Pennsylvania/HUPB210073/2022	GISAID	2021	2022-03	Pennsylvania	H3	N
EPI_ISL_14835715|A/Pennsylvania/HUPB210017/2021	GISAID	2021	2021-12	Pennsylvania	H3	N
EPI_ISL_14835716|A/Pennsylvania/HUPB210011/2021	GISAID	2021	2021-12	Pennsylvania	H3	N
EPI_ISL_14835717|A/Pennsylvania/HUPB210016/2021	GISAID	2021	2021-12	Pennsylvania	H3	N
EPI_ISL_14835718|A/Pennsylvania/HUPB210050/2022	GISAID	2021	2022-01	Pennsylvania	H3	N
EPI_ISL_14835719|A/Pennsylvania/HUPB210075/2022	GISAID	2021	2022-03	Pennsylvania	H3	N
EPI_ISL_14835720|A/Pennsylvania/HUPB210005/2021	GISAID	2021	2021-12	Pennsylvania	H3	N
EPI_ISL_14835721|A/Pennsylvania/HUPB210031/2021	GISAID	2021	2021-12	Pennsylvania	H3	N
EPI_ISL_14835722|A/Pennsylvania/HUPB210009/2021	GISAID	2021	2021-12	Pennsylvania	H3	N
EPI_ISL_14835723|A/Pennsylvania/HUPB210048/2022	GISAID	2021	2022-01	Pennsylvania	H3	N
EPI_ISL_14862547|A/Alaska/27/2022	GISAID	2021	2022-08	Alaska	H3	N
EPI_ISL_14862548|A/Michigan/40/2022	GISAID	2021	2022-07	Michigan	H3	N
EPI_ISL_14862552|A/Arizona/40/2022	GISAID	2021	2022-07	Arizona	H3	N
EPI_ISL_14862558|A/Colorado/32/2022	GISAID	2021	2022-08	Colorado	H3	N
EPI_ISL_14862559|A/Wisconsin/44/2022	GISAID	2021	2022-08	Wisconsin	H3	N
EPI_ISL_14862563|A/Washington/39/2022	GISAID	2021	2022-06	Washington	H3	N
EPI_ISL_14862567|A/Wisconsin/43/2022	GISAID	2021	2022-07	Wisconsin	H3	N
EPI_ISL_14901719|A/Pennsylvania/HUPB210109/2022	GISAID	2021	2022-04	Pennsylvania	H3	N
EPI_ISL_14901720|A/Pennsylvania/HUPB210092/2022	GISAID	2021	2022-04	Pennsylvania	H3	N
EPI_ISL_14901721|A/Pennsylvania/HUPB210090/2022	GISAID	2021	2022-04	Pennsylvania	H3	N
EPI_ISL_14901722|A/Pennsylvania/HUPB210110/2022	GISAID	2021	2022-04	Pennsylvania	H3	N
EPI_ISL_14901723|A/Pennsylvania/HUPB210100/2022	GISAID	2021	2022-04	Pennsylvania	H3	N
EPI_ISL_14901724|A/Pennsylvania/HUPB210140/2022	GISAID	2021	2022-04	Pennsylvania	H3	N
EPI_ISL_14901725|A/Pennsylvania/HUPB210087/2022	GISAID	2021	2022-04	Pennsylvania	H3	N
EPI_ISL_14901726|A/Pennsylvania/HUPB210135/2022	GISAID	2021	2022-04	Pennsylvania	H3	N
EPI_ISL_14901727|A/Pennsylvania/HUPB210086/2022	GISAID	2021	2022-04	Pennsylvania	H3	N
EPI_ISL_14901728|A/Pennsylvania/HUPB210139/2022	GISAID	2021	2022-04	Pennsylvania	H3	N
EPI_ISL_14901729|A/Pennsylvania/HUPB210098/2022	GISAID	2021	2022-04	Pennsylvania	H3	N
EPI_ISL_14901730|A/Pennsylvania/HUPB210020/2021	GISAID	2021	2021-12	Pennsylvania	H3	N
EPI_ISL_14901731|A/Pennsylvania/HUPB210113/2022	GISAID	2021	2022-04	Pennsylvania	H3	N
EPI_ISL_14901732|A/Pennsylvania/HUPB210078/2022	GISAID	2021	2022-04	Pennsylvania	H3	N
EPI_ISL_14901923|A/Pennsylvania/HUPB210091/2022	GISAID	2021	2022-04	Pennsylvania	H3	N
EPI_ISL_14901924|A/Pennsylvania/HUPB210106/2022	GISAID	2021	2022-04	Pennsylvania	H3	N
EPI_ISL_14903200|A/Pennsylvania/HUPB210141/2022	GISAID	2021	2022-04	Pennsylvania	H3	N
EPI_ISL_14903201|A/Pennsylvania/HUPB210082/2022	GISAID	2021	2022-04	Pennsylvania	H3	N
EPI_ISL_14903202|A/Pennsylvania/HUPB210076/2022	GISAID	2021	2022-04	Pennsylvania	H3	N
EPI_ISL_14903203|A/Pennsylvania/HUPB210080/2022	GISAID	2021	2022-04	Pennsylvania	H3	N
EPI_ISL_14903204|A/Pennsylvania/HUPB210097/2022	GISAID	2021	2022-04	Pennsylvania	H3	N
EPI_ISL_14903205|A/Pennsylvania/HUPB210108/2022	GISAID	2021	2022-04	Pennsylvania	H3	N
EPI_ISL_14903206|A/Pennsylvania/HUPB210088/2022	GISAID	2021	2022-04	Pennsylvania	H3	N
EPI_ISL_14903207|A/Pennsylvania/HUPB210118/2022	GISAID	2021	2022-04	Pennsylvania	H3	N
EPI_ISL_14903208|A/Pennsylvania/HUPB210128/2022	GISAID	2021	2022-04	Pennsylvania	H3	N
EPI_ISL_14903209|A/Pennsylvania/HUPB210121/2022	GISAID	2021	2022-04	Pennsylvania	H3	N
EPI_ISL_14903256|A/Pennsylvania/HUPB210149/2022	GISAID	2021	2022-05	Pennsylvania	H3	N
EPI_ISL_14903257|A/Pennsylvania/HUPB210117/2022	GISAID	2021	2022-04	Pennsylvania	H3	N
EPI_ISL_14903258|A/Pennsylvania/HUPB210119/2022	GISAID	2021	2022-04	Pennsylvania	H3	N
EPI_ISL_14903259|A/Pennsylvania/HUPB210136/2022	GISAID	2021	2022-04	Pennsylvania	H3	N
EPI_ISL_14903260|A/Pennsylvania/HUPB210138/2022	GISAID	2021	2022-04	Pennsylvania	H3	N
EPI_ISL_14903261|A/Pennsylvania/HUPB210150/2022	GISAID	2021	2022-05	Pennsylvania	H3	N
EPI_ISL_14903331|A/Pennsylvania/HUPB210115/2022	GISAID	2021	2022-04	Pennsylvania	H3	N
EPI_ISL_14903332|A/Pennsylvania/HUPB210131/2022	GISAID	2021	2022-04	Pennsylvania	H3	N
EPI_ISL_14903359|A/Pennsylvania/HUPB210114/2022	GISAID	2021	2022-04	Pennsylvania	H3	N
EPI_ISL_14903360|A/Pennsylvania/HUPB210151/2022	GISAID	2021	2022-05	Pennsylvania	H3	N
EPI_ISL_14903412|A/Pennsylvania/HUPB210124/2022	GISAID	2021	2022-04	Pennsylvania	H3	N
EPI_ISL_14903413|A/Pennsylvania/HUPB210129/2022	GISAID	2021	2022-04	Pennsylvania	H3	N
EPI_ISL_14903414|A/Pennsylvania/HUPB210116/2022	GISAID	2021	2022-04	Pennsylvania	H3	N
EPI_ISL_14903415|A/Pennsylvania/HUPB210096/2022	GISAID	2021	2022-04	Pennsylvania	H3	N
EPI_ISL_14903416|A/Pennsylvania/HUPB210178/2022	GISAID	2021	2022-05	Pennsylvania	H3	N
EPI_ISL_14903417|A/Pennsylvania/HUPB210188/2022	GISAID	2021	2022-05	Pennsylvania	H3	N
EPI_ISL_14903444|A/Pennsylvania/HUPB210162/2022	GISAID	2021	2022-05	Pennsylvania	H3	N
EPI_ISL_14903445|A/Pennsylvania/HUPB210187/2022	GISAID	2021	2022-05	Pennsylvania	H3	N
EPI_ISL_14903538|A/Pennsylvania/HUPB210157/2022	GISAID	2021	2022-05	Pennsylvania	H3	N
EPI_ISL_14903539|A/Pennsylvania/HUPB210160/2022	GISAID	2021	2022-05	Pennsylvania	H3	N
EPI_ISL_14903540|A/Pennsylvania/HUPB210183/2022	GISAID	2021	2022-05	Pennsylvania	H3	N
EPI_ISL_14903566|A/Pennsylvania/HUPB210172/2022	GISAID	2021	2022-05	Pennsylvania	H3	N
EPI_ISL_14903733|A/Pennsylvania/HUPB210206/2022	GISAID	2021	2022-05	Pennsylvania	H3	N
EPI_ISL_14903734|A/Pennsylvania/HUPB210169/2022	GISAID	2021	2022-05	Pennsylvania	H3	N
EPI_ISL_14903735|A/Pennsylvania/HUPB210184/2022	GISAID	2021	2022-05	Pennsylvania	H3	N
EPI_ISL_14903736|A/Pennsylvania/HUPB210182/2022	GISAID	2021	2022-05	Pennsylvania	H3	N
EPI_ISL_14903737|A/Pennsylvania/HUPB210155/2022	GISAID	2021	2022-05	Pennsylvania	H3	N
EPI_ISL_14903738|A/Pennsylvania/HUPB210224/2022	GISAID	2021	2022-06	Pennsylvania	H3	N
EPI_ISL_14903739|A/Pennsylvania/HUPB210200/2022	GISAID	2021	2022-05	Pennsylvania	H3	N
EPI_ISL_14903740|A/Pennsylvania/HUPB210205/2022	GISAID	2021	2022-05	Pennsylvania	H3	N
EPI_ISL_14903771|A/Pennsylvania/HUPB210154/2022	GISAID	2021	2022-05	Pennsylvania	H3	N
EPI_ISL_14903772|A/Pennsylvania/HUPB210153/2022	GISAID	2021	2022-05	Pennsylvania	H3	N
EPI_ISL_14903773|A/Pennsylvania/HUPB210166/2022	GISAID	2021	2022-05	Pennsylvania	H3	N
EPI_ISL_14903774|A/Pennsylvania/HUPB210202/2022	GISAID	2021	2022-05	Pennsylvania	H3	N
EPI_ISL_14903775|A/Pennsylvania/HUPB210177/2022	GISAID	2021	2022-05	Pennsylvania	H3	N
EPI_ISL_14903776|A/Pennsylvania/HUPB210198/2022	GISAID	2021	2022-05	Pennsylvania	H3	N
EPI_ISL_14904582|A/Maryland/12433/2021	GISAID	2021	2021-10	Maryland	H3	N
EPI_ISL_14904583|A/Maryland/12443/2021	GISAID	2021	2021-10	Maryland	H3	N
EPI_ISL_14904584|A/Maryland/12448/2021	GISAID	2021	2021-10	Maryland	H3	N
EPI_ISL_14904585|A/Maryland/12454/2021	GISAID	2021	2021-10	Maryland	H3	N
EPI_ISL_14904586|A/Maryland/12456/2021	GISAID	2021	2021-10	Maryland	H3	N
EPI_ISL_14904587|A/Maryland/12459/2021	GISAID	2021	2021-10	Maryland	H3	N
EPI_ISL_14904588|A/Maryland/12470/2021	GISAID	2021	2021-10	Maryland	H3	N
EPI_ISL_14904589|A/Florida/12425/2021	GISAID	2021	2021-11	Florida	H3	N
EPI_ISL_14904590|A/Maryland/12429/2021	GISAID	2021	2021-10	Maryland	H3	N
EPI_ISL_14904591|A/Maryland/12430/2021	GISAID	2021	2021-10	Maryland	H3	N
EPI_ISL_14904592|A/Maryland/12431/2021	GISAID	2021	2021-10	Maryland	H3	N
EPI_ISL_14904593|A/Maryland/12432/2021	GISAID	2021	2021-10	Maryland	H3	N
EPI_ISL_14904609|A/Maryland/12434/2021	GISAID	2021	2021-10	Maryland	H3	N
EPI_ISL_14904610|A/Maryland/12435/2021	GISAID	2021	2021-10	Maryland	H3	N
EPI_ISL_14904611|A/Maryland/12436/2021	GISAID	2021	2021-10	Maryland	H3	N
EPI_ISL_14904612|A/Maryland/12437/2021	GISAID	2021	2021-10	Maryland	H3	N
EPI_ISL_14904613|A/Maryland/12438/2021	GISAID	2021	2021-10	Maryland	H3	N
EPI_ISL_14904614|A/Maryland/12439/2021	GISAID	2021	2021-10	Maryland	H3	N
EPI_ISL_14904615|A/Maryland/12440/2021	GISAID	2021	2021-10	Maryland	H3	N
EPI_ISL_14904616|A/Maryland/12441/2021	GISAID	2021	2021-10	Maryland	H3	N
EPI_ISL_14904617|A/Maryland/12442/2021	GISAID	2021	2021-10	Maryland	H3	N
EPI_ISL_14904618|A/Maryland/12444/2021	GISAID	2021	2021-10	Maryland	H3	N
EPI_ISL_14904619|A/Maryland/12445/2021	GISAID	2021	2021-10	Maryland	H3	N
EPI_ISL_14904620|A/Maryland/12446/2021	GISAID	2021	2021-10	Maryland	H3	N
EPI_ISL_14904621|A/Maryland/12447/2021	GISAID	2021	2021-10	Maryland	H3	N
EPI_ISL_14904622|A/Maryland/12449/2021	GISAID	2021	2021-10	Maryland	H3	N
EPI_ISL_14904623|A/Maryland/12450/2021	GISAID	2021	2021-10	Maryland	H3	N
EPI_ISL_14904624|A/Maryland/12451/2021	GISAID	2021	2021-10	Maryland	H3	N
EPI_ISL_14904625|A/Maryland/12452/2021	GISAID	2021	2021-10	Maryland	H3	N
EPI_ISL_14904626|A/Maryland/12453/2021	GISAID	2021	2021-10	Maryland	H3	N
EPI_ISL_14904627|A/Maryland/12455/2021	GISAID	2021	2021-10	Maryland	H3	N
EPI_ISL_14904628|A/Maryland/12457/2021	GISAID	2021	2021-10	Maryland	H3	N
EPI_ISL_14904629|A/Maryland/12458/2021	GISAID	2021	2021-10	Maryland	H3	N
EPI_ISL_14904630|A/Maryland/12460/2021	GISAID	2021	2021-10	Maryland	H3	N
EPI_ISL_14904631|A/Maryland/12461/2021	GISAID	2021	2021-10	Maryland	H3	N
EPI_ISL_14904632|A/Maryland/12462/2021	GISAID	2021	2021-10	Maryland	H3	N
EPI_ISL_14904633|A/Maryland/12463/2021	GISAID	2021	2021-10	Maryland	H3	N
EPI_ISL_14904634|A/Maryland/12464/2021	GISAID	2021	2021-10	Maryland	H3	N
EPI_ISL_14904635|A/Maryland/12465/2021	GISAID	2021	2021-10	Maryland	H3	N
EPI_ISL_14904636|A/Maryland/12466/2021	GISAID	2021	2021-10	Maryland	H3	N
EPI_ISL_14904637|A/Maryland/12467/2021	GISAID	2021	2021-10	Maryland	H3	N
EPI_ISL_14904638|A/Maryland/12468/2021	GISAID	2021	2021-10	Maryland	H3	N
EPI_ISL_14904639|A/Maryland/12469/2021	GISAID	2021	2021-10	Maryland	H3	N
EPI_ISL_14904640|A/Maryland/12471/2021	GISAID	2021	2021-10	Maryland	H3	N
EPI_ISL_14904641|A/Maryland/12472/2021	GISAID	2021	2021-10	Maryland	H3	N
EPI_ISL_14906643|A/North_Dakota/12606/2022	GISAID	2021	2022-01	North Dakota	H3	N
EPI_ISL_14930648|A/Massachusetts/13248/2022	GISAID	2021	2022-06	Massachusetts	H3	N
EPI_ISL_14930649|A/Texas/13254/2022	GISAID	2021	2022-03	Texas	H3	N
EPI_ISL_14930650|A/Texas/13255/2022	GISAID	2021	2022-03	Texas	H3	N
EPI_ISL_14930651|A/Texas/13259/2022	GISAID	2021	2022-04	Texas	H3	N
EPI_ISL_14930652|A/Texas/13260/2022	GISAID	2021	2022-04	Texas	H3	N
EPI_ISL_14930653|A/Texas/13267/2022	GISAID	2021	2022-04	Texas	H3	N
EPI_ISL_14930654|A/Texas/13269/2022	GISAID	2021	2022-04	Texas	H3	N
EPI_ISL_14930655|A/Texas/13275/2022	GISAID	2021	2022-04	Texas	H3	N
EPI_ISL_14930656|A/Texas/13276/2022	GISAID	2021	2022-04	Texas	H3	N
EPI_ISL_14930657|A/Texas/13279/2022	GISAID	2021	2022-04	Texas	H3	N
EPI_ISL_14930658|A/Texas/13281/2022	GISAID	2021	2022-04	Texas	H3	N
EPI_ISL_14930659|A/Texas/13284/2022	GISAID	2021	2022-04	Texas	H3	N
EPI_ISL_14930660|A/Texas/13288/2022	GISAID	2021	2022-04	Texas	H3	N
EPI_ISL_14930661|A/Texas/13290/2022	GISAID	2021	2022-04	Texas	H3	N
EPI_ISL_14930662|A/Texas/13293/2022	GISAID	2021	2022-05	Texas	H3	N
EPI_ISL_14930663|A/Texas/13295/2022	GISAID	2021	2022-05	Texas	H3	N
EPI_ISL_14930664|A/Texas/13299/2022	GISAID	2021	2022-05	Texas	H3	N
EPI_ISL_14930665|A/Texas/13300/2022	GISAID	2021	2022-05	Texas	H3	N
EPI_ISL_14930666|A/Texas/13301/2022	GISAID	2021	2022-05	Texas	H3	N
EPI_ISL_14930667|A/Texas/13302/2022	GISAID	2021	2022-05	Texas	H3	N
EPI_ISL_14930668|A/Texas/13304/2022	GISAID	2021	2022-05	Texas	H3	N
EPI_ISL_14930669|A/Texas/13306/2022	GISAID	2021	2022-05	Texas	H3	N
EPI_ISL_14930672|A/Washington/13323/2022	GISAID	2021	2022-05	Washington	H3	N
EPI_ISL_14930673|A/Washington/13325/2022	GISAID	2021	2022-05	Washington	H3	N
EPI_ISL_14930674|A/Washington/13331/2022	GISAID	2021	2022-06	Washington	H3	N
EPI_ISL_14930675|A/Washington/13335/2022	GISAID	2021	2022-06	Washington	H3	N
EPI_ISL_14930676|A/Wyoming/13336/2022	GISAID	2021	2022-06	Wyoming	H3	N
EPI_ISL_14931309|A/Alaska/13232/2022	GISAID	2021	2022-04	Alaska	H3	N
EPI_ISL_14931310|A/Arizona/13233/2022	GISAID	2021	2022-06	Arizona	H3	N
EPI_ISL_14931312|A/Arizona/13234/2022	GISAID	2021	2022-06	Arizona	H3	N
EPI_ISL_14931313|A/Florida/13235/2022	GISAID	2021	2022-06	Florida	H3	N
EPI_ISL_14931321|A/Florida/13236/2022	GISAID	2021	2022-06	Florida	H3	N
EPI_ISL_14931640|A/Missouri/13249/2022	GISAID	2021	2022-06	Missouri	H3	N
EPI_ISL_14931641|A/New_York/13250/2022	GISAID	2021	2022-05	New York	H3	N
EPI_ISL_14931642|A/New_York/13251/2022	GISAID	2021	2022-06	New York	H3	N
EPI_ISL_14931644|A/North_Carolina/13252/2022	GISAID	2021	2022-05	North Carolina	H3	N
EPI_ISL_14931646|A/South_Carolina/13253/2022	GISAID	2021	2022-05	South Carolina	H3	N
EPI_ISL_14931649|A/Texas/13256/2022	GISAID	2021	2022-03	Texas	H3	N
EPI_ISL_14931650|A/Texas/13257/2022	GISAID	2021	2022-03	Texas	H3	N
EPI_ISL_14931651|A/Texas/13258/2022	GISAID	2021	2022-03	Texas	H3	N
EPI_ISL_14931652|A/Texas/13261/2022	GISAID	2021	2022-04	Texas	H3	N
EPI_ISL_14931653|A/Texas/13262/2022	GISAID	2021	2022-04	Texas	H3	N
EPI_ISL_14931654|A/Texas/13263/2022	GISAID	2021	2022-04	Texas	H3	N
EPI_ISL_14931655|A/Texas/13264/2022	GISAID	2021	2022-04	Texas	H3	N
EPI_ISL_14931656|A/Texas/13265/2022	GISAID	2021	2022-04	Texas	H3	N
EPI_ISL_14931657|A/Texas/13266/2022	GISAID	2021	2022-04	Texas	H3	N
EPI_ISL_14931658|A/Texas/13268/2022	GISAID	2021	2022-04	Texas	H3	N
EPI_ISL_14931659|A/Texas/13270/2022	GISAID	2021	2022-04	Texas	H3	N
EPI_ISL_14931660|A/Texas/13271/2022	GISAID	2021	2022-04	Texas	H3	N
EPI_ISL_14931663|A/Texas/13272/2022	GISAID	2021	2022-04	Texas	H3	N
EPI_ISL_14931664|A/Texas/13273/2022	GISAID	2021	2022-04	Texas	H3	N
EPI_ISL_14931668|A/Texas/13274/2022	GISAID	2021	2022-04	Texas	H3	N
EPI_ISL_14931669|A/Texas/13277/2022	GISAID	2021	2022-04	Texas	H3	N
EPI_ISL_14931671|A/Texas/13278/2022	GISAID	2021	2022-04	Texas	H3	N
EPI_ISL_14931672|A/Texas/13280/2022	GISAID	2021	2022-04	Texas	H3	N
EPI_ISL_14931673|A/Texas/13282/2022	GISAID	2021	2022-04	Texas	H3	N
EPI_ISL_14931674|A/Texas/13283/2022	GISAID	2021	2022-04	Texas	H3	N
EPI_ISL_14931675|A/Texas/13285/2022	GISAID	2021	2022-04	Texas	H3	N
EPI_ISL_14931676|A/Texas/13286/2022	GISAID	2021	2022-04	Texas	H3	N
EPI_ISL_14931677|A/Texas/13287/2022	GISAID	2021	2022-04	Texas	H3	N
EPI_ISL_14931678|A/Texas/13289/2022	GISAID	2021	2022-04	Texas	H3	N
EPI_ISL_14931679|A/Texas/13291/2022	GISAID	2021	2022-05	Texas	H3	N
EPI_ISL_14931680|A/Texas/13292/2022	GISAID	2021	2022-05	Texas	H3	N
EPI_ISL_14931681|A/Texas/13294/2022	GISAID	2021	2022-05	Texas	H3	N
EPI_ISL_14931682|A/Texas/13296/2022	GISAID	2021	2022-05	Texas	H3	N
EPI_ISL_14931687|A/Texas/13297/2022	GISAID	2021	2022-05	Texas	H3	N
EPI_ISL_14931688|A/Texas/13298/2022	GISAID	2021	2022-05	Texas	H3	N
EPI_ISL_14931689|A/Texas/13303/2022	GISAID	2021	2022-05	Texas	H3	N
EPI_ISL_14931690|A/Texas/13305/2022	GISAID	2021	2022-05	Texas	H3	N
EPI_ISL_14931691|A/Texas/13307/2022	GISAID	2021	2022-05	Texas	H3	N
EPI_ISL_14931692|A/Texas/13308/2022	GISAID	2021	2022-05	Texas	H3	N
EPI_ISL_14931704|A/Texas/13309/2022	GISAID	2021	2022-05	Texas	H3	N
EPI_ISL_14931705|A/Texas/13310/2022	GISAID	2021	2022-05	Texas	H3	N
EPI_ISL_14931706|A/Texas/13311/2022	GISAID	2021	2022-05	Texas	H3	N
EPI_ISL_14931718|A/Washington/13321/2022	GISAID	2021	2022-05	Washington	H3	N
EPI_ISL_14931719|A/Washington/13322/2022	GISAID	2021	2022-05	Washington	H3	N
EPI_ISL_14931720|A/Washington/13324/2022	GISAID	2021	2022-05	Washington	H3	N
EPI_ISL_14931722|A/Washington/13326/2022	GISAID	2021	2022-05	Washington	H3	N
EPI_ISL_14931723|A/Washington/13327/2022	GISAID	2021	2022-05	Washington	H3	N
EPI_ISL_14931724|A/Washington/13328/2022	GISAID	2021	2022-06	Washington	H3	N
EPI_ISL_14931725|A/Washington/13329/2022	GISAID	2021	2022-06	Washington	H3	N
EPI_ISL_14931726|A/Washington/13330/2022	GISAID	2021	2022-06	Washington	H3	N
EPI_ISL_14931727|A/Washington/13332/2022	GISAID	2021	2022-06	Washington	H3	N
EPI_ISL_14931728|A/Washington/13333/2022	GISAID	2021	2022-06	Washington	H3	N
EPI_ISL_14931729|A/Washington/13334/2022	GISAID	2021	2022-06	Washington	H3	N
EPI_ISL_14931800|A/Texas/12744/2022	GISAID	2021	2022-01	Texas	H3	N
EPI_ISL_14931801|A/Arizona/12632/2022	GISAID	2021	2022-02	Arizona	H3	N
EPI_ISL_14937240|A/Colorado/13337/2022	GISAID	2021	2022-05	Colorado	H3	N
EPI_ISL_14937241|A/Connecticut/13338/2022	GISAID	2021	2022-07	Connecticut	H3	N
EPI_ISL_14950221|A/Washington/42/2022	GISAID	2021	2022-08	Washington	H3	N
EPI_ISL_14950224|A/Florida/70/2022	GISAID	2021	2022-08	Florida	H3	N
EPI_ISL_14950229|A/Washington/43/2022	GISAID	2021	2022-08	Washington	H3	N
EPI_ISL_14950230|A/Iowa/24/2022	GISAID	2021	2022-08	Iowa	H3	N
EPI_ISL_14950231|A/Florida/71/2022	GISAID	2021	2022-08	Florida	H3	N
EPI_ISL_14950232|A/Georgia/03/2022	GISAID	2021	2022-08	Georgia	H3	N
EPI_ISL_14950236|A/Hawaii/29/2022	GISAID	2021	2022-07	Hawaii	H3	N
EPI_ISL_14950237|A/Washington/40/2022	GISAID	2021	2022-07	Washington	H3	N
EPI_ISL_14950239|A/Hawaii/30/2022	GISAID	2021	2022-07	Hawaii	H3	N
EPI_ISL_14950240|A/Georgia/04/2022	GISAID	2021	2022-08	Georgia	H3	N
EPI_ISL_14950241|A/Hawaii/31/2022	GISAID	2021	2022-08	Hawaii	H3	N
EPI_ISL_14951645|A/Pennsylvania/43/2022	GISAID	2021	2022-06	Pennsylvania	H3	N
EPI_ISL_14951646|A/Washington/41/2022	GISAID	2021	2022-06	Washington	H3	N
EPI_ISL_15026742|A/Michigan/UOM10042569175/2021	GISAID	2021	2021-11	Michigan	H3	Y
EPI_ISL_15026744|A/Michigan/UOM10042580954/2021	GISAID	2021	2021-11	Michigan	H3	Y
EPI_ISL_15026745|A/Michigan/UOM10042584824/2021	GISAID	2021	2021-11	Michigan	H3	Y
EPI_ISL_15026746|A/Michigan/UOM10042585913/2021	GISAID	2021	2021-11	Michigan	H3	Y
EPI_ISL_15026747|A/Michigan/UOM10042586330/2021	GISAID	2021	2021-11	Michigan	H3	Y
EPI_ISL_15026748|A/Michigan/UOM10042589024/2021	GISAID	2021	2021-11	Michigan	H3	Y
EPI_ISL_15026749|A/Michigan/UOM10042599766/2021	GISAID	2021	2021-11	Michigan	H3	Y
EPI_ISL_15026750|A/Michigan/UOM10042683544/2021	GISAID	2021	2021-11	Michigan	H3	Y
EPI_ISL_15026751|A/Michigan/UOM10042683936/2021	GISAID	2021	2021-11	Michigan	H3	Y
EPI_ISL_15026752|A/Michigan/UOM10042684908/2021	GISAID	2021	2021-11	Michigan	H3	Y
EPI_ISL_15026753|A/Michigan/UOM10042697546/2021	GISAID	2021	2021-11	Michigan	H3	Y
EPI_ISL_15026754|A/Michigan/UOM10042702494/2021	GISAID	2021	2021-11	Michigan	H3	Y
EPI_ISL_15026755|A/Michigan/UOM10042706726/2021	GISAID	2021	2021-11	Michigan	H3	Y
EPI_ISL_15026756|A/Michigan/UOM10042721577/2021	GISAID	2021	2021-11	Michigan	H3	Y
EPI_ISL_15026757|A/Michigan/UOM10042737112/2021	GISAID	2021	2021-11	Michigan	H3	Y
EPI_ISL_15026758|A/Michigan/UOM10042737310/2021	GISAID	2021	2021-11	Michigan	H3	Y
EPI_ISL_15026759|A/Michigan/UOM10042740197/2021	GISAID	2021	2021-11	Michigan	H3	Y
EPI_ISL_15026760|A/Michigan/UOM10042742332/2021	GISAID	2021	2021-11	Michigan	H3	Y
EPI_ISL_15026761|A/Michigan/UOM10042743368/2021	GISAID	2021	2021-11	Michigan	H3	Y
EPI_ISL_15026788|A/Michigan/UOM10042743611/2021	GISAID	2021	2021-11	Michigan	H3	Y
EPI_ISL_15026794|A/Michigan/UOM10042743652/2021	GISAID	2021	2021-11	Michigan	H3	Y
EPI_ISL_15026795|A/Michigan/UOM10042755180/2021	GISAID	2021	2021-11	Michigan	H3	Y
EPI_ISL_15026796|A/Michigan/UOM10042760341/2021	GISAID	2021	2021-11	Michigan	H3	Y
EPI_ISL_15026797|A/Michigan/UOM10042760751/2021	GISAID	2021	2021-11	Michigan	H3	Y
EPI_ISL_15026798|A/Michigan/UOM10042768781/2021	GISAID	2021	2021-11	Michigan	H3	Y
EPI_ISL_15026799|A/Michigan/UOM10042771522/2021	GISAID	2021	2021-11	Michigan	H3	Y
EPI_ISL_15026800|A/Michigan/UOM10042774387/2021	GISAID	2021	2021-11	Michigan	H3	Y
EPI_ISL_15026801|A/Michigan/UOM10042775662/2021	GISAID	2021	2021-11	Michigan	H3	Y
EPI_ISL_15026804|A/Michigan/UOM10042794631/2021	GISAID	2021	2021-11	Michigan	H3	Y
EPI_ISL_15026817|A/Michigan/UOM10043145906/2021	GISAID	2021	2021-12	Michigan	H3	Y
EPI_ISL_15026818|A/Michigan/UOM10043260950/2021	GISAID	2021	2021-12	Michigan	H3	Y
EPI_ISL_15027063|A/Michigan/UOM10042772405/2021	GISAID	2021	2021-11	Michigan	H3	Y
EPI_ISL_15286620|A/Ohio/31/2022	GISAID	2021	2022-08	Ohio	H1	N
EPI_ISL_15286622|A/Virginia/03/2022	GISAID	2021	2022-08	Virginia	H1	N
EPI_ISL_15286628|A/Texas/75/2022	GISAID	2021	2022-08	Texas	H1	N
EPI_ISL_15286629|A/Florida/75/2022	GISAID	2021	2022-08	Florida	H1	N
EPI_ISL_15286630|A/Wisconsin/45/2022	GISAID	2021	2022-08	Wisconsin	H1	N
EPI_ISL_15286631|A/Ohio/30/2022	GISAID	2021	2022-08	Ohio	H1	N
EPI_ISL_15286632|A/Ohio/29/2022	GISAID	2021	2022-08	Ohio	H1	N
EPI_ISL_15286635|A/Ohio/32/2022	GISAID	2021	2022-08	Ohio	H1	N
EPI_ISL_15286637|A/Washington/45/2022	GISAID	2021	2022-08	Washington	H1	N
EPI_ISL_15286638|A/Ohio/33/2022	GISAID	2021	2022-08	Ohio	H1	N
EPI_ISL_15288435|A/Hawaii/36/2022	GISAID	2021	2022-08	Hawaii	H3	N
EPI_ISL_15288436|A/Hawaii/32/2022	GISAID	2021	2022-08	Hawaii	H3	N
EPI_ISL_15288437|A/Hawaii/33/2022	GISAID	2021	2022-08	Hawaii	H3	N
EPI_ISL_15288438|A/Florida/72/2022	GISAID	2021	2022-06	Florida	H3	N
EPI_ISL_15288439|A/Hawaii/34/2022	GISAID	2021	2022-08	Hawaii	H3	N
EPI_ISL_15288441|A/Washington/44/2022	GISAID	2021	2022-08	Washington	H3	N
EPI_ISL_15288442|A/Georgia/07/2022	GISAID	2021	2022-08	Georgia	H3	N
EPI_ISL_15288445|A/Florida/74/2022	GISAID	2021	2022-07	Florida	H3	N
EPI_ISL_15288446|A/Florida/73/2022	GISAID	2021	2022-07	Florida	H3	N
EPI_ISL_15291330|A/Wisconsin/48/2022	GISAID	2021	2022-09	Wisconsin	H3	N
EPI_ISL_15490784|A/Michigan/48/2022	GISAID	2021	2022-09	Michigan	H3	N
EPI_ISL_15619273|A/New_Mexico/19/2022	GISAID	2022	2022-10	New Mexico	H3	N
EPI_ISL_15621112|A/Michigan/UOM10045402483/2022	GISAID	2021	2022-05	Michigan	H3	Y
EPI_ISL_15621113|A/Michigan/UOM10045388542/2022	GISAID	2021	2022-05	Michigan	H3	Y
EPI_ISL_15621114|A/Michigan/UOM10045393715/2022	GISAID	2021	2022-05	Michigan	H3	Y
EPI_ISL_15621115|A/Michigan/UOM10045398402/2022	GISAID	2021	2022-05	Michigan	H3	Y
EPI_ISL_15621116|A/Michigan/UOM10045304348/2022	GISAID	2021	2022-05	Michigan	H3	Y
EPI_ISL_15621117|A/Michigan/UOM10045406576/2022	GISAID	2021	2022-05	Michigan	H3	Y
EPI_ISL_15621118|A/Michigan/UOM10045349475/2022	GISAID	2021	2022-05	Michigan	H3	Y
EPI_ISL_15621119|A/Michigan/UOM10045336078/2022	GISAID	2021	2022-05	Michigan	H3	Y
EPI_ISL_15621120|A/Michigan/UOM10045316692/2022	GISAID	2021	2022-05	Michigan	H3	Y
EPI_ISL_15621121|A/Michigan/UOM10045356142/2022	GISAID	2021	2022-05	Michigan	H3	Y
EPI_ISL_15621122|A/Michigan/UOM10045324748/2022	GISAID	2021	2022-05	Michigan	H3	Y
EPI_ISL_15621123|A/Michigan/UOM10045314827/2022	GISAID	2021	2022-05	Michigan	H3	Y
EPI_ISL_15621124|A/Michigan/UOM10045324759/2022	GISAID	2021	2022-05	Michigan	H3	Y
EPI_ISL_15621125|A/Michigan/UOM10045339942/2022	GISAID	2021	2022-05	Michigan	H3	Y
EPI_ISL_15621126|A/Michigan/UOM10045376745/2022	GISAID	2021	2022-05	Michigan	H3	Y
EPI_ISL_15621127|A/Michigan/UOM10045317220/2022	GISAID	2021	2022-05	Michigan	H3	Y
EPI_ISL_15621128|A/Michigan/UOM10045296996/2022	GISAID	2021	2022-05	Michigan	H3	Y
EPI_ISL_15621129|A/Michigan/UOM10045333763/2022	GISAID	2021	2022-05	Michigan	H3	Y
EPI_ISL_15621131|A/Michigan/UOM10045352513/2022	GISAID	2021	2022-05	Michigan	H3	Y
EPI_ISL_15621132|A/Michigan/UOM10045333789/2022	GISAID	2021	2022-05	Michigan	H3	Y
EPI_ISL_15621133|A/Michigan/UOM10045315212/2022	GISAID	2021	2022-05	Michigan	H3	Y
EPI_ISL_15621135|A/Michigan/UOM10045317585/2022	GISAID	2021	2022-05	Michigan	H3	Y
EPI_ISL_15621136|A/Michigan/UOM10045363042/2022	GISAID	2021	2022-05	Michigan	H3	Y
EPI_ISL_15621137|A/Michigan/UOM10045366240/2022	GISAID	2021	2022-05	Michigan	H3	Y
EPI_ISL_15621138|A/Michigan/UOM10045316324/2022	GISAID	2021	2022-05	Michigan	H3	Y
EPI_ISL_15621139|A/Michigan/UOM10045339929/2022	GISAID	2021	2022-05	Michigan	H3	Y
EPI_ISL_15621140|A/Michigan/UOM10045328799/2022	GISAID	2021	2022-05	Michigan	H3	Y
EPI_ISL_15621141|A/Michigan/UOM10045356195/2022	GISAID	2021	2022-05	Michigan	H3	Y
EPI_ISL_15621142|A/Michigan/UOM10045327860/2022	GISAID	2021	2022-05	Michigan	H3	Y
EPI_ISL_15621143|A/Michigan/UOM10045338765/2022	GISAID	2021	2022-05	Michigan	H3	Y
EPI_ISL_15621144|A/Michigan/UOM10045330234/2022	GISAID	2021	2022-05	Michigan	H3	Y
EPI_ISL_15621146|A/Michigan/UOM10045314916/2022	GISAID	2021	2022-05	Michigan	H3	Y
EPI_ISL_15621147|A/Michigan/UOM10045302852/2022	GISAID	2021	2022-05	Michigan	H3	Y
EPI_ISL_15621148|A/Michigan/UOM10045315964/2022	GISAID	2021	2022-05	Michigan	H3	Y
EPI_ISL_15621149|A/Michigan/UOM10045276106/2022	GISAID	2021	2022-04	Michigan	H3	Y
EPI_ISL_15621150|A/Michigan/UOM10045366073/2022	GISAID	2021	2022-05	Michigan	H3	Y
EPI_ISL_15621151|A/Michigan/UOM10045315632/2022	GISAID	2021	2022-05	Michigan	H3	Y
EPI_ISL_15621152|A/Michigan/UOM10045291485/2022	GISAID	2021	2022-04	Michigan	H3	Y
EPI_ISL_15621153|A/Michigan/UOM10045328545/2022	GISAID	2021	2022-05	Michigan	H3	Y
EPI_ISL_15621154|A/Michigan/UOM10045399474/2022	GISAID	2021	2022-05	Michigan	H3	Y
EPI_ISL_15621155|A/Michigan/UOM10045293562/2022	GISAID	2021	2022-04	Michigan	H3	Y
EPI_ISL_15621156|A/Michigan/UOM10045303574/2022	GISAID	2021	2022-05	Michigan	H3	Y
EPI_ISL_15621157|A/Michigan/UOM10045327822/2022	GISAID	2021	2022-05	Michigan	H3	Y
EPI_ISL_15621158|A/Michigan/UOM10045298747/2022	GISAID	2021	2022-05	Michigan	H3	Y
EPI_ISL_15621159|A/Michigan/UOM10045290921/2022	GISAID	2021	2022-04	Michigan	H3	Y
EPI_ISL_15621160|A/Michigan/UOM10045406147/2022	GISAID	2021	2022-05	Michigan	H3	Y
EPI_ISL_15621161|A/Michigan/UOM10045311558/2022	GISAID	2021	2022-05	Michigan	H3	Y
EPI_ISL_15621162|A/Michigan/UOM10045336584/2022	GISAID	2021	2022-05	Michigan	H3	Y
EPI_ISL_15621166|A/Michigan/UOM10045318496/2022	GISAID	2021	2022-05	Michigan	H3	Y
EPI_ISL_15621167|A/Michigan/UOM10045308463/2022	GISAID	2021	2022-05	Michigan	H3	Y
EPI_ISL_15621168|A/Michigan/UOM10045332746/2022	GISAID	2021	2022-05	Michigan	H3	Y
EPI_ISL_15621169|A/Michigan/UOM10045284879/2022	GISAID	2021	2022-04	Michigan	H3	Y
EPI_ISL_15621170|A/Michigan/UOM10045275647/2022	GISAID	2021	2022-04	Michigan	H3	Y
EPI_ISL_15621172|A/Michigan/UOM10045315831/2022	GISAID	2021	2022-05	Michigan	H3	Y
EPI_ISL_15621174|A/Michigan/UOM10045283341/2022	GISAID	2021	2022-04	Michigan	H3	Y
EPI_ISL_15621175|A/Michigan/UOM10045404451/2022	GISAID	2021	2022-05	Michigan	H3	Y
EPI_ISL_15621176|A/Michigan/UOM10045282312/2022	GISAID	2021	2022-04	Michigan	H3	Y
EPI_ISL_15621178|A/Michigan/UOM10045314524/2022	GISAID	2021	2022-05	Michigan	H3	Y
EPI_ISL_15621179|A/Michigan/UOM10045291295/2022	GISAID	2021	2022-04	Michigan	H3	Y
EPI_ISL_15621180|A/Michigan/UOM10045282619/2022	GISAID	2021	2022-04	Michigan	H3	Y
EPI_ISL_15621181|A/Michigan/UOM10045297162/2022	GISAID	2021	2022-05	Michigan	H3	Y
EPI_ISL_15621182|A/Michigan/UOM10045314539/2022	GISAID	2021	2022-05	Michigan	H3	Y
EPI_ISL_15621183|A/Michigan/UOM10045406289/2022	GISAID	2021	2022-05	Michigan	H3	Y
EPI_ISL_15621188|A/Michigan/UOM10045283328/2022	GISAID	2021	2022-04	Michigan	H3	Y
EPI_ISL_15621189|A/Michigan/UOM10045388490/2022	GISAID	2021	2022-05	Michigan	H3	Y
EPI_ISL_15621190|A/Michigan/UOM10045285380/2022	GISAID	2021	2022-04	Michigan	H3	Y
EPI_ISL_15621191|A/Michigan/UOM10045311551/2022	GISAID	2021	2022-05	Michigan	H3	Y
EPI_ISL_15621192|A/Michigan/UOM10045276177/2022	GISAID	2021	2022-04	Michigan	H3	Y
EPI_ISL_15621193|A/Michigan/UOM10045275400/2022	GISAID	2021	2022-04	Michigan	H3	Y
EPI_ISL_15621195|A/Michigan/UOM10045291891/2022	GISAID	2021	2022-04	Michigan	H3	Y
EPI_ISL_15621196|A/Michigan/UOM10045308651/2022	GISAID	2021	2022-05	Michigan	H3	Y
EPI_ISL_15621199|A/Michigan/UOM10045402992/2022	GISAID	2021	2022-05	Michigan	H3	Y
EPI_ISL_15621200|A/Michigan/UOM10045392252/2022	GISAID	2021	2022-05	Michigan	H3	Y
EPI_ISL_15621201|A/Michigan/UOM10045297809/2022	GISAID	2021	2022-05	Michigan	H3	Y
EPI_ISL_15621202|A/Michigan/UOM10045292186/2022	GISAID	2021	2022-04	Michigan	H3	Y
EPI_ISL_15714991|A/Hawaii/40/2022	GISAID	2021	2022-09	Hawaii	H3	N
EPI_ISL_15714992|A/Hawaii/39/2022	GISAID	2021	2022-09	Hawaii	H3	N
EPI_ISL_15714993|A/Hawaii/38/2022	GISAID	2021	2022-09	Hawaii	H3	N
EPI_ISL_15715004|A/Iowa/25/2022	GISAID	2021	2022-09	Iowa	H3	N
EPI_ISL_15715006|A/Utah/34/2022	GISAID	2022	2022-10	Utah	H3	N
EPI_ISL_15715009|A/Utah/33/2022	GISAID	2021	2022-09	Utah	H3	N
EPI_ISL_15715012|A/Rhode_Island/43/2022	GISAID	2021	2022-09	Rhode Island	H3	N
EPI_ISL_15715017|A/Tennessee/18/2022	GISAID	2021	2022-09	Tennessee	H3	N
EPI_ISL_15715019|A/Michigan/56/2022	GISAID	2022	2022-10	Michigan	H3	N
EPI_ISL_15715027|A/Michigan/57/2022	GISAID	2022	2022-10	Michigan	H3	N
EPI_ISL_15715028|A/Tennessee/19/2022	GISAID	2022	2022-10	Tennessee	H3	N
EPI_ISL_15715029|A/Tennessee/17/2022	GISAID	2021	2022-09	Tennessee	H3	N
EPI_ISL_15715031|A/Tennessee/16/2022	GISAID	2021	2022-09	Tennessee	H3	N
EPI_ISL_15724349|A/Arkansas/16/2022	GISAID	2022	2022-10	Arkansas	H1	N
EPI_ISL_15724353|A/Wisconsin/54/2022	GISAID	2022	2022-10	Wisconsin	H1	N
EPI_ISL_15724354|A/Wisconsin/53/2022	GISAID	2022	2022-10	Wisconsin	H1	N
EPI_ISL_15724355|A/Tennessee/20/2022	GISAID	2022	2022-10	Tennessee	H1	N
EPI_ISL_15724358|A/Mississippi/17/2022	GISAID	2021	2022-09	Mississippi	H1	N
EPI_ISL_15724359|A/Wisconsin/57/2022	GISAID	2022	2022-10	Wisconsin	H1	N
EPI_ISL_15724360|A/Michigan/54/2022	GISAID	2022	2022-10	Michigan	H1	N
EPI_ISL_15724363|A/Michigan/55/2022	GISAID	2022	2022-10	Michigan	H1	N
EPI_ISL_15724365|A/Wisconsin/55/2022	GISAID	2022	2022-10	Wisconsin	H1	N
EPI_ISL_15724366|A/Ohio/41/2022	GISAID	2022	2022-10	Ohio	H1	N
EPI_ISL_15724368|A/Ohio/40/2022	GISAID	2022	2022-10	Ohio	H1	N
EPI_ISL_15724369|A/Ohio/39/2022	GISAID	2022	2022-10	Ohio	H1	N
EPI_ISL_15724392|A/Wisconsin/50/2022	GISAID	2021	2022-09	Wisconsin	H1	N
EPI_ISL_15724393|A/West_Virginia/33/2022	GISAID	2021	2022-09	Virginia	H1	N
EPI_ISL_15724394|A/Minnesota/35/2022	GISAID	2021	2022-08	Minnesota	H1	N
EPI_ISL_15724396|A/Utah/32/2022	GISAID	2021	2022-09	Utah	H1	N
EPI_ISL_15724398|A/Michigan/47/2022	GISAID	2021	2022-09	Michigan	H1	N
EPI_ISL_15724399|A/West_Virginia/27/2022	GISAID	2021	2022-09	Virginia	H1	N
EPI_ISL_15724400|A/West_Virginia/29/2022	GISAID	2021	2022-09	Virginia	H1	N
EPI_ISL_15724402|A/West_Virginia/31/2022	GISAID	2021	2022-09	Virginia	H1	N
EPI_ISL_15724407|A/California/117/2022	GISAID	2021	2022-09	California	H1	N
EPI_ISL_15724427|A/California/118/2022	GISAID	2021	2022-09	California	H3	N
EPI_ISL_15724441|A/Wisconsin/52/2022	GISAID	2021	2022-09	Wisconsin	H3	N
EPI_ISL_15806327|A/Baltimore/JH-0463/2022	GISAID	2022	2022-10	Maryland	H3	N
EPI_ISL_15806328|A/Baltimore/JH-0465/2022	GISAID	2022	2022-10	Maryland	H3	N
EPI_ISL_15806329|A/Baltimore/JH-0468/2022	GISAID	2022	2022-10	Maryland	H3	N
EPI_ISL_15806330|A/Baltimore/JH-0469/2022	GISAID	2022	2022-10	Maryland	H3	N
EPI_ISL_15806331|A/Baltimore/JH-0470/2022	GISAID	2022	2022-10	Maryland	H3	N
EPI_ISL_15806332|A/Baltimore/JH-0471/2022	GISAID	2022	2022-10	Maryland	H3	N
EPI_ISL_15806333|A/Baltimore/JH-0472/2022	GISAID	2022	2022-10	Maryland	H3	N
EPI_ISL_15806334|A/Baltimore/JH-0473/2022	GISAID	2022	2022-10	Maryland	H1	N
EPI_ISL_15806336|A/Baltimore/JH-0474/2022	GISAID	2022	2022-10	Maryland	H1	N
EPI_ISL_15806337|A/Baltimore/JH-0475/2022	GISAID	2022	2022-10	Maryland	H3	N
EPI_ISL_15806338|A/Baltimore/JH-0476/2022	GISAID	2022	2022-10	Maryland	H3	N
EPI_ISL_15806339|A/Baltimore/JH-0477/2022	GISAID	2022	2022-10	Maryland	H1	N
EPI_ISL_15806340|A/Baltimore/JH-0479/2022	GISAID	2022	2022-10	Maryland	H3	N
EPI_ISL_15806341|A/Baltimore/JH-0480/2022	GISAID	2022	2022-10	Maryland	H3	N
EPI_ISL_15806342|A/Baltimore/JH-0481/2022	GISAID	2022	2022-10	Maryland	H3	N
EPI_ISL_15806343|A/Baltimore/JH-0483/2022	GISAID	2022	2022-10	Maryland	H3	N
EPI_ISL_15806344|A/Baltimore/JH-0484/2022	GISAID	2022	2022-10	Maryland	H3	N
EPI_ISL_15806784|A/Baltimore/JH-0485/2022	GISAID	2022	2022-10	Maryland	H3	N
EPI_ISL_15806921|A/Baltimore/JH-0487/2022	GISAID	2022	2022-10	Maryland	H3	N
EPI_ISL_15806922|A/Baltimore/JH-0488/2022	GISAID	2022	2022-10	Maryland	H3	N
EPI_ISL_15806923|A/Baltimore/JH-0489/2022	GISAID	2022	2022-10	Maryland	H3	N
EPI_ISL_15806924|A/Baltimore/JH-0490/2022	GISAID	2022	2022-10	Maryland	H3	N
EPI_ISL_15806925|A/Baltimore/JH-0491/2022	GISAID	2022	2022-10	Maryland	H3	N
EPI_ISL_15806926|A/Baltimore/JH-0492/2022	GISAID	2022	2022-10	Maryland	H3	N
EPI_ISL_15806927|A/Baltimore/JH-0493/2022	GISAID	2022	2022-10	Maryland	H3	N
EPI_ISL_15806928|A/Baltimore/JH-0494/2022	GISAID	2022	2022-10	Maryland	H3	N
EPI_ISL_15806929|A/Baltimore/JH-0495/2022	GISAID	2022	2022-10	Maryland	H3	N
EPI_ISL_15806930|A/Baltimore/JH-0496/2022	GISAID	2022	2022-10	Maryland	H3	N
EPI_ISL_15806931|A/Baltimore/JH-0497/2022	GISAID	2022	2022-10	Maryland	H3	N
EPI_ISL_15806932|A/Baltimore/JH-0498/2022	GISAID	2022	2022-10	Maryland	H3	N
EPI_ISL_15806933|A/Baltimore/JH-0500/2022	GISAID	2022	2022-10	Maryland	H3	N
EPI_ISL_15806934|A/Baltimore/JH-0501/2022	GISAID	2022	2022-10	Maryland	H3	N
EPI_ISL_15806935|A/Baltimore/JH-0503/2022	GISAID	2022	2022-10	Maryland	H3	N
EPI_ISL_15806936|A/Baltimore/JH-0505/2022	GISAID	2022	2022-10	Maryland	H3	N
EPI_ISL_15806937|A/Baltimore/JH-0508/2022	GISAID	2022	2022-10	Maryland	H3	N
EPI_ISL_15806938|A/Baltimore/JH-0509/2022	GISAID	2022	2022-10	Maryland	H3	N
EPI_ISL_15806939|A/Baltimore/JH-0510/2022	GISAID	2022	2022-10	Maryland	H3	N
EPI_ISL_15806940|A/Baltimore/JH-0513/2022	GISAID	2022	2022-10	Maryland	H3	N
EPI_ISL_15806941|A/Baltimore/JH-0514/2022	GISAID	2022	2022-10	Maryland	H3	N
EPI_ISL_15806942|A/Baltimore/JH-0515/2022	GISAID	2022	2022-10	Maryland	H3	N
EPI_ISL_15806943|A/Baltimore/JH-0516/2022	GISAID	2022	2022-11	Maryland	H3	N
EPI_ISL_15806944|A/Baltimore/JH-0517/2022	GISAID	2022	2022-10	Maryland	H3	N
EPI_ISL_15806945|A/Baltimore/JH-0519/2022	GISAID	2022	2022-10	Maryland	H3	N
EPI_ISL_15806946|A/Baltimore/JH-0520/2022	GISAID	2022	2022-10	Maryland	H3	N
EPI_ISL_15806947|A/Baltimore/JH-0521/2022	GISAID	2022	2022-10	Maryland	H3	N
EPI_ISL_15806948|A/Baltimore/JH-0522/2022	GISAID	2022	2022-10	Maryland	H3	N
EPI_ISL_15806949|A/Baltimore/JH-0523/2022	GISAID	2022	2022-10	Maryland	H3	N
EPI_ISL_15806950|A/Baltimore/JH-0524/2022	GISAID	2022	2022-10	Maryland	H3	N
EPI_ISL_15806951|A/Baltimore/JH-0525/2022	GISAID	2022	2022-10	Maryland	H3	N
EPI_ISL_15806952|A/Baltimore/JH-0527/2022	GISAID	2022	2022-10	Maryland	H3	N
EPI_ISL_15806953|A/Baltimore/JH-0528/2022	GISAID	2022	2022-10	Maryland	H3	N
EPI_ISL_15806954|A/Baltimore/JH-0529/2022	GISAID	2022	2022-10	Maryland	H3	N
EPI_ISL_15806955|A/Baltimore/JH-0530/2022	GISAID	2022	2022-10	Maryland	H3	N
EPI_ISL_15807149|A/Baltimore/JH-0381/2022	GISAID	2022	2022-10	Maryland	H3	N
EPI_ISL_15807151|A/Baltimore/JH-0454/2022	GISAID	2022	2022-10	Maryland	H3	N
EPI_ISL_15807152|A/Baltimore/JH-1455/2022	GISAID	2022	2022-10	Maryland	H3	N
EPI_ISL_15807153|A/Baltimore/JH-1456/2022	GISAID	2022	2022-10	Maryland	H3	N
EPI_ISL_15807154|A/Baltimore/JH-0457/2022	GISAID	2022	2022-10	Maryland	H3	N
EPI_ISL_15807155|A/Baltimore/JH-0458/2022	GISAID	2022	2022-10	Maryland	H3	N
EPI_ISL_15807156|A/Baltimore/JH-0459/2022	GISAID	2022	2022-10	Maryland	H1	N
EPI_ISL_15807157|A/Baltimore/JH-0460/2022	GISAID	2022	2022-10	Maryland	H3	N
EPI_ISL_15807158|A/Baltimore/JH-0461/2022	GISAID	2022	2022-10	Maryland	H3	N
EPI_ISL_15807159|A/Baltimore/JH-0462/2022	GISAID	2022	2022-10	Maryland	H3	N
EPI_ISL_15807160|A/Baltimore/JH-0466/2022	GISAID	2022	2022-10	Maryland	H3	N
EPI_ISL_15807237|A/Baltimore/JH-0531/2022	GISAID	2022	2022-10	Maryland	H3	N
EPI_ISL_15807240|A/Baltimore/JH-0376/2022	GISAID	2022	2022-10	Maryland	H3	N
EPI_ISL_15807242|A/Baltimore/JH-0385/2022	GISAID	2022	2022-10	Maryland	H3	N
EPI_ISL_15807243|A/Baltimore/JH-0390/2022	GISAID	2022	2022-10	Maryland	H3	N
EPI_ISL_15807246|A/Baltimore/JH-0404/2022	GISAID	2022	2022-10	Maryland	H1	N
EPI_ISL_15807247|A/Baltimore/JH-0416/2022	GISAID	2022	2022-10	Maryland	H3	N
EPI_ISL_15807248|A/Baltimore/JH-0424/2022	GISAID	2022	2022-10	Maryland	H3	N
EPI_ISL_15807251|A/Baltimore/JH-0334/2022	GISAID	2021	2022-07	Maryland	H3	N
EPI_ISL_15807253|A/Baltimore/JH-0336/2022	GISAID	2021	2022-09	Maryland	H3	N
EPI_ISL_15807254|A/Baltimore/JH-0337/2022	GISAID	2021	2022-07	Maryland	H3	N
EPI_ISL_15807255|A/Baltimore/JH-0338/2022	GISAID	2021	2022-09	Maryland	H3	N
EPI_ISL_15807256|A/Baltimore/JH-0339/2022	GISAID	2021	2022-09	Maryland	H3	N
EPI_ISL_15807257|A/Baltimore/JH-0340/2022	GISAID	2021	2022-08	Maryland	H3	N
EPI_ISL_15807258|A/Baltimore/JH-0343/2022	GISAID	2021	2022-09	Maryland	H3	N
EPI_ISL_15807259|A/Baltimore/JH-0344/2022	GISAID	2022	2022-10	Maryland	H3	N
EPI_ISL_15807260|A/Baltimore/JH-0346/2022	GISAID	2022	2022-10	Maryland	H3	N
EPI_ISL_15807261|A/Baltimore/JH-0349/2022	GISAID	2022	2022-10	Maryland	H3	N
EPI_ISL_15807262|A/Baltimore/JH-0351/2022	GISAID	2022	2022-10	Maryland	H3	N
EPI_ISL_15807263|A/Baltimore/JH-0352/2022	GISAID	2022	2022-10	Maryland	H3	N
EPI_ISL_15807264|A/Baltimore/JH-0353/2022	GISAID	2022	2022-10	Maryland	H3	N
EPI_ISL_15807265|A/Baltimore/JH-0354/2022	GISAID	2022	2022-10	Maryland	H3	N
EPI_ISL_15807266|A/Baltimore/JH-0355/2022	GISAID	2022	2022-10	Maryland	H3	N
EPI_ISL_15807267|A/Baltimore/JH-0356/2022	GISAID	2022	2022-10	Maryland	H3	N
EPI_ISL_15807268|A/Baltimore/JH-0357/2022	GISAID	2022	2022-10	Maryland	H3	N
EPI_ISL_15807269|A/Baltimore/JH-0358/2022	GISAID	2022	2022-10	Maryland	H3	N
EPI_ISL_15807270|A/Baltimore/JH-0359/2022	GISAID	2021	2022-09	Maryland	H3	N
EPI_ISL_15807271|A/Baltimore/JH-0361/2022	GISAID	2021	2022-09	Maryland	H3	N
EPI_ISL_15807272|A/Baltimore/JH-0362/2022	GISAID	2021	2022-09	Maryland	H1	N
EPI_ISL_15807273|A/Baltimore/JH-0363/2022	GISAID	2021	2022-09	Maryland	H1	N
EPI_ISL_15807274|A/Baltimore/JH-0365/2022	GISAID	2021	2022-09	Maryland	H1	N
EPI_ISL_15807275|A/Baltimore/JH-0366/2022	GISAID	2021	2022-09	Maryland	H1	N
EPI_ISL_15807276|A/Baltimore/JH-0367/2022	GISAID	2021	2022-09	Maryland	H3	N
EPI_ISL_15807277|A/Baltimore/JH-0368/2022	GISAID	2021	2022-09	Maryland	H3	N
EPI_ISL_15807278|A/Baltimore/JH-0369/2022	GISAID	2021	2022-09	Maryland	H3	N
EPI_ISL_15807279|A/Baltimore/JH-0371/2022	GISAID	2021	2022-09	Maryland	H3	N
EPI_ISL_15807280|A/Baltimore/JH-0372/2022	GISAID	2021	2022-09	Maryland	H1	N
EPI_ISL_15807281|A/Baltimore/JH-0379/2022	GISAID	2021	2022-09	Maryland	H3	N
EPI_ISL_15807282|A/Baltimore/JH-0380/2022	GISAID	2021	2022-09	Maryland	H3	N
EPI_ISL_15807283|A/Baltimore/JH-0386/2022	GISAID	2022	2022-10	Maryland	H3	N
EPI_ISL_15807284|A/Baltimore/JH-0388/2022	GISAID	2022	2022-10	Maryland	H3	N
EPI_ISL_15807285|A/Baltimore/JH-0395/2022	GISAID	2022	2022-10	Maryland	H3	N
EPI_ISL_15807286|A/Baltimore/JH-0396/2022	GISAID	2022	2022-10	Maryland	H3	N
EPI_ISL_15807287|A/Baltimore/JH-0397/2022	GISAID	2022	2022-10	Maryland	H3	N
EPI_ISL_15807288|A/Baltimore/JH-0398/2022	GISAID	2022	2022-10	Maryland	H3	N
EPI_ISL_15807289|A/Baltimore/JH-0405/2022	GISAID	2022	2022-10	Maryland	H3	N
EPI_ISL_15807290|A/Baltimore/JH-0407/2022	GISAID	2022	2022-10	Maryland	H3	N
EPI_ISL_15807291|A/Baltimore/JH-0409/2022	GISAID	2022	2022-10	Maryland	H3	N
EPI_ISL_15807292|A/Baltimore/JH-0410/2022	GISAID	2022	2022-10	Maryland	H3	N
EPI_ISL_15807293|A/Baltimore/JH-0412/2022	GISAID	2022	2022-10	Maryland	H3	N
EPI_ISL_15807294|A/Baltimore/JH-0414/2022	GISAID	2022	2022-10	Maryland	H3	N
EPI_ISL_15807295|A/Baltimore/JH-0417/2022	GISAID	2022	2022-10	Maryland	H3	N
EPI_ISL_15807296|A/Baltimore/JH-0420/2022	GISAID	2022	2022-10	Maryland	H3	N
EPI_ISL_15807297|A/Baltimore/JH-0423/2022	GISAID	2022	2022-10	Maryland	H3	N
EPI_ISL_15807298|A/Baltimore/JH-0425/2022	GISAID	2022	2022-10	Maryland	H3	N
EPI_ISL_15807299|A/Baltimore/JH-0427/2022	GISAID	2022	2022-10	Maryland	H3	N
EPI_ISL_15807300|A/Baltimore/JH-0428/2022	GISAID	2022	2022-10	Maryland	H3	N
EPI_ISL_15807301|A/Baltimore/JH-0429/2022	GISAID	2022	2022-10	Maryland	H3	N
EPI_ISL_15807302|A/Baltimore/JH-0430/2022	GISAID	2022	2022-10	Maryland	H3	N
EPI_ISL_15807303|A/Baltimore/JH-0440/2022	GISAID	2022	2022-10	Maryland	H3	N
EPI_ISL_15807304|A/Baltimore/JH-0442/2022	GISAID	2022	2022-10	Maryland	H3	N
EPI_ISL_15807305|A/Baltimore/JH-0443/2022	GISAID	2022	2022-10	Maryland	H3	N
EPI_ISL_15807306|A/Baltimore/JH-0445/2022	GISAID	2022	2022-10	Maryland	H3	N
EPI_ISL_15807307|A/Baltimore/JH-0446/2022	GISAID	2022	2022-10	Maryland	H3	N
EPI_ISL_15807308|A/Baltimore/JH-0448/2022	GISAID	2022	2022-10	Maryland	H3	N
EPI_ISL_15807309|A/Baltimore/JH-0450/2022	GISAID	2022	2022-10	Maryland	H3	N
EPI_ISL_15807310|A/Baltimore/JH-0467/2022	GISAID	2022	2022-10	Maryland	H3	N
EPI_ISL_15807441|A/Baltimore/JH-0377/2022	GISAID	2021	2022-09	Maryland	H1	N
EPI_ISL_15807442|A/Baltimore/JH-0392/2022	GISAID	2022	2022-10	Maryland	H1	N
EPI_ISL_15807443|A/Baltimore/JH-0411/2022	GISAID	2022	2022-10	Maryland	H1	N
EPI_ISL_15807524|A/Baltimore/JH-0348/2022	GISAID	2022	2022-10	Maryland	H3	N
EPI_ISL_15807525|A/Baltimore/JH-0350/2022	GISAID	2022	2022-10	Maryland	H3	N
EPI_ISL_15807526|A/Baltimore/JH-0382/2022	GISAID	2021	2022-09	Maryland	H1	N
EPI_ISL_15807527|A/Baltimore/JH-0384/2022	GISAID	2021	2022-09	Maryland	H3	N
EPI_ISL_15807528|A/Baltimore/JH-0387/2022	GISAID	2022	2022-10	Maryland	H3	N
EPI_ISL_15807529|A/Baltimore/JH-0393/2022	GISAID	2022	2022-10	Maryland	H1	N
EPI_ISL_15807530|A/Baltimore/JH-0400/2022	GISAID	2022	2022-10	Maryland	H1	N
EPI_ISL_15807531|A/Baltimore/JH-0402/2022	GISAID	2022	2022-10	Maryland	H3	N
EPI_ISL_15807532|A/Baltimore/JH-0408/2022	GISAID	2022	2022-10	Maryland	H3	N
EPI_ISL_15807533|A/Baltimore/JH-0413/2022	GISAID	2022	2022-10	Maryland	H3	N
EPI_ISL_15807534|A/Baltimore/JH-0415/2022	GISAID	2022	2022-10	Maryland	H3	N
EPI_ISL_15807535|A/Baltimore/JH-0418/2022	GISAID	2022	2022-10	Maryland	H3	N
EPI_ISL_15807536|A/Baltimore/JH-0419/2022	GISAID	2022	2022-10	Maryland	H3	N
EPI_ISL_15807537|A/Baltimore/JH-0422/2022	GISAID	2022	2022-10	Maryland	H3	N
EPI_ISL_15807538|A/Baltimore/JH-0444/2022	GISAID	2022	2022-10	Maryland	H3	N
EPI_ISL_15807539|A/Baltimore/JH-0451/2022	GISAID	2022	2022-10	Maryland	H3	N
EPI_ISL_15928335|A/Pennsylvania/49/2022	GISAID	2021	2022-09	Pennsylvania	H3	N
EPI_ISL_15928336|A/New_Jersey/32/2022	GISAID	2021	2022-09	New Jersey	H3	N
EPI_ISL_15928337|A/Georgia/25/2022	GISAID	2022	2022-10	Georgia	H3	N
EPI_ISL_15928339|A/Georgia/23/2022	GISAID	2022	2022-10	Georgia	H3	N
EPI_ISL_15928341|A/Georgia/22/2022	GISAID	2022	2022-10	Georgia	H3	N
EPI_ISL_15928343|A/New_Jersey/38/2022	GISAID	2022	2022-10	New Jersey	H3	N
EPI_ISL_15928345|A/Georgia/26/2022	GISAID	2022	2022-10	Georgia	H3	N
EPI_ISL_15928346|A/Georgia/27/2022	GISAID	2022	2022-10	Georgia	H3	N
EPI_ISL_15928348|A/New_Jersey/36/2022	GISAID	2022	2022-10	New Jersey	H3	N
EPI_ISL_15928352|A/Georgia/24/2022	GISAID	2022	2022-10	Georgia	H3	N
EPI_ISL_15928354|A/Georgia/15/2022	GISAID	2021	2022-09	Georgia	H3	N
EPI_ISL_15928355|A/Delaware/42/2022	GISAID	2022	2022-10	Delaware	H3	N
EPI_ISL_15928358|A/Delaware/41/2022	GISAID	2022	2022-10	Delaware	H3	N
EPI_ISL_15928361|A/New_Jersey/34/2022	GISAID	2022	2022-10	New Jersey	H3	N
EPI_ISL_15928362|A/Georgia/19/2022	GISAID	2021	2022-09	Georgia	H3	N
EPI_ISL_15928363|A/Delaware/39/2022	GISAID	2022	2022-10	Delaware	H3	N
EPI_ISL_15928370|A/Georgia/18/2022	GISAID	2021	2022-09	Georgia	H3	N
EPI_ISL_15928373|A/New_Jersey/37/2022	GISAID	2022	2022-10	New Jersey	H3	N
EPI_ISL_15928374|A/Delaware/37/2022	GISAID	2022	2022-10	Delaware	H3	N
EPI_ISL_15928375|A/Georgia/20/2022	GISAID	2021	2022-09	Georgia	H3	N
EPI_ISL_15928376|A/Georgia/17/2022	GISAID	2021	2022-09	Georgia	H3	N
EPI_ISL_15928378|A/New_Hampshire/27/2022	GISAID	2021	2022-08	New Hampshire	H3	N
EPI_ISL_15928379|A/Pennsylvania/50/2022	GISAID	2022	2022-10	Pennsylvania	H3	N
EPI_ISL_15928380|A/Delaware/43/2022	GISAID	2022	2022-10	Delaware	H3	N
EPI_ISL_15928382|A/Delaware/38/2022	GISAID	2022	2022-10	Delaware	H3	N
EPI_ISL_15928383|A/District_Of_Columbia/51/2022	GISAID	2022	2022-10	Maryland	H3	N
EPI_ISL_15928385|A/Virginia/04/2022	GISAID	2022	2022-10	Virginia	H3	N
EPI_ISL_15928386|A/New_Jersey/35/2022	GISAID	2022	2022-10	New Jersey	H3	N
EPI_ISL_15928389|A/Massachusetts/19/2022	GISAID	2022	2022-10	Massachusetts	H3	N
EPI_ISL_15928390|A/Georgia/21/2022	GISAID	2021	2022-09	Georgia	H3	N
EPI_ISL_15928393|A/West_Virginia/35/2022	GISAID	2022	2022-10	Virginia	H1	N
EPI_ISL_15928394|A/Delaware/40/2022	GISAID	2022	2022-10	Delaware	H1	N
EPI_ISL_15928397|A/New_York/20/2022	GISAID	2022	2022-10	New York	H1	N
EPI_ISL_15928398|A/New_York/23/2022	GISAID	2022	2022-10	New York	H1	N
EPI_ISL_15928399|A/New_Jersey/33/2022	GISAID	2021	2022-09	New Jersey	H1	N
EPI_ISL_15928400|A/District_Of_Columbia/50/2022	GISAID	2022	2022-10	Maryland	H1	N
EPI_ISL_15928401|A/New_York/21/2022	GISAID	2022	2022-10	New York	H1	N
EPI_ISL_15928402|A/West_Virginia/36/2022	GISAID	2022	2022-10	Virginia	H1	N
EPI_ISL_15928404|A/West_Virginia/34/2022	GISAID	2022	2022-10	Virginia	H1	N
EPI_ISL_15928405|A/New_York/19/2022	GISAID	2021	2022-09	New York	H1	N
EPI_ISL_15928406|A/New_York/22/2022	GISAID	2022	2022-10	New York	H1	N
EPI_ISL_15928408|A/Colorado/34/2022	GISAID	2022	2022-10	Colorado	H1	N
EPI_ISL_15928410|A/California/136/2022	GISAID	2022	2022-10	California	H1	N
EPI_ISL_15928411|A/New_Mexico/27/2022	GISAID	2022	2022-10	New Mexico	H1	N
EPI_ISL_15928412|A/New_Mexico/24/2022	GISAID	2022	2022-10	New Mexico	H1	N
EPI_ISL_15928413|A/Colorado/39/2022	GISAID	2022	2022-10	Colorado	H1	N
EPI_ISL_15928414|A/Arizona/44/2022	GISAID	2022	2022-10	Arizona	H1	N
EPI_ISL_15928503|A/Montana/31/2022	GISAID	2021	2022-09	Montana	H1	N
EPI_ISL_15928505|A/New_Mexico/25/2022	GISAID	2022	2022-10	New Mexico	H1	N
EPI_ISL_15928506|A/Arizona/45/2022	GISAID	2022	2022-10	Arizona	H1	N
EPI_ISL_15928507|A/Washington/48/2022	GISAID	2021	2022-08	Washington	H1	N
EPI_ISL_15928508|A/California/137/2022	GISAID	2021	2022-09	California	H1	N
EPI_ISL_15928509|A/California/130/2022	GISAID	2021	2022-09	California	H1	N
EPI_ISL_15928510|A/Idaho/30/2022	GISAID	2022	2022-10	Idaho	H1	N
EPI_ISL_15928515|A/Ohio/38/2022	GISAID	2021	2022-09	Ohio	H1	N
EPI_ISL_15928516|A/Wisconsin/56/2022	GISAID	2022	2022-10	Wisconsin	H1	N
EPI_ISL_15928517|A/Tennessee/24/2022	GISAID	2022	2022-10	Tennessee	H1	N
EPI_ISL_15928518|A/Missouri/17/2022	GISAID	2022	2022-10	Missouri	H1	N
EPI_ISL_15928519|A/Arkansas/19/2022	GISAID	2022	2022-10	Arkansas	H1	N
EPI_ISL_15928520|A/Minnesota/39/2022	GISAID	2022	2022-10	Minnesota	H1	N
EPI_ISL_15928521|A/Arkansas/17/2022	GISAID	2022	2022-10	Arkansas	H1	N
EPI_ISL_15928522|A/Tennessee/25/2022	GISAID	2022	2022-10	Tennessee	H1	N
EPI_ISL_15928523|A/Michigan/51/2022	GISAID	2022	2022-10	Michigan	H1	N
EPI_ISL_15928525|A/Rhode_Island/45/2022	GISAID	2022	2022-10	Rhode Island	H1	N
EPI_ISL_15928526|A/Mississippi/18/2022	GISAID	2022	2022-10	Mississippi	H1	N
EPI_ISL_15928527|A/Tennessee/22/2022	GISAID	2022	2022-10	Tennessee	H1	N
EPI_ISL_15928528|A/Michigan/49/2022	GISAID	2021	2022-09	Michigan	H1	N
EPI_ISL_15928529|A/Tennessee/29/2022	GISAID	2022	2022-10	Tennessee	H1	N
EPI_ISL_15928530|A/Wisconsin/60/2022	GISAID	2022	2022-10	Wisconsin	H1	N
EPI_ISL_15928531|A/Rhode_Island/46/2022	GISAID	2022	2022-10	Rhode Island	H1	N
EPI_ISL_15928532|A/Ohio/42/2022	GISAID	2022	2022-10	Ohio	H1	N
EPI_ISL_15928533|A/North_Dakota/11/2022	GISAID	2022	2022-10	North Dakota	H1	N
EPI_ISL_15928536|A/Wisconsin/64/2022	GISAID	2022	2022-10	Wisconsin	H1	N
EPI_ISL_15928537|A/Ohio/45/2022	GISAID	2022	2022-10	Ohio	H1	N
EPI_ISL_15928539|A/Mississippi/25/2022	GISAID	2022	2022-10	Mississippi	H1	N
EPI_ISL_15928553|A/South_Dakota/31/2022	GISAID	2022	2022-10	South Dakota	H1	N
EPI_ISL_15928557|A/Minnesota/40/2022	GISAID	2022	2022-10	Minnesota	H1	N
EPI_ISL_15928558|A/Tennessee/39/2022	GISAID	2022	2022-11	Tennessee	H1	N
EPI_ISL_15928559|A/Tennessee/36/2022	GISAID	2022	2022-11	Tennessee	H1	N
EPI_ISL_15928561|A/Illinois/24/2022	GISAID	2022	2022-11	Illinois	H1	N
EPI_ISL_15928562|A/Missouri/20/2022	GISAID	2022	2022-10	Missouri	H1	N
EPI_ISL_15928563|A/Wisconsin/67/2022	GISAID	2022	2022-10	Wisconsin	H1	N
EPI_ISL_15928564|A/Tennessee/37/2022	GISAID	2022	2022-11	Tennessee	H1	N
EPI_ISL_15928565|A/South_Dakota/34/2022	GISAID	2022	2022-10	South Dakota	H1	N
EPI_ISL_15928566|A/Minnesota/42/2022	GISAID	2022	2022-10	Minnesota	H1	N
EPI_ISL_15928567|A/Michigan/62/2022	GISAID	2022	2022-10	Michigan	H1	N
EPI_ISL_15928568|A/Illinois/21/2022	GISAID	2022	2022-10	Illinois	H1	N
EPI_ISL_15928569|A/North_Dakota/12/2022	GISAID	2022	2022-10	North Dakota	H1	N
EPI_ISL_15928570|A/Wisconsin/66/2022	GISAID	2022	2022-10	Wisconsin	H1	N
EPI_ISL_15928572|A/Tennessee/38/2022	GISAID	2022	2022-11	Tennessee	H1	N
EPI_ISL_15928573|A/Michigan/66/2022	GISAID	2022	2022-10	Michigan	H1	N
EPI_ISL_15928574|A/Montana/32/2022	GISAID	2022	2022-10	Montana	H1	N
EPI_ISL_15928592|A/New_Mexico/23/2022	GISAID	2022	2022-10	New Mexico	H1	N
EPI_ISL_15928724|A/Michigan/65/2022	GISAID	2022	2022-10	Michigan	H1	N
EPI_ISL_15928726|A/Michigan/58/2022	GISAID	2022	2022-10	Michigan	H1	N
EPI_ISL_15928727|A/Arkansas/18/2022	GISAID	2022	2022-10	Arkansas	H1	N
EPI_ISL_15928728|A/Mississippi/26/2022	GISAID	2022	2022-10	Mississippi	H1	N
EPI_ISL_15928730|A/Wisconsin/62/2022	GISAID	2022	2022-10	Wisconsin	H1	N
EPI_ISL_15928732|A/Ohio/47/2022	GISAID	2022	2022-10	Ohio	H1	N
EPI_ISL_15928735|A/Rhode_Island/54/2022	GISAID	2022	2022-10	Rhode Island	H1	N
EPI_ISL_15928737|A/Connecticut/38/2022	GISAID	2022	2022-10	Connecticut	H1	N
EPI_ISL_15928738|A/Connecticut/40/2022	GISAID	2022	2022-10	Connecticut	H1	N
EPI_ISL_15928739|A/Delaware/46/2022	GISAID	2022	2022-10	Delaware	H1	N
EPI_ISL_15928740|A/Pennsylvania/51/2022	GISAID	2022	2022-10	Pennsylvania	H1	N
EPI_ISL_15928741|A/Rhode_Island/49/2022	GISAID	2022	2022-10	Rhode Island	H1	N
EPI_ISL_15928742|A/Connecticut/39/2022	GISAID	2022	2022-10	Connecticut	H1	N
EPI_ISL_15928743|A/Georgia/35/2022	GISAID	2022	2022-10	Georgia	H1	N
EPI_ISL_15928744|A/Connecticut/37/2022	GISAID	2022	2022-10	Connecticut	H1	N
EPI_ISL_15928746|A/Connecticut/34/2022	GISAID	2021	2022-09	Connecticut	H1	N
EPI_ISL_15928747|A/Pennsylvania/52/2022	GISAID	2022	2022-10	Pennsylvania	H1	N
EPI_ISL_15928748|A/Delaware/49/2022	GISAID	2022	2022-10	Delaware	H1	N
EPI_ISL_15928749|A/Georgia/34/2022	GISAID	2022	2022-10	Georgia	H1	N
EPI_ISL_15928751|A/Pennsylvania/60/2022	GISAID	2022	2022-10	Pennsylvania	H1	N
EPI_ISL_15928752|A/Pennsylvania/54/2022	GISAID	2022	2022-10	Pennsylvania	H1	N
EPI_ISL_15928753|A/Delaware/50/2022	GISAID	2022	2022-10	Delaware	H1	N
EPI_ISL_15928754|A/North_Carolina/09/2022	GISAID	2022	2022-10	North Carolina	H1	N
EPI_ISL_15928755|A/Delaware/44/2022	GISAID	2022	2022-10	Delaware	H1	N
EPI_ISL_15928777|A/Arizona/46/2022	GISAID	2022	2022-10	Arizona	H3	N
EPI_ISL_15928779|A/California/133/2022	GISAID	2022	2022-10	California	H3	N
EPI_ISL_15928781|A/Oregon/34/2022	GISAID	2021	2022-09	Oregon	H3	N
EPI_ISL_15928782|A/Colorado/37/2022	GISAID	2022	2022-10	Colorado	H3	N
EPI_ISL_15928783|A/California/138/2022	GISAID	2021	2022-09	California	H3	N
EPI_ISL_15928784|A/Utah/37/2022	GISAID	2022	2022-10	Utah	H3	N
EPI_ISL_15928785|A/Texas/78/2022	GISAID	2022	2022-10	Texas	H3	N
EPI_ISL_15928786|A/California/140/2022	GISAID	2022	2022-10	California	H3	N
EPI_ISL_15928787|A/Hawaii/43/2022	GISAID	2022	2022-10	Hawaii	H3	N
EPI_ISL_15928788|A/Washington/51/2022	GISAID	2021	2022-09	Washington	H3	N
EPI_ISL_15928789|A/Washington/50/2022	GISAID	2021	2022-08	Washington	H3	N
EPI_ISL_15928790|A/Colorado/33/2022	GISAID	2022	2022-10	Colorado	H3	N
EPI_ISL_15928791|A/Texas/76/2022	GISAID	2022	2022-10	Texas	H3	N
EPI_ISL_15928792|A/Arizona/47/2022	GISAID	2022	2022-10	Arizona	H3	N
EPI_ISL_15928793|A/New_Mexico/26/2022	GISAID	2022	2022-10	New Mexico	H3	N
EPI_ISL_15928794|A/California/135/2022	GISAID	2022	2022-10	California	H3	N
EPI_ISL_15928795|A/Arizona/43/2022	GISAID	2022	2022-10	Arizona	H3	N
EPI_ISL_15928796|A/Colorado/36/2022	GISAID	2022	2022-10	Colorado	H3	N
EPI_ISL_15928797|A/Arizona/48/2022	GISAID	2022	2022-10	Arizona	H3	N
EPI_ISL_15928799|A/Washington/49/2022	GISAID	2021	2022-08	Washington	H3	N
EPI_ISL_15928800|A/Idaho/31/2022	GISAID	2022	2022-10	Idaho	H3	N
EPI_ISL_15928801|A/Texas/79/2022	GISAID	2022	2022-10	Texas	H3	N
EPI_ISL_15928802|A/Utah/36/2022	GISAID	2022	2022-10	Utah	H3	N
EPI_ISL_15928803|A/Utah/35/2022	GISAID	2022	2022-10	Utah	H3	N
EPI_ISL_15928804|A/Washington/47/2022	GISAID	2021	2022-08	Washington	H3	N
EPI_ISL_15928805|A/Colorado/35/2022	GISAID	2022	2022-10	Colorado	H3	N
EPI_ISL_15928806|A/Montana/34/2022	GISAID	2022	2022-10	Montana	H3	N
EPI_ISL_15928807|A/Hawaii/45/2022	GISAID	2022	2022-10	Hawaii	H3	N
EPI_ISL_15928808|A/Alaska/29/2022	GISAID	2022	2022-10	Alaska	H3	N
EPI_ISL_15928809|A/California/131/2022	GISAID	2022	2022-10	California	H3	N
EPI_ISL_15928810|A/New_Mexico/21/2022	GISAID	2022	2022-10	New Mexico	H3	N
EPI_ISL_15928811|A/Oregon/37/2022	GISAID	2022	2022-10	Oregon	H3	N
EPI_ISL_15928812|A/Montana/30/2022	GISAID	2021	2022-09	Montana	H3	N
EPI_ISL_15928813|A/Washington/53/2022	GISAID	2022	2022-10	Washington	H3	N
EPI_ISL_15928814|A/Washington/52/2022	GISAID	2022	2022-10	Washington	H3	N
EPI_ISL_15928815|A/Washington/46/2022	GISAID	2021	2022-08	Washington	H3	N
EPI_ISL_15928816|A/Alaska/28/2022	GISAID	2022	2022-10	Alaska	H3	N
EPI_ISL_15928817|A/Oregon/33/2022	GISAID	2021	2022-09	Oregon	H3	N
EPI_ISL_15928818|A/Hawaii/41/2022	GISAID	2022	2022-10	Hawaii	H3	N
EPI_ISL_15928819|A/Montana/33/2022	GISAID	2022	2022-10	Montana	H3	N
EPI_ISL_15928820|A/New_Mexico/22/2022	GISAID	2022	2022-10	New Mexico	H3	N
EPI_ISL_15928821|A/Hawaii/46/2022	GISAID	2022	2022-10	Hawaii	H3	N
EPI_ISL_15928822|A/Colorado/40/2022	GISAID	2022	2022-10	Colorado	H3	N
EPI_ISL_15928823|A/California/139/2022	GISAID	2022	2022-10	California	H3	N
EPI_ISL_15928824|A/Idaho/32/2022	GISAID	2022	2022-10	Idaho	H3	N
EPI_ISL_15928825|A/New_Mexico/48/2022	GISAID	2022	2022-10	New Mexico	H3	N
EPI_ISL_15928826|A/Colorado/38/2022	GISAID	2022	2022-10	Colorado	H3	N
EPI_ISL_15928827|A/California/132/2022	GISAID	2022	2022-10	California	H3	N
EPI_ISL_15928828|A/California/128/2022	GISAID	2021	2022-08	California	H3	N
EPI_ISL_15928829|A/Hawaii/44/2022	GISAID	2022	2022-10	Hawaii	H3	N
EPI_ISL_15928830|A/Hawaii/42/2022	GISAID	2022	2022-10	Hawaii	H3	N
EPI_ISL_15928831|A/California/134/2022	GISAID	2022	2022-10	California	H3	N
EPI_ISL_15928832|A/Texas/77/2022	GISAID	2022	2022-10	Texas	H3	N
EPI_ISL_15928833|A/Oregon/36/2022	GISAID	2022	2022-10	Oregon	H3	N
EPI_ISL_15928834|A/Oregon/35/2022	GISAID	2021	2022-09	Oregon	H3	N
EPI_ISL_15928835|A/New_Mexico/20/2022	GISAID	2022	2022-10	New Mexico	H3	N
EPI_ISL_15928836|A/Tennessee/21/2022	GISAID	2022	2022-10	Tennessee	H3	N
EPI_ISL_15928837|A/Rhode_Island/44/2022	GISAID	2022	2022-10	Rhode Island	H3	N
EPI_ISL_15928838|A/Missouri/15/2022	GISAID	2022	2022-10	Missouri	H3	N
EPI_ISL_15928840|A/Minnesota/37/2022	GISAID	2021	2022-09	Minnesota	H3	N
EPI_ISL_15928841|A/Wisconsin/59/2022	GISAID	2022	2022-10	Wisconsin	H3	N
EPI_ISL_15928842|A/Minnesota/38/2022	GISAID	2021	2022-09	Minnesota	H3	N
EPI_ISL_15928843|A/Mississippi/20/2022	GISAID	2022	2022-10	Mississippi	H3	N
EPI_ISL_15928844|A/Missouri/16/2022	GISAID	2022	2022-10	Missouri	H3	N
EPI_ISL_15928845|A/Tennessee/28/2022	GISAID	2022	2022-10	Tennessee	H3	N
EPI_ISL_15928846|A/Tennessee/26/2022	GISAID	2022	2022-10	Tennessee	H3	N
EPI_ISL_15928847|A/Missouri/19/2022	GISAID	2022	2022-10	Missouri	H3	N
EPI_ISL_15928848|A/Michigan/52/2022	GISAID	2022	2022-10	Michigan	H3	N
EPI_ISL_15928849|A/Wisconsin/58/2022	GISAID	2022	2022-10	Wisconsin	H3	N
EPI_ISL_15928850|A/Missouri/18/2022	GISAID	2022	2022-10	Missouri	H3	N
EPI_ISL_15928851|A/Louisiana/11/2022	GISAID	2022	2022-10	Louisiana	H3	N
EPI_ISL_15928852|A/Michigan/50/2022	GISAID	2022	2022-10	Michigan	H3	N
EPI_ISL_15928853|A/Mississippi/19/2022	GISAID	2022	2022-10	Mississippi	H3	N
EPI_ISL_15928854|A/Michigan/53/2022	GISAID	2022	2022-10	Michigan	H3	N
EPI_ISL_15928855|A/Tennessee/23/2022	GISAID	2022	2022-10	Tennessee	H3	N
EPI_ISL_15928856|A/Iowa/26/2022	GISAID	2022	2022-10	Iowa	H3	N
EPI_ISL_15928857|A/Tennessee/27/2022	GISAID	2022	2022-10	Tennessee	H3	N
EPI_ISL_15928858|A/Arkansas/20/2022	GISAID	2022	2022-10	Arkansas	H3	N
EPI_ISL_15928859|A/Wisconsin/69/2022	GISAID	2022	2022-10	Wisconsin	H3	N
EPI_ISL_15928860|A/Wisconsin/63/2022	GISAID	2022	2022-10	Wisconsin	H3	N
EPI_ISL_15928861|A/Iowa/30/2022	GISAID	2022	2022-10	Iowa	H3	N
EPI_ISL_15928862|A/Michigan/60/2022	GISAID	2022	2022-10	Michigan	H3	N
EPI_ISL_15928863|A/Michigan/67/2022	GISAID	2022	2022-10	Michigan	H3	N
EPI_ISL_15928864|A/Iowa/29/2022	GISAID	2022	2022-10	Iowa	H3	N
EPI_ISL_15928865|A/Michigan/64/2022	GISAID	2022	2022-10	Michigan	H3	N
EPI_ISL_15928867|A/Mississippi/24/2022	GISAID	2022	2022-10	Mississippi	H3	N
EPI_ISL_15928869|A/North_Dakota/13/2022	GISAID	2022	2022-10	North Dakota	H3	N
EPI_ISL_15928870|A/Mississippi/27/2022	GISAID	2022	2022-10	Mississippi	H3	N
EPI_ISL_15928873|A/Mississippi/21/2022	GISAID	2022	2022-10	Mississippi	H3	N
EPI_ISL_15928874|A/Wisconsin/70/2022	GISAID	2022	2022-10	Wisconsin	H3	N
EPI_ISL_15928875|A/Mississippi/23/2022	GISAID	2022	2022-10	Mississippi	H3	N
EPI_ISL_15928876|A/Minnesota/43/2022	GISAID	2022	2022-10	Minnesota	H3	N
EPI_ISL_15928877|A/Michigan/63/2022	GISAID	2022	2022-10	Michigan	H3	N
EPI_ISL_15928879|A/Minnesota/45/2022	GISAID	2022	2022-10	Minnesota	H3	N
EPI_ISL_15928880|A/Wisconsin/65/2022	GISAID	2022	2022-10	Wisconsin	H3	N
EPI_ISL_15929466|A/Michigan/61/2022	GISAID	2022	2022-10	Michigan	H3	N
EPI_ISL_15929467|A/Iowa/27/2022	GISAID	2022	2022-10	Iowa	H3	N
EPI_ISL_15929468|A/Minnesota/41/2022	GISAID	2022	2022-10	Minnesota	H3	N
EPI_ISL_15929469|A/Wisconsin/61/2022	GISAID	2022	2022-10	Wisconsin	H3	N
EPI_ISL_15929470|A/Mississippi/22/2022	GISAID	2022	2022-10	Mississippi	H3	N
EPI_ISL_15929471|A/Ohio/44/2022	GISAID	2022	2022-10	Ohio	H3	N
EPI_ISL_15929473|A/Ohio/46/2022	GISAID	2022	2022-10	Ohio	H3	N
EPI_ISL_15929475|A/Michigan/59/2022	GISAID	2022	2022-10	Michigan	H3	N
EPI_ISL_15929476|A/Mississippi/28/2022	GISAID	2022	2022-10	Mississippi	H3	N
EPI_ISL_15929478|A/Wisconsin/68/2022	GISAID	2022	2022-10	Wisconsin	H3	N
EPI_ISL_15929480|A/North_Dakota/10/2022	GISAID	2022	2022-10	North Dakota	H3	N
EPI_ISL_15929511|A/Pennsylvania/58/2022	GISAID	2022	2022-10	Pennsylvania	H3	N
EPI_ISL_15929512|A/Rhode_Island/48/2022	GISAID	2022	2022-10	Rhode Island	H3	N
EPI_ISL_15929545|A/Georgia/29/2022	GISAID	2022	2022-10	Georgia	H3	N
EPI_ISL_15929546|A/Rhode_Island/53/2022	GISAID	2022	2022-10	Rhode Island	H3	N
EPI_ISL_15929547|A/Virginia/06/2022	GISAID	2022	2022-10	Virginia	H3	N
EPI_ISL_15929548|A/Pennsylvania/53/2022	GISAID	2022	2022-10	Pennsylvania	H3	N
EPI_ISL_15929549|A/Connecticut/35/2022	GISAID	2021	2022-09	Connecticut	H3	N
EPI_ISL_15929550|A/South_Carolina/10/2022	GISAID	2022	2022-10	South Carolina	H3	N
EPI_ISL_15929551|A/Georgia/28/2022	GISAID	2022	2022-10	Georgia	H3	N
EPI_ISL_15929552|A/South_Carolina/11/2022	GISAID	2022	2022-10	South Carolina	H3	N
EPI_ISL_15929553|A/South_Carolina/09/2022	GISAID	2022	2022-10	South Carolina	H3	N
EPI_ISL_15929554|A/Connecticut/42/2022	GISAID	2022	2022-10	Connecticut	H3	N
EPI_ISL_15929555|A/Delaware/45/2022	GISAID	2022	2022-10	Delaware	H3	N
EPI_ISL_15929556|A/South_Carolina/07/2022	GISAID	2022	2022-10	South Carolina	H3	N
EPI_ISL_15929557|A/Georgia/32/2022	GISAID	2022	2022-10	Georgia	H3	N
EPI_ISL_15929558|A/Pennsylvania/55/2022	GISAID	2022	2022-10	Pennsylvania	H3	N
EPI_ISL_15929560|A/Delaware/52/2022	GISAID	2022	2022-10	Delaware	H3	N
EPI_ISL_15929561|A/Rhode_Island/52/2022	GISAID	2022	2022-10	Rhode Island	H3	N
EPI_ISL_15929562|A/Pennsylvania/59/2022	GISAID	2022	2022-10	Pennsylvania	H3	N
EPI_ISL_15929563|A/Pennsylvania/56/2022	GISAID	2022	2022-10	Pennsylvania	H3	N
EPI_ISL_15929564|A/Connecticut/36/2022	GISAID	2022	2022-10	Connecticut	H3	N
EPI_ISL_15929565|A/South_Carolina/06/2022	GISAID	2022	2022-10	South Carolina	H3	N
EPI_ISL_15929568|A/South_Carolina/08/2022	GISAID	2022	2022-10	South Carolina	H3	N
EPI_ISL_15929569|A/Rhode_Island/51/2022	GISAID	2022	2022-10	Rhode Island	H3	N
EPI_ISL_15929570|A/North_Carolina/12/2022	GISAID	2022	2022-10	North Carolina	H3	N
EPI_ISL_15929571|A/New_Hampshire/28/2022	GISAID	2022	2022-10	New Hampshire	H3	N
EPI_ISL_15929572|A/New_York/25/2022	GISAID	2022	2022-10	New York	H3	N
EPI_ISL_15929573|A/Pennsylvania/57/2022	GISAID	2022	2022-10	Pennsylvania	H3	N
EPI_ISL_15929574|A/Rhode_Island/50/2022	GISAID	2022	2022-10	Rhode Island	H3	N
EPI_ISL_15929575|A/Rhode_Island/47/2022	GISAID	2022	2022-10	Rhode Island	H3	N
EPI_ISL_15929576|A/Georgia/33/2022	GISAID	2022	2022-10	Georgia	H3	N
EPI_ISL_15929577|A/Georgia/30/2022	GISAID	2022	2022-10	Georgia	H3	N
EPI_ISL_15929578|A/New_York/24/2022	GISAID	2022	2022-10	New York	H3	N
EPI_ISL_15929579|A/Delaware/47/2022	GISAID	2022	2022-10	Delaware	H3	N
EPI_ISL_15929580|A/North_Carolina/08/2022	GISAID	2022	2022-10	North Carolina	H3	N
EPI_ISL_15929581|A/New_Hampshire/29/2022	GISAID	2022	2022-10	New Hampshire	H3	N
EPI_ISL_15929582|A/Delaware/48/2022	GISAID	2022	2022-10	Delaware	H3	N
EPI_ISL_15929583|A/Virginia/07/2022	GISAID	2022	2022-10	Virginia	H3	N
EPI_ISL_15929585|A/North_Carolina/10/2022	GISAID	2022	2022-10	North Carolina	H3	N
EPI_ISL_15929586|A/Virginia/08/2022	GISAID	2022	2022-10	Virginia	H3	N
EPI_ISL_15929587|A/Connecticut/41/2022	GISAID	2022	2022-10	Connecticut	H3	N
EPI_ISL_15929588|A/North_Carolina/11/2022	GISAID	2022	2022-10	North Carolina	H3	N
EPI_ISL_15929589|A/Delaware/53/2022	GISAID	2022	2022-10	Delaware	H3	N
EPI_ISL_15929590|A/Georgia/31/2022	GISAID	2022	2022-10	Georgia	H3	N
EPI_ISL_15929645|A/Iowa/28/2022	GISAID	2022	2022-10	Iowa	H3	N
EPI_ISL_15929646|A/Illinois/23/2022	GISAID	2022	2022-11	Illinois	H3	N
EPI_ISL_15929648|A/South_Dakota/32/2022	GISAID	2022	2022-10	South Dakota	H3	N
EPI_ISL_15929649|A/Tennessee/30/2022	GISAID	2022	2022-10	Tennessee	H3	N
EPI_ISL_15929651|A/Ohio/43/2022	GISAID	2022	2022-10	Ohio	H3	N
EPI_ISL_15929652|A/Illinois/20/2022	GISAID	2022	2022-10	Illinois	H3	N
EPI_ISL_15929653|A/Tennessee/34/2022	GISAID	2022	2022-10	Tennessee	H3	N
EPI_ISL_15929654|A/Tennessee/31/2022	GISAID	2022	2022-10	Tennessee	H3	N
EPI_ISL_15929660|A/South_Dakota/30/2022	GISAID	2022	2022-10	South Dakota	H3	N
EPI_ISL_15929661|A/Nebraska/25/2022	GISAID	2022	2022-10	Nebraska	H3	N
EPI_ISL_15929664|A/Nebraska/27/2022	GISAID	2022	2022-10	Nebraska	H3	N
EPI_ISL_15929669|A/Nebraska/23/2022	GISAID	2022	2022-10	Nebraska	H3	N
EPI_ISL_15929671|A/Tennessee/33/2022	GISAID	2022	2022-10	Tennessee	H3	N
EPI_ISL_15929680|A/Missouri/22/2022	GISAID	2022	2022-10	Missouri	H3	N
EPI_ISL_15929681|A/Louisiana/12/2022	GISAID	2022	2022-10	Louisiana	H3	N
EPI_ISL_15929682|A/Nebraska/28/2022	GISAID	2022	2022-11	Nebraska	H3	N
EPI_ISL_15929683|A/Nevada/33/2022	GISAID	2022	2022-11	Nevada	H3	N
EPI_ISL_15929684|A/Illinois/18/2022	GISAID	2022	2022-10	Illinois	H3	N
EPI_ISL_15929687|A/North_Dakota/09/2022	GISAID	2022	2022-10	North Dakota	H3	N
EPI_ISL_15929688|A/Tennessee/32/2022	GISAID	2022	2022-10	Tennessee	H3	N
EPI_ISL_15929689|A/Nebraska/24/2022	GISAID	2022	2022-10	Nebraska	H3	N
EPI_ISL_15929691|A/Missouri/21/2022	GISAID	2022	2022-10	Missouri	H3	N
EPI_ISL_15929693|A/Illinois/19/2022	GISAID	2022	2022-10	Illinois	H3	N
EPI_ISL_15929697|A/Minnesota/44/2022	GISAID	2022	2022-10	Minnesota	H3	N
EPI_ISL_15929699|A/Illinois/22/2022	GISAID	2022	2022-11	Illinois	H3	N
EPI_ISL_15929700|A/South_Dakota/33/2022	GISAID	2022	2022-10	South Dakota	H3	N
EPI_ISL_15929702|A/South_Dakota/35/2022	GISAID	2022	2022-10	South Dakota	H3	N
EPI_ISL_15929857|A/Missouri/23/2022	GISAID	2022	2022-10	Missouri	H3	N
EPI_ISL_15929858|A/Missouri/24/2022	GISAID	2022	2022-10	Missouri	H3	N
EPI_ISL_15929860|A/Louisiana/13/2022	GISAID	2022	2022-10	Louisiana	H3	N
EPI_ISL_15929862|A/Nebraska/26/2022	GISAID	2022	2022-10	Nebraska	H3	N
EPI_ISL_15929863|A/South_Dakota/29/2022	GISAID	2022	2022-10	South Dakota	H3	N
EPI_ISL_15929871|A/Tennessee/35/2022	GISAID	2022	2022-11	Tennessee	H3	N
EPI_ISL_16024302|A/New_York/PV63271/2022	GISAID	2021	2022-09	New York	H3	N
EPI_ISL_16024303|A/New_York/PV63272/2022	GISAID	2021	2022-09	New York	H3	N
EPI_ISL_16024304|A/New_York/PV63264/2022	GISAID	2022	2022-10	New York	H3	N
EPI_ISL_16024305|A/New_York/PV63260/2022	GISAID	2021	2022-09	New York	H3	N
EPI_ISL_16024306|A/New_York/PV63256/2022	GISAID	2021	2022-09	New York	H3	N
EPI_ISL_16024307|A/New_York/PV63265/2022	GISAID	2022	2022-10	New York	H3	N
EPI_ISL_16024308|A/New_York/PV63258/2022	GISAID	2021	2022-09	New York	H3	N
EPI_ISL_16024309|A/New_York/PV63261/2022	GISAID	2021	2022-09	New York	H3	N
EPI_ISL_16024310|A/New_York/PV63268/2022	GISAID	2021	2022-09	New York	H3	N
EPI_ISL_16024311|A/New_York/PV63267/2022	GISAID	2021	2022-09	New York	H3	N
EPI_ISL_16024312|A/New_York/PV63259/2022	GISAID	2022	2022-10	New York	H3	N
EPI_ISL_16024313|A/New_York/PV63269/2022	GISAID	2021	2022-09	New York	H3	N
EPI_ISL_16024314|A/New_York/PV63257/2022	GISAID	2022	2022-10	New York	H1	N
EPI_ISL_16024315|A/New_York/PV63279/2022	GISAID	2022	2022-10	New York	H1	N
EPI_ISL_16024316|A/New_York/PV63280/2022	GISAID	2022	2022-10	New York	H3	N
EPI_ISL_16024317|A/New_York/PV63281/2022	GISAID	2022	2022-10	New York	H3	N
EPI_ISL_16024318|A/New_York/PV63282/2022	GISAID	2022	2022-10	New York	H1	N
EPI_ISL_16024319|A/New_York/PV63284/2022	GISAID	2022	2022-10	New York	H1	N
EPI_ISL_16024320|A/New_York/PV63290/2022	GISAID	2022	2022-10	New York	H3	N
EPI_ISL_16024321|A/New_York/PV63291/2022	GISAID	2022	2022-10	New York	H3	N
EPI_ISL_16024322|A/New_York/PV63292/2022	GISAID	2022	2022-10	New York	H3	N
EPI_ISL_16024323|A/New_York/PV63293/2022	GISAID	2022	2022-10	New York	H3	N
EPI_ISL_16024324|A/New_York/PV63296/2022	GISAID	2022	2022-10	New York	H3	N
EPI_ISL_16024325|A/New_York/PV63298/2022	GISAID	2022	2022-10	New York	H3	N
EPI_ISL_16024326|A/New_York/PV63299/2022	GISAID	2022	2022-10	New York	H3	N
EPI_ISL_16024327|A/New_York/PV63305/2022	GISAID	2022	2022-10	New York	H3	N
EPI_ISL_16024328|A/New_York/PV63306/2022	GISAID	2022	2022-10	New York	H3	N
EPI_ISL_16024329|A/New_York/PV63307/2022	GISAID	2022	2022-10	New York	H3	N
EPI_ISL_16024330|A/New_York/PV63308/2022	GISAID	2022	2022-10	New York	H3	N
EPI_ISL_16024331|A/New_York/PV63309/2022	GISAID	2022	2022-10	New York	H3	N
EPI_ISL_16024332|A/New_York/PV63310/2022	GISAID	2022	2022-10	New York	H3	N
EPI_ISL_16024333|A/New_York/PV63311/2022	GISAID	2022	2022-10	New York	H3	N
EPI_ISL_16024334|A/New_York/PV63313/2022	GISAID	2022	2022-10	New York	H3	N
EPI_ISL_16024335|A/New_York/PV63315/2022	GISAID	2022	2022-10	New York	H3	N
EPI_ISL_16024336|A/New_York/PV63316/2022	GISAID	2022	2022-10	New York	H3	N
EPI_ISL_16024337|A/New_York/PV63317/2022	GISAID	2022	2022-10	New York	H1	N
EPI_ISL_16024338|A/New_York/PV63318/2022	GISAID	2022	2022-10	New York	H3	N
EPI_ISL_16024339|A/New_York/PV63319/2022	GISAID	2022	2022-10	New York	H3	N
EPI_ISL_16024340|A/New_York/PV63324/2022	GISAID	2022	2022-10	New York	H3	N
EPI_ISL_16024341|A/New_York/PV63327/2022	GISAID	2022	2022-10	New York	H3	N
EPI_ISL_16024342|A/New_York/PV63328/2022	GISAID	2022	2022-10	New York	H3	N
EPI_ISL_16024343|A/New_York/PV63329/2022	GISAID	2022	2022-10	New York	H3	N
EPI_ISL_16024344|A/New_York/PV63330/2022	GISAID	2022	2022-10	New York	H3	N
EPI_ISL_16024345|A/New_York/PV63333/2022	GISAID	2022	2022-10	New York	H3	N
EPI_ISL_16024346|A/New_York/PV63335/2022	GISAID	2022	2022-10	New York	H3	N
EPI_ISL_16024347|A/New_York/PV63336/2022	GISAID	2022	2022-10	New York	H1	N
EPI_ISL_16024348|A/New_York/PV63337/2022	GISAID	2022	2022-10	New York	H3	N
EPI_ISL_16024349|A/New_York/PV63344/2022	GISAID	2022	2022-10	New York	H3	N
EPI_ISL_16024350|A/New_York/PV63345/2022	GISAID	2022	2022-10	New York	H3	N
EPI_ISL_16024351|A/New_York/PV63346/2022	GISAID	2022	2022-10	New York	H3	N
EPI_ISL_16024352|A/New_York/PV63347/2022	GISAID	2022	2022-10	New York	H3	N
EPI_ISL_16024353|A/New_York/PV63351/2022	GISAID	2022	2022-10	New York	H3	N
EPI_ISL_16024354|A/New_York/PV63352/2022	GISAID	2022	2022-10	New York	H3	N
EPI_ISL_16024355|A/New_York/PV63353/2022	GISAID	2022	2022-10	New York	H3	N
EPI_ISL_16024356|A/New_York/PV63354/2022	GISAID	2022	2022-10	New York	H3	N
EPI_ISL_16024357|A/New_York/PV63355/2022	GISAID	2022	2022-10	New York	H3	N
EPI_ISL_16024358|A/New_York/PV63356/2022	GISAID	2022	2022-10	New York	H1	N
EPI_ISL_16024359|A/New_York/PV63357/2022	GISAID	2022	2022-10	New York	H3	N
EPI_ISL_16024360|A/New_York/PV63360/2022	GISAID	2022	2022-10	New York	H3	N
EPI_ISL_16024361|A/New_York/PV63363/2022	GISAID	2022	2022-10	New York	H3	N
EPI_ISL_16024362|A/New_York/PV63364/2022	GISAID	2022	2022-10	New York	H3	N
EPI_ISL_16024363|A/New_York/PV63365/2022	GISAID	2022	2022-10	New York	H3	N
EPI_ISL_16024364|A/New_York/PV63366/2022	GISAID	2022	2022-10	New York	H3	N
EPI_ISL_16024365|A/New_York/PV63367/2022	GISAID	2022	2022-11	New York	H3	N
EPI_ISL_16024366|A/New_York/PV63373/2022	GISAID	2022	2022-10	New York	H3	N
EPI_ISL_16044186|A/New_York/PV60739/2022	GISAID	2021	2022-05	New York	H3	N
EPI_ISL_16044187|A/New_York/PV60728/2022	GISAID	2021	2022-04	New York	H3	N
EPI_ISL_16044188|A/New_York/PV60730/2022	GISAID	2021	2022-04	New York	H3	N
EPI_ISL_16044189|A/New_York/PV60729/2022	GISAID	2021	2022-04	New York	H3	N
EPI_ISL_16044190|A/New_York/PV60723/2022	GISAID	2021	2022-04	New York	H3	N
EPI_ISL_16044191|A/New_York/PV60695/2022	GISAID	2021	2022-04	New York	H3	N
EPI_ISL_16044192|A/New_York/PV60703/2022	GISAID	2021	2022-04	New York	H3	N
EPI_ISL_16044193|A/New_York/PV60715/2022	GISAID	2021	2022-04	New York	H3	N
EPI_ISL_16044195|A/New_York/PV60768/2022	GISAID	2021	2022-05	New York	H3	N
EPI_ISL_16044196|A/New_York/PV60783/2022	GISAID	2021	2022-05	New York	H3	N
EPI_ISL_16044197|A/New_York/PV60566/2022	GISAID	2021	2022-05	New York	H3	N
EPI_ISL_16044198|A/New_York/PV63005/2022	GISAID	2021	2022-05	New York	H3	N
EPI_ISL_16044199|A/New_York/PV63011/2022	GISAID	2021	2022-05	New York	H3	N
EPI_ISL_16044200|A/New_York/PV63015/2022	GISAID	2021	2022-05	New York	H3	N
EPI_ISL_16044201|A/New_York/PV63017/2022	GISAID	2021	2022-05	New York	H3	N
EPI_ISL_16044202|A/New_York/PV42667/2021	GISAID	2021	2022-01	New York	H3	N
EPI_ISL_16045934|A/New_York/RVTNL1267335295543/2022	GISAID	2021	2022-04	New York	H3	N
EPI_ISL_16045951|A/New_York/RVTNL1268499854964/2022	GISAID	2021	2022-04	New York	H3	N
EPI_ISL_16045969|A/Tennessee/RVTNL1374974145518/2022	GISAID	2021	2022-07	Tennessee	H1	N
EPI_ISL_16045986|A/New_York/RVTNL1389267318374/2022	GISAID	2021	2022-04	New York	H3	N
EPI_ISL_16046001|A/New_York/RVTNL1918933293854/2022	GISAID	2021	2022-07	New York	H3	N
EPI_ISL_16046014|A/New_York/RVTNL2451775792429/2022	GISAID	2021	2022-04	New York	H3	N
EPI_ISL_16046030|A/Tennessee/RVTNL2529139221927/2022	GISAID	2021	2022-07	Tennessee	H1	N
EPI_ISL_16046048|A/New_York/RVTNL3953845363836/2022	GISAID	2021	2022-04	New York	H3	N
EPI_ISL_16046064|A/New_York/RVTNL4446593517871/2022	GISAID	2021	2022-04	New York	H3	N
EPI_ISL_16046080|A/North_Carolina/RVTNL4846898152495/2022	GISAID	2021	2022-05	North Carolina	H3	N
EPI_ISL_16046098|A/New_York/RVTNL5863666829228/2022	GISAID	2021	2022-04	New York	H3	N
EPI_ISL_16046135|A/North_Carolina/RVTNL6356469642598/2022	GISAID	2021	2022-06	North Carolina	H3	N
EPI_ISL_16046152|A/New_York/RVTNL7351444573853/2022	GISAID	2021	2022-04	New York	H3	N
EPI_ISL_16046171|A/New_York/RVTNL7817461344362/2022	GISAID	2021	2022-07	New York	H3	N
EPI_ISL_16046210|A/New_York/RVTNL8286749397375/2022	GISAID	2021	2022-04	New York	H3	N
EPI_ISL_16046228|A/New_York/RVTNL8598555246278/2022	GISAID	2021	2022-05	New York	H3	N
EPI_ISL_16046245|A/New_York/RVTNL8719374467387/2022	GISAID	2021	2022-04	New York	H3	N
EPI_ISL_16046264|A/New_York/RVTNL8726253225981/2022	GISAID	2021	2022-07	New York	H3	N
EPI_ISL_16046281|A/New_York/RVTNL8829452238267/2022	GISAID	2021	2022-05	New York	H3	N
EPI_ISL_16046300|A/New_York/RVTNL9972876624125/2022	GISAID	2021	2022-04	New York	H3	N
EPI_ISL_16046318|A/Tennessee/IVYW13J68J6/2022	GISAID	2021	2022-06	Tennessee	H3	N
EPI_ISL_16046335|A/Florida/IVYW13J74T2/2022	GISAID	2021	2022-06	Florida	H3	N
EPI_ISL_16046354|A/Florida/IVYW13J74W2/2022	GISAID	2021	2022-06	Florida	H3	N
EPI_ISL_16046370|A/Florida/IVYW13J74Y6/2022	GISAID	2021	2022-06	Florida	H3	N
EPI_ISL_16046376|A/Florida/IVYW13J75F8/2022	GISAID	2021	2022-06	Florida	H3	N
EPI_ISL_16046394|A/Florida/IVYW13J75N3/2022	GISAID	2021	2022-06	Florida	H3	N
EPI_ISL_16046413|A/Florida/IVYW13J75Q0/2022	GISAID	2021	2022-06	Florida	H3	N
EPI_ISL_16046419|A/Florida/IVYW13J76A9/2022	GISAID	2021	2022-06	Florida	H3	N
EPI_ISL_16046420|A/Florida/IVYW13J76B2/2022	GISAID	2021	2022-06	Florida	H3	N
EPI_ISL_16046421|A/Florida/IVYW13J76B5/2022	GISAID	2021	2022-06	Florida	H3	N
EPI_ISL_16046429|A/Florida/IVYW13J76I7/2022	GISAID	2021	2022-06	Florida	H3	N
EPI_ISL_16046464|A/Colorado/IVYW13J79Y4/2022	GISAID	2021	2022-06	Colorado	H3	N
EPI_ISL_16046482|A/New_York/IVYW13J93Y6/2022	GISAID	2021	2022-08	New York	H3	N
EPI_ISL_16198128|A/Ohio/36/2022	GISAID	2021	2022-09	Ohio	H3	N
EPI_ISL_16198129|A/Tennessee/15/2022	GISAID	2021	2022-09	Tennessee	H3	N
EPI_ISL_16198131|A/Ohio/37/2022	GISAID	2021	2022-09	Ohio	H3	N
EPI_ISL_16198132|A/Rhode_Island/40/2022	GISAID	2021	2022-09	Rhode Island	H3	N
EPI_ISL_16198133|A/Georgia/14/2022	GISAID	2021	2022-09	Georgia	H3	N
EPI_ISL_16198134|A/Arizona/41/2022	GISAID	2021	2022-09	Arizona	H3	N
EPI_ISL_16198135|A/California/127/2022	GISAID	2021	2022-09	California	H3	N
EPI_ISL_16198136|A/California/121/2022	GISAID	2021	2022-09	California	H3	N
EPI_ISL_16198137|A/Wisconsin/49/2022	GISAID	2021	2022-09	Wisconsin	H3	N
EPI_ISL_16198138|A/Pennsylvania/47/2022	GISAID	2021	2022-09	Pennsylvania	H3	N
EPI_ISL_16198140|A/California/125/2022	GISAID	2021	2022-09	California	H3	N
EPI_ISL_16198141|A/Georgia/09/2022	GISAID	2021	2022-09	Georgia	H3	N
EPI_ISL_16198142|A/Pennsylvania/48/2022	GISAID	2021	2022-09	Pennsylvania	H3	N
EPI_ISL_16198143|A/Michigan/46/2022	GISAID	2021	2022-09	Michigan	H3	N
EPI_ISL_16198144|A/New_Hampshire/26/2022	GISAID	2021	2022-09	New Hampshire	H3	N
EPI_ISL_16198145|A/California/124/2022	GISAID	2021	2022-09	California	H3	N
EPI_ISL_16198146|A/California/126/2022	GISAID	2021	2022-09	California	H3	N
EPI_ISL_16198147|A/Ohio/35/2022	GISAID	2021	2022-09	Ohio	H3	N
EPI_ISL_16198148|A/Georgia/13/2022	GISAID	2021	2022-09	Georgia	H3	N
EPI_ISL_16198150|A/Hawaii/37/2022	GISAID	2021	2022-08	Hawaii	H3	N
EPI_ISL_16198151|A/Rhode_Island/41/2022	GISAID	2021	2022-09	Rhode Island	H3	N
EPI_ISL_16198152|A/Michigan/43/2022	GISAID	2021	2022-07	Michigan	H3	N
EPI_ISL_16198153|A/California/119/2022	GISAID	2021	2022-09	California	H3	N
EPI_ISL_16198154|A/Wisconsin/46/2022	GISAID	2021	2022-08	Wisconsin	H3	N
EPI_ISL_16198155|A/California/120/2022	GISAID	2021	2022-09	California	H3	N
EPI_ISL_16198156|A/Hawaii/35/2022	GISAID	2021	2022-08	Hawaii	H3	N
EPI_ISL_16198157|A/Michigan/44/2022	GISAID	2021	2022-08	Michigan	H3	N
EPI_ISL_16198158|A/Utah/31/2022	GISAID	2021	2022-09	Utah	H3	N
EPI_ISL_16198159|A/Michigan/45/2022	GISAID	2021	2022-09	Michigan	H3	N
EPI_ISL_16198160|A/South_Carolina/05/2022	GISAID	2021	2022-09	South Carolina	H3	N
EPI_ISL_16198161|A/Rhode_Island/42/2022	GISAID	2021	2022-09	Rhode Island	H3	N
EPI_ISL_16198162|A/Arizona/42/2022	GISAID	2021	2022-09	Arizona	H3	N
EPI_ISL_16198163|A/New_Jersey/31/2022	GISAID	2021	2022-09	New Jersey	H3	N
EPI_ISL_16198931|A/Iowa/31/2022	GISAID	2022	2022-10	Iowa	H3	N
EPI_ISL_16198935|A/North_Dakota/16/2022	GISAID	2022	2022-11	North Dakota	H3	N
EPI_ISL_16198939|A/Wisconsin/72/2022	GISAID	2022	2022-11	Wisconsin	H3	N
EPI_ISL_16198942|A/Iowa/33/2022	GISAID	2022	2022-10	Iowa	H3	N
EPI_ISL_16198945|A/Iowa/34/2022	GISAID	2022	2022-10	Iowa	H3	N
EPI_ISL_16198949|A/Wisconsin/73/2022	GISAID	2022	2022-11	Wisconsin	H3	N
EPI_ISL_16198953|A/Mississippi/32/2022	GISAID	2022	2022-11	Mississippi	H3	N
EPI_ISL_16198956|A/Mississippi/34/2022	GISAID	2022	2022-11	Mississippi	H3	N
EPI_ISL_16198964|A/Wisconsin/79/2022	GISAID	2022	2022-11	Wisconsin	H3	N
EPI_ISL_16198968|A/Kentucky/08/2022	GISAID	2022	2022-11	Kentucky	H3	N
EPI_ISL_16198971|A/Mississippi/38/2022	GISAID	2022	2022-11	Mississippi	H3	N
EPI_ISL_16198973|A/Iowa/38/2022	GISAID	2022	2022-11	Iowa	H3	N
EPI_ISL_16198976|A/Minnesota/47/2022	GISAID	2022	2022-10	Minnesota	H3	N
EPI_ISL_16198979|A/Minnesota/49/2022	GISAID	2022	2022-10	Minnesota	H3	N
EPI_ISL_16198982|A/Mississippi/37/2022	GISAID	2022	2022-11	Mississippi	H3	N
EPI_ISL_16198986|A/Wisconsin/76/2022	GISAID	2022	2022-11	Wisconsin	H3	N
EPI_ISL_16198990|A/North_Dakota/17/2022	GISAID	2022	2022-11	North Dakota	H3	N
EPI_ISL_16198993|A/Minnesota/46/2022	GISAID	2022	2022-10	Minnesota	H3	N
EPI_ISL_16199034|A/North_Dakota/20/2022	GISAID	2022	2022-11	North Dakota	H3	N
EPI_ISL_16199038|A/Kentucky/11/2022	GISAID	2022	2022-11	Kentucky	H3	N
EPI_ISL_16199043|A/Iowa/32/2022	GISAID	2022	2022-10	Iowa	H3	N
EPI_ISL_16199047|A/Iowa/36/2022	GISAID	2022	2022-11	Iowa	H3	N
EPI_ISL_16199051|A/Minnesota/48/2022	GISAID	2022	2022-10	Minnesota	H3	N
EPI_ISL_16199055|A/Wisconsin/78/2022	GISAID	2022	2022-11	Wisconsin	H3	N
EPI_ISL_16199058|A/Minnesota/50/2022	GISAID	2022	2022-11	Minnesota	H3	N
EPI_ISL_16199062|A/Wisconsin/71/2022	GISAID	2022	2022-11	Wisconsin	H3	N
EPI_ISL_16199066|A/Minnesota/51/2022	GISAID	2022	2022-11	Minnesota	H3	N
EPI_ISL_16199069|A/Mississippi/31/2022	GISAID	2022	2022-11	Mississippi	H3	N
EPI_ISL_16199073|A/Indiana/13/2022	GISAID	2022	2022-10	Indiana	H3	N
EPI_ISL_16199077|A/Mississippi/33/2022	GISAID	2022	2022-11	Mississippi	H3	N
EPI_ISL_16199090|A/Washington/57/2022	GISAID	2022	2022-10	Washington	H3	N
EPI_ISL_16199133|A/Utah/39/2022	GISAID	2022	2022-10	Utah	H3	N
EPI_ISL_16199183|A/Oregon/43/2022	GISAID	2022	2022-10	Oregon	H3	N
EPI_ISL_16199207|A/Idaho/38/2022	GISAID	2022	2022-11	Idaho	H3	N
EPI_ISL_16199224|A/Idaho/41/2022	GISAID	2022	2022-11	Idaho	H3	N
EPI_ISL_16199226|A/California/147/2022	GISAID	2022	2022-10	California	H3	N
EPI_ISL_16199227|A/Alaska/30/2022	GISAID	2022	2022-10	Alaska	H3	N
EPI_ISL_16199228|A/Oregon/40/2022	GISAID	2022	2022-10	Oregon	H3	N
EPI_ISL_16199230|A/Utah/41/2022	GISAID	2022	2022-10	Utah	H3	N
EPI_ISL_16199235|A/Alaska/31/2022	GISAID	2022	2022-10	Alaska	H3	N
EPI_ISL_16199236|A/Oregon/44/2022	GISAID	2022	2022-11	Oregon	H3	N
EPI_ISL_16199237|A/Utah/40/2022	GISAID	2022	2022-10	Utah	H3	N
EPI_ISL_16199241|A/Washington/59/2022	GISAID	2022	2022-10	Washington	H3	N
EPI_ISL_16199242|A/California/149/2022	GISAID	2022	2022-10	California	H3	N
EPI_ISL_16199243|A/Idaho/34/2022	GISAID	2022	2022-10	Idaho	H3	N
EPI_ISL_16199246|A/California/148/2022	GISAID	2022	2022-10	California	H3	N
EPI_ISL_16199248|A/Washington/56/2022	GISAID	2022	2022-10	Washington	H3	N
EPI_ISL_16199328|A/Iowa/40/2022	GISAID	2022	2022-11	Iowa	H1	N
EPI_ISL_16199331|A/Wisconsin/75/2022	GISAID	2022	2022-11	Wisconsin	H1	N
EPI_ISL_16199332|A/Mississippi/36/2022	GISAID	2022	2022-11	Mississippi	H1	N
EPI_ISL_16199334|A/North_Dakota/15/2022	GISAID	2022	2022-11	North Dakota	H1	N
EPI_ISL_16199335|A/Wisconsin/74/2022	GISAID	2022	2022-11	Wisconsin	H1	N
EPI_ISL_16199336|A/North_Dakota/19/2022	GISAID	2022	2022-11	North Dakota	H1	N
EPI_ISL_16199337|A/Wisconsin/80/2022	GISAID	2022	2022-11	Wisconsin	H1	N
EPI_ISL_16199338|A/Indiana/12/2022	GISAID	2022	2022-10	Indiana	H1	N
EPI_ISL_16199339|A/North_Dakota/14/2022	GISAID	2022	2022-11	North Dakota	H1	N
EPI_ISL_16199370|A/Iowa/37/2022	GISAID	2022	2022-11	Iowa	H1	N
EPI_ISL_16199371|A/Kentucky/09/2022	GISAID	2022	2022-11	Kentucky	H1	N
EPI_ISL_16199372|A/North_Dakota/18/2022	GISAID	2022	2022-11	North Dakota	H1	N
EPI_ISL_16199375|A/Iowa/39/2022	GISAID	2022	2022-11	Iowa	H1	N
EPI_ISL_16199377|A/California/143/2022	GISAID	2022	2022-10	California	H1	N
EPI_ISL_16199378|A/Utah/46/2022	GISAID	2022	2022-10	Utah	H1	N
EPI_ISL_16199379|A/Oregon/39/2022	GISAID	2022	2022-10	Oregon	H1	N
EPI_ISL_16199380|A/California/142/2022	GISAID	2022	2022-10	California	H1	N
EPI_ISL_16199381|A/Idaho/33/2022	GISAID	2022	2022-10	Idaho	H1	N
EPI_ISL_16199382|A/Idaho/35/2022	GISAID	2022	2022-10	Idaho	H1	N
EPI_ISL_16199383|A/California/145/2022	GISAID	2022	2022-10	California	H1	N
EPI_ISL_16199384|A/Oregon/47/2022	GISAID	2022	2022-11	Oregon	H1	N
EPI_ISL_16199385|A/Washington/60/2022	GISAID	2022	2022-10	Washington	H1	N
EPI_ISL_16199386|A/Oregon/46/2022	GISAID	2022	2022-11	Oregon	H1	N
EPI_ISL_16199387|A/Washington/55/2022	GISAID	2022	2022-10	Washington	H1	N
EPI_ISL_16199388|A/California/150/2022	GISAID	2022	2022-11	California	H1	N
EPI_ISL_16199389|A/Utah/43/2022	GISAID	2022	2022-10	Utah	H1	N
EPI_ISL_16199390|A/Oregon/38/2022	GISAID	2022	2022-10	Oregon	H1	N
EPI_ISL_16199392|A/Utah/38/2022	GISAID	2022	2022-10	Utah	H1	N
EPI_ISL_16199394|A/Mississippi/30/2022	GISAID	2022	2022-10	Mississippi	H1	N
EPI_ISL_16199395|A/Tennessee/40/2022	GISAID	2022	2022-11	Tennessee	H1	N
EPI_ISL_16199396|A/Michigan/70/2022	GISAID	2022	2022-10	Michigan	H1	N
EPI_ISL_16199397|A/Illinois/25/2022	GISAID	2022	2022-11	Illinois	H1	N
EPI_ISL_16199398|A/Missouri/29/2022	GISAID	2022	2022-11	Missouri	H1	N
EPI_ISL_16199399|A/Mississippi/35/2022	GISAID	2022	2022-11	Mississippi	H1	N
EPI_ISL_16199401|A/Illinois/26/2022	GISAID	2022	2022-11	Illinois	H1	N
EPI_ISL_16199402|A/Michigan/72/2022	GISAID	2022	2022-11	Michigan	H1	N
EPI_ISL_16199404|A/Tennessee/49/2022	GISAID	2022	2022-11	Tennessee	H1	N
EPI_ISL_16199405|A/Tennessee/43/2022	GISAID	2022	2022-11	Tennessee	H1	N
EPI_ISL_16199500|A/Wisconsin/77/2022	GISAID	2022	2022-11	Wisconsin	H1	N
EPI_ISL_16199501|A/Missouri/26/2022	GISAID	2022	2022-10	Missouri	H1	N
EPI_ISL_16199503|A/Tennessee/41/2022	GISAID	2022	2022-11	Tennessee	H1	N
EPI_ISL_16199504|A/Illinois/32/2022	GISAID	2022	2022-11	Illinois	H1	N
EPI_ISL_16199505|A/Iowa/35/2022	GISAID	2022	2022-10	Iowa	H1	N
EPI_ISL_16199506|A/Missouri/25/2022	GISAID	2022	2022-10	Missouri	H1	N
EPI_ISL_16199508|A/Mississippi/29/2022	GISAID	2022	2022-10	Mississippi	H1	N
EPI_ISL_16199511|A/Kentucky/10/2022	GISAID	2022	2022-11	Kentucky	H1	N
EPI_ISL_16199515|A/California/157/2022	GISAID	2022	2022-11	California	H1	N
EPI_ISL_16199516|A/Idaho/50/2022	GISAID	2022	2022-11	Idaho	H1	N
EPI_ISL_16199517|A/Utah/57/2022	GISAID	2022	2022-11	Utah	H1	N
EPI_ISL_16199518|A/Arizona/50/2022	GISAID	2022	2022-11	Arizona	H1	N
EPI_ISL_16199519|A/New_Mexico/35/2022	GISAID	2022	2022-11	New Mexico	H1	N
EPI_ISL_16199520|A/Wyoming/16/2022	GISAID	2022	2022-10	Wyoming	H1	N
EPI_ISL_16199522|A/Oregon/49/2022	GISAID	2022	2022-11	Oregon	H1	N
EPI_ISL_16199523|A/New_Mexico/36/2022	GISAID	2022	2022-11	New Mexico	H1	N
EPI_ISL_16199524|A/Idaho/36/2022	GISAID	2022	2022-10	Idaho	H1	N
EPI_ISL_16199525|A/Utah/54/2022	GISAID	2022	2022-11	Utah	H1	N
EPI_ISL_16199526|A/Utah/49/2022	GISAID	2022	2022-11	Utah	H1	N
EPI_ISL_16199527|A/Utah/52/2022	GISAID	2022	2022-11	Utah	H1	N
EPI_ISL_16199528|A/New_Mexico/34/2022	GISAID	2022	2022-11	New Mexico	H1	N
EPI_ISL_16199530|A/Utah/47/2022	GISAID	2022	2022-10	Utah	H1	N
EPI_ISL_16199532|A/Iowa/48/2022	GISAID	2022	2022-11	Iowa	H1	N
EPI_ISL_16199533|A/Wisconsin/90/2022	GISAID	2022	2022-11	Wisconsin	H1	N
EPI_ISL_16199572|A/Minnesota/58/2022	GISAID	2022	2022-11	Minnesota	H1	N
EPI_ISL_16199573|A/North_Dakota/27/2022	GISAID	2022	2022-11	North Dakota	H1	N
EPI_ISL_16199574|A/Kansas/28/2022	GISAID	2022	2022-11	Kansas	H1	N
EPI_ISL_16199575|A/Michigan/82/2022	GISAID	2022	2022-11	Michigan	H1	N
EPI_ISL_16199576|A/Missouri/33/2022	GISAID	2022	2022-11	Missouri	H1	N
EPI_ISL_16199577|A/Iowa/43/2022	GISAID	2022	2022-11	Iowa	H1	N
EPI_ISL_16199671|A/Nebraska/30/2022	GISAID	2022	2022-11	Nebraska	H1	N
EPI_ISL_16199672|A/Illinois/34/2022	GISAID	2022	2022-11	Illinois	H1	N
EPI_ISL_16199673|A/Michigan/78/2022	GISAID	2022	2022-10	Michigan	H1	N
EPI_ISL_16199674|A/Michigan/75/2022	GISAID	2022	2022-11	Michigan	H1	N
EPI_ISL_16199676|A/Wisconsin/87/2022	GISAID	2022	2022-11	Wisconsin	H1	N
EPI_ISL_16199678|A/Mississippi/39/2022	GISAID	2022	2022-11	Mississippi	H1	N
EPI_ISL_16199680|A/Michigan/79/2022	GISAID	2022	2022-11	Michigan	H1	N
EPI_ISL_16199682|A/Iowa/42/2022	GISAID	2022	2022-11	Iowa	H1	N
EPI_ISL_16199684|A/Mississippi/45/2022	GISAID	2022	2022-11	Mississippi	H1	N
EPI_ISL_16199688|A/Mississippi/44/2022	GISAID	2022	2022-11	Mississippi	H1	N
EPI_ISL_16199690|A/Minnesota/60/2022	GISAID	2022	2022-11	Minnesota	H1	N
EPI_ISL_16199692|A/Mississippi/43/2022	GISAID	2022	2022-11	Mississippi	H1	N
EPI_ISL_16199694|A/North_Dakota/21/2022	GISAID	2022	2022-11	North Dakota	H1	N
EPI_ISL_16199695|A/Oklahoma/01/2022	GISAID	2022	2022-11	Oklahoma	H1	N
EPI_ISL_16199697|A/North_Dakota/28/2022	GISAID	2022	2022-11	North Dakota	H1	N
EPI_ISL_16199699|A/Wisconsin/92/2022	GISAID	2022	2022-11	Wisconsin	H1	N
EPI_ISL_16199702|A/Michigan/77/2022	GISAID	2022	2022-11	Michigan	H1	N
EPI_ISL_16199704|A/Minnesota/52/2022	GISAID	2022	2022-11	Minnesota	H1	N
EPI_ISL_16200598|A/Oregon/50/2022	GISAID	2022	2022-11	Oregon	H1	N
EPI_ISL_16200599|A/New_Mexico/37/2022	GISAID	2022	2022-11	New Mexico	H1	N
EPI_ISL_16200601|A/Montana/39/2022	GISAID	2022	2022-11	Montana	H1	N
EPI_ISL_16200603|A/Idaho/48/2022	GISAID	2022	2022-11	Idaho	H1	N
EPI_ISL_16200605|A/Idaho/44/2022	GISAID	2022	2022-11	Idaho	H1	N
EPI_ISL_16200606|A/California/159/2022	GISAID	2022	2022-11	California	H1	N
EPI_ISL_16200607|A/Oregon/53/2022	GISAID	2022	2022-11	Oregon	H1	N
EPI_ISL_16200608|A/Oregon/56/2022	GISAID	2022	2022-11	Oregon	H1	N
EPI_ISL_16200609|A/California/153/2022	GISAID	2022	2022-11	California	H1	N
EPI_ISL_16200611|A/Montana/44/2022	GISAID	2022	2022-11	Montana	H1	N
EPI_ISL_16200612|A/Montana/38/2022	GISAID	2022	2022-11	Montana	H1	N
EPI_ISL_16200615|A/Montana/35/2022	GISAID	2022	2022-11	Montana	H1	N
EPI_ISL_16200616|A/New_York/36/2022	GISAID	2022	2022-11	New York	H1	N
EPI_ISL_16200617|A/West_Virginia/37/2022	GISAID	2022	2022-10	Virginia	H1	N
EPI_ISL_16200619|A/Connecticut/44/2022	GISAID	2022	2022-11	Connecticut	H1	N
EPI_ISL_16200620|A/Delaware/61/2022	GISAID	2022	2022-11	Delaware	H1	N
EPI_ISL_16200621|A/Maine/11/2022	GISAID	2022	2022-11	Maine	H1	N
EPI_ISL_16200622|A/South_Carolina/16/2022	GISAID	2022	2022-11	South Carolina	H1	N
EPI_ISL_16200624|A/New_York/30/2022	GISAID	2022	2022-10	New York	H1	N
EPI_ISL_16200626|A/Delaware/62/2022	GISAID	2022	2022-11	Delaware	H1	N
EPI_ISL_16200627|A/Connecticut/47/2022	GISAID	2022	2022-11	Connecticut	H1	N
EPI_ISL_16200628|A/New_York/31/2022	GISAID	2022	2022-10	New York	H1	N
EPI_ISL_16200629|A/West_Virginia/40/2022	GISAID	2022	2022-10	Virginia	H1	N
EPI_ISL_16200630|A/Massachusetts/26/2022	GISAID	2022	2022-11	Massachusetts	H1	N
EPI_ISL_16200631|A/Pennsylvania/63/2022	GISAID	2022	2022-11	Pennsylvania	H1	N
EPI_ISL_16200632|A/Connecticut/48/2022	GISAID	2022	2022-11	Connecticut	H1	N
EPI_ISL_16200633|A/Connecticut/50/2022	GISAID	2022	2022-11	Connecticut	H1	N
EPI_ISL_16200634|A/Massachusetts/20/2022	GISAID	2022	2022-11	Massachusetts	H1	N
EPI_ISL_16200635|A/New_York/29/2022	GISAID	2022	2022-10	New York	H1	N
EPI_ISL_16200636|A/Delaware/63/2022	GISAID	2022	2022-11	Delaware	H1	N
EPI_ISL_16200637|A/Pennsylvania/69/2022	GISAID	2022	2022-11	Pennsylvania	H1	N
EPI_ISL_16200638|A/Pennsylvania/62/2022	GISAID	2022	2022-11	Pennsylvania	H1	N
EPI_ISL_16200639|A/Rhode_Island/61/2022	GISAID	2022	2022-11	Rhode Island	H1	N
EPI_ISL_16200640|A/Delaware/56/2022	GISAID	2022	2022-11	Delaware	H1	N
EPI_ISL_16200641|A/Montana/52/2022	GISAID	2022	2022-11	Montana	H1	N
EPI_ISL_16200642|A/New_Mexico/40/2022	GISAID	2022	2022-11	New Mexico	H1	N
EPI_ISL_16200643|A/Colorado/49/2022	GISAID	2022	2022-11	Colorado	H1	N
EPI_ISL_16200644|A/Idaho/52/2022	GISAID	2022	2022-11	Idaho	H1	N
EPI_ISL_16200736|A/Arizona/57/2022	GISAID	2022	2022-11	Arizona	H1	N
EPI_ISL_16200737|A/Colorado/45/2022	GISAID	2022	2022-11	Colorado	H1	N
EPI_ISL_16200738|A/Idaho/55/2022	GISAID	2022	2022-11	Idaho	H1	N
EPI_ISL_16200739|A/New_Mexico/38/2022	GISAID	2022	2022-11	New Mexico	H1	N
EPI_ISL_16200740|A/Montana/51/2022	GISAID	2022	2022-11	Montana	H1	N
EPI_ISL_16200741|A/New_Mexico/46/2022	GISAID	2022	2022-11	New Mexico	H1	N
EPI_ISL_16200836|A/Hawaii/51/2022	GISAID	2022	2022-10	Hawaii	H1	N
EPI_ISL_16200837|A/Idaho/53/2022	GISAID	2022	2022-11	Idaho	H1	N
EPI_ISL_16200838|A/Colorado/41/2022	GISAID	2022	2022-11	Colorado	H1	N
EPI_ISL_16200839|A/Arizona/61/2022	GISAID	2022	2022-11	Arizona	H1	N
EPI_ISL_16200840|A/Colorado/46/2022	GISAID	2022	2022-11	Colorado	H1	N
EPI_ISL_16200842|A/Montana/47/2022	GISAID	2022	2022-11	Montana	H1	N
EPI_ISL_16200844|A/Idaho/56/2022	GISAID	2022	2022-11	Idaho	H1	N
EPI_ISL_16200847|A/New_Mexico/39/2022	GISAID	2022	2022-11	New Mexico	H1	N
EPI_ISL_16200849|A/Montana/54/2022	GISAID	2022	2022-11	Montana	H1	N
EPI_ISL_16200850|A/Arizona/62/2022	GISAID	2022	2022-11	Arizona	H1	N
EPI_ISL_16201215|A/Tennessee/46/2022	GISAID	2022	2022-11	Tennessee	H3	N
EPI_ISL_16201217|A/Missouri/30/2022	GISAID	2022	2022-11	Missouri	H3	N
EPI_ISL_16201218|A/Missouri/31/2022	GISAID	2022	2022-11	Missouri	H3	N
EPI_ISL_16201223|A/Illinois/28/2022	GISAID	2022	2022-11	Illinois	H3	N
EPI_ISL_16201229|A/South_Dakota/36/2022	GISAID	2022	2022-11	South Dakota	H3	N
EPI_ISL_16201230|A/Michigan/69/2022	GISAID	2022	2022-10	Michigan	H3	N
EPI_ISL_16201231|A/South_Dakota/38/2022	GISAID	2022	2022-11	South Dakota	H3	N
EPI_ISL_16201232|A/Missouri/27/2022	GISAID	2022	2022-10	Missouri	H3	N
EPI_ISL_16201233|A/Michigan/73/2022	GISAID	2022	2022-11	Michigan	H3	N
EPI_ISL_16201234|A/Illinois/29/2022	GISAID	2022	2022-11	Illinois	H3	N
EPI_ISL_16201237|A/Michigan/68/2022	GISAID	2022	2022-10	Michigan	H3	N
EPI_ISL_16201238|A/Tennessee/47/2022	GISAID	2022	2022-11	Tennessee	H3	N
EPI_ISL_16201239|A/Illinois/30/2022	GISAID	2022	2022-11	Illinois	H3	N
EPI_ISL_16201240|A/Michigan/74/2022	GISAID	2022	2022-11	Michigan	H3	N
EPI_ISL_16201241|A/Wisconsin/82/2022	GISAID	2022	2022-11	Wisconsin	H3	N
EPI_ISL_16201243|A/Michigan/76/2022	GISAID	2022	2022-11	Michigan	H3	N
EPI_ISL_16201251|A/Tennessee/45/2022	GISAID	2022	2022-11	Tennessee	H3	N
EPI_ISL_16201253|A/Missouri/28/2022	GISAID	2022	2022-11	Missouri	H3	N
EPI_ISL_16201254|A/Tennessee/42/2022	GISAID	2022	2022-11	Tennessee	H3	N
EPI_ISL_16201255|A/Nebraska/29/2022	GISAID	2022	2022-11	Nebraska	H3	N
EPI_ISL_16201257|A/Missouri/32/2022	GISAID	2022	2022-11	Missouri	H3	N
EPI_ISL_16201258|A/Illinois/33/2022	GISAID	2022	2022-11	Illinois	H3	N
EPI_ISL_16201259|A/South_Dakota/39/2022	GISAID	2022	2022-11	South Dakota	H3	N
EPI_ISL_16201260|A/South_Dakota/43/2022	GISAID	2022	2022-11	South Dakota	H3	N
EPI_ISL_16201263|A/Wisconsin/81/2022	GISAID	2022	2022-11	Wisconsin	H3	N
EPI_ISL_16201264|A/South_Dakota/42/2022	GISAID	2022	2022-11	South Dakota	H3	N
EPI_ISL_16201267|A/Tennessee/48/2022	GISAID	2022	2022-11	Tennessee	H3	N
EPI_ISL_16201271|A/Missouri/34/2022	GISAID	2022	2022-11	Missouri	H3	N
EPI_ISL_16201339|A/South_Dakota/41/2022	GISAID	2022	2022-11	South Dakota	H3	N
EPI_ISL_16201340|A/South_Dakota/40/2022	GISAID	2022	2022-11	South Dakota	H3	N
EPI_ISL_16201343|A/Illinois/31/2022	GISAID	2022	2022-11	Illinois	H3	N
EPI_ISL_16201361|A/California/155/2022	GISAID	2022	2022-11	California	H3	N
EPI_ISL_16201362|A/Wyoming/20/2022	GISAID	2022	2022-11	Wyoming	H3	N
EPI_ISL_16201363|A/California/154/2022	GISAID	2022	2022-11	California	H3	N
EPI_ISL_16201366|A/Utah/55/2022	GISAID	2022	2022-11	Utah	H3	N
EPI_ISL_16201370|A/Idaho/45/2022	GISAID	2022	2022-11	Idaho	H3	N
EPI_ISL_16201371|A/Oregon/51/2022	GISAID	2022	2022-11	Oregon	H3	N
EPI_ISL_16201372|A/Utah/56/2022	GISAID	2022	2022-11	Utah	H3	N
EPI_ISL_16201374|A/Arizona/51/2022	GISAID	2022	2022-11	Arizona	H3	N
EPI_ISL_16201375|A/California/152/2022	GISAID	2022	2022-11	California	H3	N
EPI_ISL_16201376|A/Oregon/57/2022	GISAID	2022	2022-11	Oregon	H3	N
EPI_ISL_16201377|A/Montana/36/2022	GISAID	2022	2022-11	Montana	H3	N
EPI_ISL_16201378|A/Utah/48/2022	GISAID	2022	2022-11	Utah	H3	N
EPI_ISL_16201379|A/Montana/43/2022	GISAID	2022	2022-11	Montana	H3	N
EPI_ISL_16201381|A/Oregon/48/2022	GISAID	2022	2022-11	Oregon	H3	N
EPI_ISL_16201383|A/Utah/53/2022	GISAID	2022	2022-11	Utah	H3	N
EPI_ISL_16201386|A/Montana/41/2022	GISAID	2022	2022-11	Montana	H3	N
EPI_ISL_16201387|A/Wyoming/21/2022	GISAID	2022	2022-11	Wyoming	H3	N
EPI_ISL_16201388|A/New_Mexico/32/2022	GISAID	2022	2022-11	New Mexico	H3	N
EPI_ISL_16201389|A/Utah/50/2022	GISAID	2022	2022-11	Utah	H3	N
EPI_ISL_16201390|A/Georgia/44/2022	GISAID	2022	2022-11	Georgia	H3	N
EPI_ISL_16201391|A/Connecticut/51/2022	GISAID	2022	2022-11	Connecticut	H3	N
EPI_ISL_16201392|A/Pennsylvania/68/2022	GISAID	2022	2022-11	Pennsylvania	H3	N
EPI_ISL_16201393|A/Massachusetts/25/2022	GISAID	2022	2022-11	Massachusetts	H3	N
EPI_ISL_16201394|A/New_York/33/2022	GISAID	2022	2022-11	New York	H3	N
EPI_ISL_16201395|A/Georgia/41/2022	GISAID	2022	2022-11	Georgia	H3	N
EPI_ISL_16201396|A/Massachusetts/24/2022	GISAID	2022	2022-11	Massachusetts	H3	N
EPI_ISL_16201397|A/California/156/2022	GISAID	2022	2022-11	California	H3	N
EPI_ISL_16201398|A/District_Of_Columbia/52/2022	GISAID	2022	2022-10	Maryland	H3	N
EPI_ISL_16201399|A/Connecticut/52/2022	GISAID	2022	2022-11	Connecticut	H3	N
EPI_ISL_16201400|A/New_York/28/2022	GISAID	2021	2022-09	New York	H3	N
EPI_ISL_16201401|A/Delaware/57/2022	GISAID	2022	2022-11	Delaware	H3	N
EPI_ISL_16201402|A/Delaware/60/2022	GISAID	2022	2022-11	Delaware	H3	N
EPI_ISL_16201403|A/New_Jersey/43/2022	GISAID	2022	2022-10	New Jersey	H3	N
EPI_ISL_16201404|A/South_Carolina/17/2022	GISAID	2022	2022-11	South Carolina	H3	N
EPI_ISL_16201405|A/New_Hampshire/30/2022	GISAID	2022	2022-10	New Hampshire	H3	N
EPI_ISL_16201406|A/Rhode_Island/56/2022	GISAID	2022	2022-11	Rhode Island	H3	N
EPI_ISL_16201407|A/New_York/34/2022	GISAID	2022	2022-11	New York	H3	N
EPI_ISL_16201408|A/Massachusetts/23/2022	GISAID	2022	2022-11	Massachusetts	H3	N
EPI_ISL_16201409|A/Pennsylvania/66/2022	GISAID	2022	2022-11	Pennsylvania	H3	N
EPI_ISL_16201410|A/Rhode_Island/55/2022	GISAID	2022	2022-11	Rhode Island	H3	N
EPI_ISL_16201411|A/Georgia/43/2022	GISAID	2022	2022-11	Georgia	H3	N
EPI_ISL_16201412|A/Pennsylvania/65/2022	GISAID	2022	2022-11	Pennsylvania	H3	N
EPI_ISL_16201413|A/South_Carolina/18/2022	GISAID	2022	2022-11	South Carolina	H3	N
EPI_ISL_16201414|A/Rhode_Island/59/2022	GISAID	2022	2022-11	Rhode Island	H3	N
EPI_ISL_16201415|A/New_Jersey/44/2022	GISAID	2022	2022-10	New Jersey	H3	N
EPI_ISL_16201416|A/New_York/35/2022	GISAID	2022	2022-11	New York	H3	N
EPI_ISL_16201417|A/South_Carolina/12/2022	GISAID	2022	2022-11	South Carolina	H3	N
EPI_ISL_16201418|A/New_York/37/2022	GISAID	2022	2022-11	New York	H3	N
EPI_ISL_16201419|A/Massachusetts/27/2022	GISAID	2022	2022-11	Massachusetts	H3	N
EPI_ISL_16201420|A/Georgia/45/2022	GISAID	2022	2022-11	Georgia	H3	N
EPI_ISL_16201421|A/Rhode_Island/60/2022	GISAID	2022	2022-11	Rhode Island	H3	N
EPI_ISL_16201422|A/Rhode_Island/58/2022	GISAID	2022	2022-11	Rhode Island	H3	N
EPI_ISL_16201423|A/Georgia/46/2022	GISAID	2022	2022-11	Georgia	H3	N
EPI_ISL_16201424|A/Pennsylvania/67/2022	GISAID	2022	2022-11	Pennsylvania	H3	N
EPI_ISL_16201425|A/Rhode_Island/57/2022	GISAID	2022	2022-11	Rhode Island	H3	N
EPI_ISL_16201426|A/South_Carolina/14/2022	GISAID	2022	2022-11	South Carolina	H3	N
EPI_ISL_16201427|A/New_Jersey/39/2022	GISAID	2022	2022-10	New Jersey	H3	N
EPI_ISL_16201428|A/Maine/07/2022	GISAID	2022	2022-10	Maine	H3	N
EPI_ISL_16201429|A/Maine/09/2022	GISAID	2022	2022-10	Maine	H3	N
EPI_ISL_16201430|A/Delaware/59/2022	GISAID	2022	2022-11	Delaware	H3	N
EPI_ISL_16201431|A/Delaware/55/2022	GISAID	2022	2022-11	Delaware	H3	N
EPI_ISL_16201432|A/Delaware/58/2022	GISAID	2022	2022-11	Delaware	H3	N
EPI_ISL_16201433|A/Connecticut/49/2022	GISAID	2022	2022-11	Connecticut	H3	N
EPI_ISL_16201434|A/Pennsylvania/61/2022	GISAID	2022	2022-11	Pennsylvania	H3	N
EPI_ISL_16201435|A/Massachusetts/21/2022	GISAID	2022	2022-11	Massachusetts	H3	N
EPI_ISL_16201436|A/New_Hampshire/32/2022	GISAID	2022	2022-11	New Hampshire	H3	N
EPI_ISL_16201438|A/New_York/32/2022	GISAID	2022	2022-11	New York	H3	N
EPI_ISL_16201439|A/Connecticut/46/2022	GISAID	2022	2022-11	Connecticut	H3	N
EPI_ISL_16201440|A/Connecticut/43/2022	GISAID	2022	2022-10	Connecticut	H3	N
EPI_ISL_16201441|A/South_Carolina/15/2022	GISAID	2022	2022-11	South Carolina	H3	N
EPI_ISL_16201442|A/District_Of_Columbia/56/2022	GISAID	2022	2022-11	Maryland	H3	N
EPI_ISL_16201443|A/Connecticut/45/2022	GISAID	2022	2022-11	Connecticut	H3	N
EPI_ISL_16201444|A/Pennsylvania/64/2022	GISAID	2022	2022-11	Pennsylvania	H3	N
EPI_ISL_16201445|A/Delaware/54/2022	GISAID	2022	2022-11	Delaware	H3	N
EPI_ISL_16201446|A/Maine/08/2022	GISAID	2022	2022-10	Maine	H3	N
EPI_ISL_16201447|A/Massachusetts/22/2022	GISAID	2022	2022-11	Massachusetts	H3	N
EPI_ISL_16201448|A/South_Carolina/13/2022	GISAID	2022	2022-11	South Carolina	H3	N
EPI_ISL_16201449|A/New_Hampshire/31/2022	GISAID	2022	2022-11	New Hampshire	H3	N
EPI_ISL_16201450|A/District_Of_Columbia/53/2022	GISAID	2022	2022-11	Maryland	H3	N
EPI_ISL_16201451|A/Georgia/42/2022	GISAID	2022	2022-11	Georgia	H3	N
EPI_ISL_16201453|A/Montana/50/2022	GISAID	2022	2022-11	Montana	H3	N
EPI_ISL_16201454|A/Hawaii/48/2022	GISAID	2022	2022-10	Hawaii	H3	N
EPI_ISL_16201455|A/Arizona/54/2022	GISAID	2022	2022-11	Arizona	H3	N
EPI_ISL_16201457|A/New_Mexico/42/2022	GISAID	2022	2022-11	New Mexico	H3	N
EPI_ISL_16201461|A/Colorado/47/2022	GISAID	2022	2022-11	Colorado	H3	N
EPI_ISL_16201464|A/Arizona/55/2022	GISAID	2022	2022-11	Arizona	H3	N
EPI_ISL_16201465|A/Colorado/43/2022	GISAID	2022	2022-11	Colorado	H3	N
EPI_ISL_16201466|A/Hawaii/47/2022	GISAID	2022	2022-10	Hawaii	H3	N
EPI_ISL_16201467|A/Montana/46/2022	GISAID	2022	2022-11	Montana	H3	N
EPI_ISL_16201468|A/Hawaii/52/2022	GISAID	2022	2022-10	Hawaii	H3	N
EPI_ISL_16201469|A/New_Mexico/44/2022	GISAID	2022	2022-11	New Mexico	H3	N
EPI_ISL_16201471|A/Idaho/57/2022	GISAID	2022	2022-11	Idaho	H3	N
EPI_ISL_16201472|A/Montana/53/2022	GISAID	2022	2022-11	Montana	H3	N
EPI_ISL_16201473|A/Colorado/48/2022	GISAID	2022	2022-11	Colorado	H3	N
EPI_ISL_16201474|A/Arizona/56/2022	GISAID	2022	2022-11	Arizona	H3	N
EPI_ISL_16201476|A/Idaho/58/2022	GISAID	2022	2022-11	Idaho	H3	N
EPI_ISL_16201477|A/New_Mexico/43/2022	GISAID	2022	2022-11	New Mexico	H3	N
EPI_ISL_16201479|A/Montana/45/2022	GISAID	2022	2022-11	Montana	H3	N
EPI_ISL_16201481|A/Colorado/50/2022	GISAID	2022	2022-11	Colorado	H3	N
EPI_ISL_16201483|A/Alaska/34/2022	GISAID	2022	2022-11	Alaska	H3	N
EPI_ISL_16201484|A/New_Mexico/45/2022	GISAID	2022	2022-11	New Mexico	H3	N
EPI_ISL_16201485|A/Hawaii/53/2022	GISAID	2022	2022-11	Hawaii	H3	N
EPI_ISL_16201486|A/Hawaii/50/2022	GISAID	2022	2022-10	Hawaii	H3	N
EPI_ISL_16201488|A/Montana/48/2022	GISAID	2022	2022-11	Montana	H3	N
EPI_ISL_16201489|A/Idaho/60/2022	GISAID	2022	2022-11	Idaho	H3	N
EPI_ISL_16201495|A/Hawaii/49/2022	GISAID	2022	2022-10	Hawaii	H3	N
EPI_ISL_16201499|A/Colorado/44/2022	GISAID	2022	2022-11	Colorado	H3	N
EPI_ISL_16201501|A/Arizona/60/2022	GISAID	2022	2022-11	Arizona	H3	N
EPI_ISL_16201505|A/Idaho/51/2022	GISAID	2022	2022-11	Idaho	H3	N
EPI_ISL_16201507|A/Montana/49/2022	GISAID	2022	2022-11	Montana	H3	N
EPI_ISL_16201521|A/Oregon/54/2022	GISAID	2022	2022-11	Oregon	H3	N
EPI_ISL_16201522|A/Idaho/49/2022	GISAID	2022	2022-11	Idaho	H3	N
EPI_ISL_16201523|A/New_Mexico/28/2022	GISAID	2022	2022-10	New Mexico	H3	N
EPI_ISL_16201524|A/New_Mexico/31/2022	GISAID	2022	2022-11	New Mexico	H3	N
EPI_ISL_16201525|A/Oregon/55/2022	GISAID	2022	2022-11	Oregon	H3	N
EPI_ISL_16201526|A/California/158/2022	GISAID	2022	2022-11	California	H3	N
EPI_ISL_16201527|A/California/151/2022	GISAID	2022	2022-11	California	H3	N
EPI_ISL_16201528|A/Arizona/53/2022	GISAID	2022	2022-11	Arizona	H3	N
EPI_ISL_16201529|A/Oregon/52/2022	GISAID	2022	2022-11	Oregon	H3	N
EPI_ISL_16201532|A/Wyoming/17/2022	GISAID	2022	2022-11	Wyoming	H3	N
EPI_ISL_16201535|A/Utah/51/2022	GISAID	2022	2022-11	Utah	H3	N
EPI_ISL_16201536|A/Idaho/42/2022	GISAID	2022	2022-11	Idaho	H3	N
EPI_ISL_16201537|A/Mississippi/40/2022	GISAID	2022	2022-11	Mississippi	H3	N
EPI_ISL_16201539|A/North_Dakota/25/2022	GISAID	2022	2022-11	North Dakota	H3	N
EPI_ISL_16201540|A/Iowa/45/2022	GISAID	2022	2022-11	Iowa	H3	N
EPI_ISL_16201541|A/Iowa/46/2022	GISAID	2022	2022-11	Iowa	H3	N
EPI_ISL_16201542|A/Kansas/30/2022	GISAID	2022	2022-11	Kansas	H3	N
EPI_ISL_16201545|A/Minnesota/55/2022	GISAID	2022	2022-11	Minnesota	H3	N
EPI_ISL_16201546|A/Iowa/49/2022	GISAID	2022	2022-11	Iowa	H3	N
EPI_ISL_16201547|A/Michigan/86/2022	GISAID	2022	2022-11	Michigan	H3	N
EPI_ISL_16201548|A/Iowa/50/2022	GISAID	2022	2022-11	Iowa	H3	N
EPI_ISL_16201551|A/Mississippi/41/2022	GISAID	2022	2022-11	Mississippi	H3	N
EPI_ISL_16201554|A/Wisconsin/84/2022	GISAID	2022	2022-11	Wisconsin	H3	N
EPI_ISL_16201555|A/Wisconsin/89/2022	GISAID	2022	2022-11	Wisconsin	H3	N
EPI_ISL_16201556|A/Michigan/81/2022	GISAID	2022	2022-11	Michigan	H3	N
EPI_ISL_16201558|A/North_Dakota/24/2022	GISAID	2022	2022-11	North Dakota	H3	N
EPI_ISL_16201559|A/North_Dakota/26/2022	GISAID	2022	2022-11	North Dakota	H3	N
EPI_ISL_16201563|A/North_Dakota/29/2022	GISAID	2022	2022-11	North Dakota	H3	N
EPI_ISL_16201564|A/Kansas/25/2022	GISAID	2022	2022-10	Kansas	H3	N
EPI_ISL_16201566|A/Iowa/41/2022	GISAID	2022	2022-11	Iowa	H3	N
EPI_ISL_16201567|A/Minnesota/57/2022	GISAID	2022	2022-11	Minnesota	H3	N
EPI_ISL_16201569|A/Wisconsin/83/2022	GISAID	2022	2022-11	Wisconsin	H3	N
EPI_ISL_16201570|A/Michigan/80/2022	GISAID	2022	2022-11	Michigan	H3	N
EPI_ISL_16201571|A/Minnesota/53/2022	GISAID	2022	2022-11	Minnesota	H3	N
EPI_ISL_16201572|A/Mississippi/42/2022	GISAID	2022	2022-11	Mississippi	H3	N
EPI_ISL_16201573|A/Indiana/15/2022	GISAID	2022	2022-11	Indiana	H3	N
EPI_ISL_16201574|A/Michigan/84/2022	GISAID	2022	2022-11	Michigan	H3	N
EPI_ISL_16201575|A/Michigan/85/2022	GISAID	2022	2022-11	Michigan	H3	N
EPI_ISL_16201581|A/Minnesota/59/2022	GISAID	2022	2022-11	Minnesota	H3	N
EPI_ISL_16201582|A/Nebraska/31/2022	GISAID	2022	2022-11	Nebraska	H3	N
EPI_ISL_16201583|A/Minnesota/56/2022	GISAID	2022	2022-11	Minnesota	H3	N
EPI_ISL_16201584|A/Minnesota/54/2022	GISAID	2022	2022-11	Minnesota	H3	N
EPI_ISL_16201585|A/Iowa/47/2022	GISAID	2022	2022-11	Iowa	H3	N
EPI_ISL_16201586|A/North_Dakota/23/2022	GISAID	2022	2022-11	North Dakota	H3	N
EPI_ISL_16201587|A/North_Dakota/22/2022	GISAID	2022	2022-11	North Dakota	H3	N
EPI_ISL_16201588|A/Wisconsin/91/2022	GISAID	2022	2022-11	Wisconsin	H3	N
EPI_ISL_16201589|A/Michigan/71/2022	GISAID	2022	2022-11	Michigan	H3	N
EPI_ISL_16201591|A/Illinois/27/2022	GISAID	2022	2022-11	Illinois	H3	N
EPI_ISL_16201592|A/Kansas/31/2022	GISAID	2022	2022-11	Kansas	H3	N
EPI_ISL_16201593|A/Iowa/44/2022	GISAID	2022	2022-11	Iowa	H3	N
EPI_ISL_16201617|A/New_Mexico/41/2022	GISAID	2022	2022-11	New Mexico	H3	N
EPI_ISL_16201619|A/Idaho/59/2022	GISAID	2022	2022-11	Idaho	H3	N
EPI_ISL_16201620|A/Arizona/59/2022	GISAID	2022	2022-11	Arizona	H3	N
EPI_ISL_16201622|A/Colorado/42/2022	GISAID	2022	2022-11	Colorado	H3	N
EPI_ISL_16201623|A/Arizona/58/2022	GISAID	2022	2022-11	Arizona	H3	N
EPI_ISL_16201627|A/Maryland/02/2022	GISAID	2022	2022-10	Maryland	H3	N
EPI_ISL_16201628|A/New_Hampshire/35/2022	GISAID	2022	2022-11	New Hampshire	H3	N
EPI_ISL_16201629|A/Pennsylvania/70/2022	GISAID	2022	2022-11	Pennsylvania	H3	N
EPI_ISL_16201631|A/Delaware/67/2022	GISAID	2022	2022-11	Delaware	H3	N
EPI_ISL_16201633|A/Pennsylvania/76/2022	GISAID	2022	2022-11	Pennsylvania	H3	N
EPI_ISL_16201634|A/Delaware/71/2022	GISAID	2022	2022-11	Delaware	H3	N
EPI_ISL_16201635|A/Maine/20/2022	GISAID	2022	2022-11	Maine	H3	N
EPI_ISL_16201638|A/Rhode_Island/66/2022	GISAID	2022	2022-11	Rhode Island	H3	N
EPI_ISL_16201639|A/Massachusetts/32/2022	GISAID	2022	2022-11	Massachusetts	H3	N
EPI_ISL_16201640|A/District_Of_Columbia/61/2022	GISAID	2022	2022-11	Maryland	H3	N
EPI_ISL_16201641|A/Maine/24/2022	GISAID	2022	2022-11	Maine	H3	N
EPI_ISL_16201642|A/Rhode_Island/65/2022	GISAID	2022	2022-11	Rhode Island	H3	N
EPI_ISL_16201643|A/Massachusetts/29/2022	GISAID	2022	2022-11	Massachusetts	H3	N
EPI_ISL_16201646|A/North_Carolina/21/2022	GISAID	2022	2022-11	North Carolina	H3	N
EPI_ISL_16201647|A/Pennsylvania/71/2022	GISAID	2022	2022-11	Pennsylvania	H3	N
EPI_ISL_16201648|A/District_Of_Columbia/58/2022	GISAID	2022	2022-11	Maryland	H3	N
EPI_ISL_16201649|A/Maryland/03/2022	GISAID	2022	2022-11	Maryland	H3	N
EPI_ISL_16201654|A/New_Jersey/50/2022	GISAID	2022	2022-11	New Jersey	H3	N
EPI_ISL_16201656|A/Rhode_Island/67/2022	GISAID	2022	2022-11	Rhode Island	H3	N
EPI_ISL_16201657|A/North_Carolina/20/2022	GISAID	2022	2022-11	North Carolina	H3	N
EPI_ISL_16201658|A/Delaware/68/2022	GISAID	2022	2022-11	Delaware	H3	N
EPI_ISL_16201659|A/Maine/25/2022	GISAID	2022	2022-11	Maine	H3	N
EPI_ISL_16201663|A/New_Jersey/48/2022	GISAID	2022	2022-11	New Jersey	H3	N
EPI_ISL_16201665|A/North_Carolina/19/2022	GISAID	2022	2022-11	North Carolina	H3	N
EPI_ISL_16201666|A/Massachusetts/33/2022	GISAID	2022	2022-11	Massachusetts	H3	N
EPI_ISL_16201667|A/Delaware/65/2022	GISAID	2022	2022-11	Delaware	H3	N
EPI_ISL_16201670|A/District_Of_Columbia/60/2022	GISAID	2022	2022-11	Maryland	H3	N
EPI_ISL_16201671|A/New_Jersey/49/2022	GISAID	2022	2022-11	New Jersey	H3	N
EPI_ISL_16377198|A/Maryland/06/2022	GISAID	2022	2022-11	Maryland	H1	N
EPI_ISL_16377211|A/Delaware/72/2022	GISAID	2022	2022-11	Delaware	H1	N
EPI_ISL_16377213|A/Delaware/69/2022	GISAID	2022	2022-11	Delaware	H1	N
EPI_ISL_16377214|A/Rhode_Island/68/2022	GISAID	2022	2022-11	Rhode Island	H1	N
EPI_ISL_16377216|A/Connecticut/53/2022	GISAID	2022	2022-11	Connecticut	H1	N
EPI_ISL_16377218|A/Pennsylvania/72/2022	GISAID	2022	2022-11	Pennsylvania	H1	N
EPI_ISL_16377219|A/Connecticut/56/2022	GISAID	2022	2022-11	Connecticut	H1	N
EPI_ISL_16377220|A/North_Carolina/18/2022	GISAID	2022	2022-11	North Carolina	H1	N
EPI_ISL_16377221|A/District_Of_Columbia/66/2022	GISAID	2022	2022-11	Maryland	H1	N
EPI_ISL_16377224|A/Pennsylvania/77/2022	GISAID	2022	2022-11	Pennsylvania	H1	N
EPI_ISL_16377225|A/Massachusetts/31/2022	GISAID	2022	2022-11	Massachusetts	H1	N
EPI_ISL_16377227|A/North_Carolina/15/2022	GISAID	2022	2022-11	North Carolina	H1	N
EPI_ISL_16377229|A/District_Of_Columbia/65/2022	GISAID	2022	2022-11	Maryland	H1	N
EPI_ISL_16377230|A/West_Virginia/44/2022	GISAID	2022	2022-12	Virginia	H1	N
EPI_ISL_16377231|A/Massachusetts/36/2022	GISAID	2022	2022-11	Massachusetts	H1	N
EPI_ISL_16377232|A/West_Virginia/42/2022	GISAID	2022	2022-11	Virginia	H1	N
EPI_ISL_16377251|A/Washington/63/2022	GISAID	2022	2022-11	Washington	H1	N
EPI_ISL_16377260|A/Maine/23/2022	GISAID	2022	2022-11	Maine	H1	N
EPI_ISL_16377261|A/Maine/18/2022	GISAID	2022	2022-11	Maine	H1	N
EPI_ISL_16377348|A/Maryland/04/2022	GISAID	2022	2022-11	Maryland	H1	N
EPI_ISL_16377360|A/Maine/21/2022	GISAID	2022	2022-11	Maine	H1	N
EPI_ISL_16377363|A/Maine/17/2022	GISAID	2022	2022-11	Maine	H1	N
EPI_ISL_16377366|A/Pennsylvania/80/2022	GISAID	2022	2022-11	Pennsylvania	H1	N
EPI_ISL_16377367|A/Delaware/79/2022	GISAID	2022	2022-12	Delaware	H1	N
EPI_ISL_16377370|A/Delaware/77/2022	GISAID	2022	2022-12	Delaware	H1	N
EPI_ISL_16377371|A/Georgia/47/2022	GISAID	2022	2022-11	Georgia	H1	N
EPI_ISL_16377372|A/Rhode_Island/78/2022	GISAID	2022	2022-12	Rhode Island	H1	N
EPI_ISL_16377375|A/Georgia/53/2022	GISAID	2022	2022-12	Georgia	H1	N
EPI_ISL_16377376|A/Georgia/54/2022	GISAID	2022	2022-12	Georgia	H1	N
EPI_ISL_16377377|A/South_Carolina/27/2022	GISAID	2022	2022-12	South Carolina	H1	N
EPI_ISL_16377378|A/Pennsylvania/86/2022	GISAID	2022	2022-12	Pennsylvania	H1	N
EPI_ISL_16377379|A/Rhode_Island/77/2022	GISAID	2022	2022-12	Rhode Island	H1	N
EPI_ISL_16377380|A/Maryland/18/2022	GISAID	2022	2022-12	Maryland	H1	N
EPI_ISL_16377381|A/Massachusetts/42/2022	GISAID	2022	2022-11	Massachusetts	H1	N
EPI_ISL_16377385|A/Pennsylvania/81/2022	GISAID	2022	2022-12	Pennsylvania	H1	N
EPI_ISL_16377387|A/South_Carolina/24/2022	GISAID	2022	2022-12	South Carolina	H1	N
EPI_ISL_16380126|A/Maine/16/2022	GISAID	2022	2022-10	Maine	H3	N
EPI_ISL_16380131|A/District_Of_Columbia/59/2022	GISAID	2022	2022-11	Maryland	H3	N
EPI_ISL_16380136|A/Maryland/07/2022	GISAID	2022	2022-11	Maryland	H3	N
EPI_ISL_16380137|A/New_Jersey/51/2022	GISAID	2022	2022-11	New Jersey	H3	N
EPI_ISL_16380172|A/Maryland/10/2022	GISAID	2022	2022-11	Maryland	H3	N
EPI_ISL_16380176|A/District_Of_Columbia/62/2022	GISAID	2022	2022-11	Maryland	H3	N
EPI_ISL_16380177|A/Maine/19/2022	GISAID	2022	2022-11	Maine	H3	N
EPI_ISL_16380184|A/Maryland/05/2022	GISAID	2022	2022-11	Maryland	H3	N
EPI_ISL_16380188|A/Maryland/09/2022	GISAID	2022	2022-11	Maryland	H3	N
EPI_ISL_16380191|A/Maine/22/2022	GISAID	2022	2022-11	Maine	H3	N
EPI_ISL_16380194|A/District_Of_Columbia/63/2022	GISAID	2022	2022-11	Maryland	H3	N
EPI_ISL_16380199|A/South_Dakota/46/2022	GISAID	2022	2022-11	South Dakota	H3	N
EPI_ISL_16380204|A/Delaware/76/2022	GISAID	2022	2022-12	Delaware	H3	N
EPI_ISL_16380207|A/Rhode_Island/72/2022	GISAID	2022	2022-11	Rhode Island	H3	N
EPI_ISL_16380210|A/Georgia/52/2022	GISAID	2022	2022-12	Georgia	H3	N
EPI_ISL_16380213|A/Rhode_Island/73/2022	GISAID	2022	2022-11	Rhode Island	H3	N
EPI_ISL_16380214|A/Massachusetts/44/2022	GISAID	2022	2022-12	Massachusetts	H3	N
EPI_ISL_16380216|A/Pennsylvania/84/2022	GISAID	2022	2022-12	Pennsylvania	H3	N
EPI_ISL_16380253|A/Massachusetts/45/2022	GISAID	2022	2022-12	Massachusetts	H3	N
EPI_ISL_16380284|A/Georgia/49/2022	GISAID	2022	2022-11	Georgia	H3	N
EPI_ISL_16380288|A/New_Hampshire/37/2022	GISAID	2022	2022-11	New Hampshire	H3	N
EPI_ISL_16380291|A/Delaware/81/2022	GISAID	2022	2022-12	Delaware	H3	N
EPI_ISL_16380293|A/South_Carolina/21/2022	GISAID	2022	2022-12	South Carolina	H3	N
EPI_ISL_16380294|A/Rhode_Island/74/2022	GISAID	2022	2022-11	Rhode Island	H3	N
EPI_ISL_16380295|A/Delaware/74/2022	GISAID	2022	2022-12	Delaware	H3	N
EPI_ISL_16380296|A/Pennsylvania/89/2022	GISAID	2022	2022-12	Pennsylvania	H3	N
EPI_ISL_16380298|A/Maryland/16/2022	GISAID	2022	2022-11	Maryland	H3	N
EPI_ISL_16380299|A/Maryland/14/2022	GISAID	2022	2022-11	Maryland	H3	N
EPI_ISL_16380305|A/South_Carolina/23/2022	GISAID	2022	2022-12	South Carolina	H3	N
EPI_ISL_16380341|A/Pennsylvania/82/2022	GISAID	2022	2022-12	Pennsylvania	H3	N
EPI_ISL_16380342|A/Pennsylvania/85/2022	GISAID	2022	2022-12	Pennsylvania	H3	N
EPI_ISL_16380346|A/Massachusetts/28/2022	GISAID	2022	2022-11	Massachusetts	H1	N
EPI_ISL_16380348|A/Virginia/13/2022	GISAID	2022	2022-11	Virginia	H1	N
EPI_ISL_16380349|A/Pennsylvania/79/2022	GISAID	2022	2022-11	Pennsylvania	H1	N
EPI_ISL_16380355|A/Massachusetts/30/2022	GISAID	2022	2022-11	Massachusetts	H1	N
EPI_ISL_16380357|A/North_Carolina/17/2022	GISAID	2022	2022-11	North Carolina	H1	N
EPI_ISL_16380359|A/Delaware/73/2022	GISAID	2022	2022-11	Delaware	H1	N
EPI_ISL_16380360|A/Pennsylvania/78/2022	GISAID	2022	2022-11	Pennsylvania	H1	N
EPI_ISL_16380361|A/Delaware/66/2022	GISAID	2022	2022-11	Delaware	H1	N
EPI_ISL_16380365|A/Idaho/70/2022	GISAID	2022	2022-11	Idaho	H1	N
EPI_ISL_16380367|A/Idaho/64/2022	GISAID	2022	2022-11	Idaho	H1	N
EPI_ISL_16380368|A/Utah/65/2022	GISAID	2022	2022-11	Utah	H1	N
EPI_ISL_16380369|A/Idaho/71/2022	GISAID	2022	2022-11	Idaho	H1	N
EPI_ISL_16380370|A/Idaho/66/2022	GISAID	2022	2022-11	Idaho	H1	N
EPI_ISL_16380376|A/Oregon/61/2022	GISAID	2022	2022-11	Oregon	H1	N
EPI_ISL_16380377|A/Utah/64/2022	GISAID	2022	2022-11	Utah	H1	N
EPI_ISL_16380378|A/Washington/69/2022	GISAID	2022	2022-11	Washington	H1	N
EPI_ISL_16380379|A/Idaho/63/2022	GISAID	2022	2022-11	Idaho	H1	N
EPI_ISL_16380380|A/Idaho/67/2022	GISAID	2022	2022-11	Idaho	H1	N
EPI_ISL_16380381|A/Oregon/67/2022	GISAID	2022	2022-11	Oregon	H1	N
EPI_ISL_16383833|A/Georgia/48/2022	GISAID	2022	2022-11	Georgia	H3	N
EPI_ISL_16384377|A/Nebraska/34/2022	GISAID	2022	2022-11	Nebraska	H3	N
EPI_ISL_16384378|A/South_Dakota/45/2022	GISAID	2022	2022-11	South Dakota	H3	N
EPI_ISL_16384379|A/Kansas/26/2022	GISAID	2022	2022-11	Kansas	H3	N
EPI_ISL_16384380|A/Tennessee/53/2022	GISAID	2022	2022-11	Tennessee	H3	N
EPI_ISL_16384381|A/Ohio/50/2022	GISAID	2022	2022-11	Ohio	H3	N
EPI_ISL_16384382|A/Missouri/43/2022	GISAID	2022	2022-11	Missouri	H3	N
EPI_ISL_16384383|A/Louisiana/15/2022	GISAID	2022	2022-11	Louisiana	H3	N
EPI_ISL_16384384|A/Illinois/35/2022	GISAID	2022	2022-11	Illinois	H3	N
EPI_ISL_16384385|A/Tennessee/51/2022	GISAID	2022	2022-11	Tennessee	H3	N
EPI_ISL_16384386|A/Kansas/29/2022	GISAID	2022	2022-11	Kansas	H3	N
EPI_ISL_16384387|A/Indiana/17/2022	GISAID	2022	2022-11	Indiana	H3	N
EPI_ISL_16384388|A/Wisconsin/85/2022	GISAID	2022	2022-11	Wisconsin	H3	N
EPI_ISL_16384389|A/Ohio/48/2022	GISAID	2022	2022-11	Ohio	H3	N
EPI_ISL_16384390|A/Wisconsin/86/2022	GISAID	2022	2022-11	Wisconsin	H3	N
EPI_ISL_16384391|A/Nebraska/33/2022	GISAID	2022	2022-11	Nebraska	H3	N
EPI_ISL_16384392|A/Kentucky/14/2022	GISAID	2022	2022-11	Kentucky	H3	N
EPI_ISL_16384393|A/Louisiana/16/2022	GISAID	2022	2022-11	Louisiana	H3	N
EPI_ISL_16384394|A/Illinois/36/2022	GISAID	2022	2022-11	Illinois	H3	N
EPI_ISL_16384395|A/Kentucky/15/2022	GISAID	2022	2022-12	Kentucky	H3	N
EPI_ISL_16384396|A/Missouri/38/2022	GISAID	2022	2022-11	Missouri	H3	N
EPI_ISL_16384397|A/Indiana/14/2022	GISAID	2022	2022-11	Indiana	H3	N
EPI_ISL_16384398|A/Kansas/27/2022	GISAID	2022	2022-11	Kansas	H3	N
EPI_ISL_16384399|A/Louisiana/14/2022	GISAID	2022	2022-11	Louisiana	H3	N
EPI_ISL_16384454|A/District_Of_Columbia/73/2022	GISAID	2022	2022-12	Maryland	H3	N
EPI_ISL_16384455|A/New_York/40/2022	GISAID	2022	2022-11	New York	H3	N
EPI_ISL_16384456|A/Rhode_Island/62/2022	GISAID	2022	2022-11	Rhode Island	H3	N
EPI_ISL_16384457|A/District_Of_Columbia/68/2022	GISAID	2022	2022-11	Maryland	H3	N
EPI_ISL_16384458|A/District_Of_Columbia/69/2022	GISAID	2022	2022-11	Maryland	H3	N
EPI_ISL_16384459|A/Virginia/14/2022	GISAID	2022	2022-11	Virginia	H3	N
EPI_ISL_16384460|A/New_Jersey/61/2022	GISAID	2022	2022-11	New Jersey	H3	N
EPI_ISL_16384461|A/New_Jersey/60/2022	GISAID	2022	2022-11	New Jersey	H3	N
EPI_ISL_16384462|A/Connecticut/59/2022	GISAID	2022	2022-11	Connecticut	H3	N
EPI_ISL_16384463|A/North_Carolina/13/2022	GISAID	2022	2022-10	North Carolina	H3	N
EPI_ISL_16384464|A/Rhode_Island/63/2022	GISAID	2022	2022-11	Rhode Island	H3	N
EPI_ISL_16384465|A/New_Jersey/58/2022	GISAID	2022	2022-11	New Jersey	H3	N
EPI_ISL_16384466|A/New_York/43/2022	GISAID	2022	2022-11	New York	H3	N
EPI_ISL_16384467|A/Pennsylvania/73/2022	GISAID	2022	2022-11	Pennsylvania	H3	N
EPI_ISL_16384468|A/Connecticut/61/2022	GISAID	2022	2022-11	Connecticut	H3	N
EPI_ISL_16384489|A/District_Of_Columbia/72/2022	GISAID	2022	2022-11	Maryland	H3	N
EPI_ISL_16384490|A/New_Jersey/57/2022	GISAID	2022	2022-11	New Jersey	H3	N
EPI_ISL_16384491|A/North_Carolina/16/2022	GISAID	2022	2022-11	North Carolina	H3	N
EPI_ISL_16384492|A/Delaware/70/2022	GISAID	2022	2022-11	Delaware	H3	N
EPI_ISL_16384493|A/Pennsylvania/74/2022	GISAID	2022	2022-11	Pennsylvania	H3	N
EPI_ISL_16384494|A/New_Hampshire/33/2022	GISAID	2022	2022-11	New Hampshire	H3	N
EPI_ISL_16384495|A/New_York/45/2022	GISAID	2022	2022-12	New York	H3	N
EPI_ISL_16384496|A/Maine/32/2022	GISAID	2022	2022-12	Maine	H3	N
EPI_ISL_16384497|A/Connecticut/60/2022	GISAID	2022	2022-11	Connecticut	H3	N
EPI_ISL_16384498|A/New_York/41/2022	GISAID	2022	2022-11	New York	H3	N
EPI_ISL_16384499|A/Maine/30/2022	GISAID	2022	2022-11	Maine	H3	N
EPI_ISL_16384500|A/New_York/42/2022	GISAID	2022	2022-11	New York	H3	N
EPI_ISL_16385104|A/Mississippi/46/2022	GISAID	2022	2022-11	Mississippi	H3	N
EPI_ISL_16385105|A/Mississippi/47/2022	GISAID	2022	2022-11	Mississippi	H3	N
EPI_ISL_16385106|A/Massachusetts/35/2022	GISAID	2022	2022-11	Massachusetts	H3	N
EPI_ISL_16385107|A/Maine/27/2022	GISAID	2022	2022-11	Maine	H3	N
EPI_ISL_16385108|A/Massachusetts/34/2022	GISAID	2022	2022-11	Massachusetts	H3	N
EPI_ISL_16385109|A/New_York/39/2022	GISAID	2022	2022-11	New York	H3	N
EPI_ISL_16385110|A/Pennsylvania/75/2022	GISAID	2022	2022-11	Pennsylvania	H3	N
EPI_ISL_16385111|A/Massachusetts/37/2022	GISAID	2022	2022-11	Massachusetts	H3	N
EPI_ISL_16385112|A/Connecticut/58/2022	GISAID	2022	2022-11	Connecticut	H3	N
EPI_ISL_16385113|A/Connecticut/57/2022	GISAID	2022	2022-11	Connecticut	H3	N
EPI_ISL_16385114|A/Rhode_Island/64/2022	GISAID	2022	2022-11	Rhode Island	H3	N
EPI_ISL_16385115|A/North_Carolina/14/2022	GISAID	2022	2022-10	North Carolina	H3	N
EPI_ISL_16385116|A/Virginia/12/2022	GISAID	2022	2022-11	Virginia	H3	N
EPI_ISL_16385117|A/New_Jersey/56/2022	GISAID	2022	2022-11	New Jersey	H3	N
EPI_ISL_16385118|A/Delaware/64/2022	GISAID	2022	2022-11	Delaware	H3	N
EPI_ISL_16385119|A/New_Jersey/59/2022	GISAID	2022	2022-11	New Jersey	H3	N
EPI_ISL_16385120|A/Maine/31/2022	GISAID	2022	2022-11	Maine	H3	N
EPI_ISL_16385121|A/District_Of_Columbia/71/2022	GISAID	2022	2022-11	Maryland	H3	N
EPI_ISL_16385122|A/District_Of_Columbia/70/2022	GISAID	2022	2022-11	Maryland	H3	N
EPI_ISL_16385123|A/Maine/28/2022	GISAID	2022	2022-11	Maine	H3	N
EPI_ISL_16385124|A/Maine/29/2022	GISAID	2022	2022-11	Maine	H3	N
EPI_ISL_16385125|A/Connecticut/62/2022	GISAID	2022	2022-11	Connecticut	H3	N
EPI_ISL_16385126|A/New_Hampshire/34/2022	GISAID	2022	2022-11	New Hampshire	H3	N
EPI_ISL_16385127|A/Idaho/39/2022	GISAID	2022	2022-11	Idaho	H3	N
EPI_ISL_16385128|A/Wyoming/22/2022	GISAID	2022	2022-11	Wyoming	H3	N
EPI_ISL_16385129|A/California/144/2022	GISAID	2022	2022-10	California	H3	N
EPI_ISL_16385130|A/Washington/70/2022	GISAID	2022	2022-11	Washington	H3	N
EPI_ISL_16385131|A/Washington/65/2022	GISAID	2022	2022-11	Washington	H3	N
EPI_ISL_16385132|A/Utah/61/2022	GISAID	2022	2022-11	Utah	H3	N
EPI_ISL_16385133|A/Nevada/34/2022	GISAID	2022	2022-11	Nevada	H3	N
EPI_ISL_16385134|A/Idaho/46/2022	GISAID	2022	2022-11	Idaho	H3	N
EPI_ISL_16385135|A/Idaho/65/2022	GISAID	2022	2022-11	Idaho	H3	N
EPI_ISL_16385136|A/Idaho/68/2022	GISAID	2022	2022-11	Idaho	H3	N
EPI_ISL_16385137|A/Idaho/43/2022	GISAID	2022	2022-11	Idaho	H3	N
EPI_ISL_16385138|A/Washington/58/2022	GISAID	2022	2022-10	Washington	H3	N
EPI_ISL_16385139|A/Utah/45/2022	GISAID	2022	2022-10	Utah	H3	N
EPI_ISL_16385140|A/Washington/61/2022	GISAID	2022	2022-10	Washington	H3	N
EPI_ISL_16385141|A/Oregon/65/2022	GISAID	2022	2022-11	Oregon	H3	N
EPI_ISL_16385142|A/Wyoming/19/2022	GISAID	2022	2022-11	Wyoming	H3	N
EPI_ISL_16385143|A/Arizona/52/2022	GISAID	2022	2022-11	Arizona	H3	N
EPI_ISL_16385144|A/Montana/42/2022	GISAID	2022	2022-11	Montana	H3	N
EPI_ISL_16385145|A/Idaho/72/2022	GISAID	2022	2022-11	Idaho	H3	N
EPI_ISL_16385146|A/California/141/2022	GISAID	2022	2022-10	California	H3	N
EPI_ISL_16385147|A/New_Mexico/29/2022	GISAID	2022	2022-10	New Mexico	H3	N
EPI_ISL_16385148|A/Alaska/32/2022	GISAID	2022	2022-11	Alaska	H3	N
EPI_ISL_16385149|A/Oregon/60/2022	GISAID	2022	2022-11	Oregon	H3	N
EPI_ISL_16385150|A/Idaho/61/2022	GISAID	2022	2022-11	Idaho	H3	N
EPI_ISL_16385151|A/Oregon/41/2022	GISAID	2022	2022-10	Oregon	H3	N
EPI_ISL_16385152|A/Utah/67/2022	GISAID	2022	2022-11	Utah	H3	N
EPI_ISL_16385153|A/Idaho/69/2022	GISAID	2022	2022-11	Idaho	H3	N
EPI_ISL_16385154|A/Idaho/62/2022	GISAID	2022	2022-11	Idaho	H3	N
EPI_ISL_16385155|A/Utah/44/2022	GISAID	2022	2022-10	Utah	H3	N
EPI_ISL_16385156|A/Oregon/42/2022	GISAID	2022	2022-10	Oregon	H3	N
EPI_ISL_16385157|A/Utah/42/2022	GISAID	2022	2022-10	Utah	H3	N
EPI_ISL_16385158|A/Idaho/40/2022	GISAID	2022	2022-11	Idaho	H3	N
EPI_ISL_16385159|A/New_Mexico/33/2022	GISAID	2022	2022-11	New Mexico	H3	N
EPI_ISL_16385160|A/Utah/63/2022	GISAID	2022	2022-11	Utah	H3	N
EPI_ISL_16385161|A/Montana/37/2022	GISAID	2022	2022-11	Montana	H3	N
EPI_ISL_16385162|A/Idaho/37/2022	GISAID	2022	2022-11	Idaho	H3	N
EPI_ISL_16385163|A/Oregon/62/2022	GISAID	2022	2022-11	Oregon	H3	N
EPI_ISL_16385164|A/Utah/60/2022	GISAID	2022	2022-11	Utah	H3	N
EPI_ISL_16385165|A/Oregon/64/2022	GISAID	2022	2022-11	Oregon	H3	N
EPI_ISL_16385166|A/Utah/62/2022	GISAID	2022	2022-11	Utah	H3	N
EPI_ISL_16385167|A/Washington/66/2022	GISAID	2022	2022-11	Washington	H3	N
EPI_ISL_16385168|A/Oregon/45/2022	GISAID	2022	2022-11	Oregon	H3	N
EPI_ISL_16385169|A/Oregon/58/2022	GISAID	2022	2022-11	Oregon	H3	N
EPI_ISL_16385170|A/Idaho/47/2022	GISAID	2022	2022-11	Idaho	H3	N
EPI_ISL_16385171|A/California/129/2022	GISAID	2021	2022-09	California	H3	N
EPI_ISL_16385240|A/Arizona/49/2022	GISAID	2022	2022-11	Arizona	H3	N
EPI_ISL_16385241|A/California/146/2022	GISAID	2022	2022-10	California	H3	N
EPI_ISL_16385242|A/Utah/66/2022	GISAID	2022	2022-11	Utah	H3	N
EPI_ISL_16385243|A/Washington/67/2022	GISAID	2022	2022-11	Washington	H3	N
EPI_ISL_16385244|A/New_Mexico/30/2022	GISAID	2022	2022-10	New Mexico	H3	N
EPI_ISL_16385245|A/Washington/71/2022	GISAID	2022	2022-11	Washington	H3	N
EPI_ISL_16446982|A/Wisconsin/102/2022	GISAID	2022	2022-12	Wisconsin	H3	N
EPI_ISL_16446983|A/Indiana/19/2022	GISAID	2022	2022-11	Indiana	H3	N
EPI_ISL_16446986|A/Iowa/53/2022	GISAID	2022	2022-11	Iowa	H3	N
EPI_ISL_16446988|A/Wisconsin/98/2022	GISAID	2022	2022-12	Wisconsin	H3	N
EPI_ISL_16446989|A/Iowa/54/2022	GISAID	2022	2022-11	Iowa	H3	N
EPI_ISL_16446990|A/Wisconsin/95/2022	GISAID	2022	2022-12	Wisconsin	H3	N
EPI_ISL_16446991|A/Kansas/37/2022	GISAID	2022	2022-11	Kansas	H3	N
EPI_ISL_16446992|A/Mississippi/54/2022	GISAID	2022	2022-12	Mississippi	H3	N
EPI_ISL_16446993|A/Iowa/51/2022	GISAID	2022	2022-11	Iowa	H3	N
EPI_ISL_16446995|A/Minnesota/65/2022	GISAID	2022	2022-11	Minnesota	H3	N
EPI_ISL_16446996|A/Kansas/32/2022	GISAID	2022	2022-11	Kansas	H3	N
EPI_ISL_16446997|A/Iowa/57/2022	GISAID	2022	2022-11	Iowa	H3	N
EPI_ISL_16446999|A/Iowa/55/2022	GISAID	2022	2022-11	Iowa	H3	N
EPI_ISL_16447000|A/Iowa/56/2022	GISAID	2022	2022-11	Iowa	H3	N
EPI_ISL_16447001|A/Indiana/21/2022	GISAID	2022	2022-12	Indiana	H3	N
EPI_ISL_16447002|A/Mississippi/53/2022	GISAID	2022	2022-12	Mississippi	H3	N
EPI_ISL_16447079|A/Mississippi/52/2022	GISAID	2022	2022-11	Mississippi	H3	N
EPI_ISL_16447112|A/Mississippi/51/2022	GISAID	2022	2022-11	Mississippi	H3	N
EPI_ISL_16447114|A/Minnesota/69/2022	GISAID	2022	2022-11	Minnesota	H3	N
EPI_ISL_16447115|A/Indiana/20/2022	GISAID	2022	2022-12	Indiana	H3	N
EPI_ISL_16447116|A/Wisconsin/97/2022	GISAID	2022	2022-12	Wisconsin	H3	N
EPI_ISL_16447117|A/Indiana/18/2022	GISAID	2022	2022-11	Indiana	H3	N
EPI_ISL_16447118|A/Wisconsin/100/2022	GISAID	2022	2022-12	Wisconsin	H3	N
EPI_ISL_16447119|A/Wisconsin/96/2022	GISAID	2022	2022-12	Wisconsin	H3	N
EPI_ISL_16447120|A/Minnesota/67/2022	GISAID	2022	2022-11	Minnesota	H3	N
EPI_ISL_16447121|A/Kansas/34/2022	GISAID	2022	2022-11	Kansas	H3	N
EPI_ISL_16447122|A/Mississippi/50/2022	GISAID	2022	2022-11	Mississippi	H3	N
EPI_ISL_16447123|A/Mississippi/57/2022	GISAID	2022	2022-12	Mississippi	H3	N
EPI_ISL_16447124|A/Minnesota/66/2022	GISAID	2022	2022-11	Minnesota	H3	N
EPI_ISL_16447125|A/Kansas/33/2022	GISAID	2022	2022-11	Kansas	H3	N
EPI_ISL_16447126|A/Minnesota/68/2022	GISAID	2022	2022-11	Minnesota	H3	N
EPI_ISL_16447127|A/Kansas/38/2022	GISAID	2022	2022-11	Kansas	H3	N
EPI_ISL_16447128|A/Minnesota/64/2022	GISAID	2022	2022-11	Minnesota	H3	N
EPI_ISL_16447129|A/Kansas/35/2022	GISAID	2022	2022-11	Kansas	H3	N
EPI_ISL_16447130|A/Massachusetts/46/2022	GISAID	2022	2022-11	Massachusetts	H3	N
EPI_ISL_16447131|A/Colorado/55/2022	GISAID	2022	2022-11	Colorado	H3	N
EPI_ISL_16447132|A/Montana/60/2022	GISAID	2022	2022-11	Montana	H3	N
EPI_ISL_16447133|A/California/163/2022	GISAID	2022	2022-11	California	H3	N
EPI_ISL_16447134|A/Idaho/85/2022	GISAID	2022	2022-12	Idaho	H3	N
EPI_ISL_16447138|A/Montana/62/2022	GISAID	2022	2022-12	Montana	H3	N
EPI_ISL_16447140|A/Colorado/52/2022	GISAID	2022	2022-11	Colorado	H3	N
EPI_ISL_16447141|A/Hawaii/61/2022	GISAID	2022	2022-12	Hawaii	H3	N
EPI_ISL_16447143|A/Wyoming/23/2022	GISAID	2022	2022-11	Wyoming	H3	N
EPI_ISL_16447145|A/Colorado/60/2022	GISAID	2022	2022-12	Colorado	H3	N
EPI_ISL_16447151|A/Hawaii/58/2022	GISAID	2022	2022-11	Hawaii	H3	N
EPI_ISL_16447152|A/Montana/61/2022	GISAID	2022	2022-12	Montana	H3	N
EPI_ISL_16447153|A/Colorado/54/2022	GISAID	2022	2022-11	Colorado	H3	N
EPI_ISL_16447154|A/Arizona/68/2022	GISAID	2022	2022-11	Arizona	H3	N
EPI_ISL_16447155|A/Wyoming/31/2022	GISAID	2022	2022-12	Wyoming	H3	N
EPI_ISL_16447157|A/Hawaii/60/2022	GISAID	2022	2022-12	Hawaii	H3	N
EPI_ISL_16447159|A/California/170/2022	GISAID	2022	2022-12	California	H3	N
EPI_ISL_16447163|A/Wyoming/28/2022	GISAID	2022	2022-12	Wyoming	H3	N
EPI_ISL_16447165|A/Idaho/77/2022	GISAID	2022	2022-12	Idaho	H3	N
EPI_ISL_16447168|A/Idaho/82/2022	GISAID	2022	2022-12	Idaho	H3	N
EPI_ISL_16447169|A/California/171/2022	GISAID	2022	2022-12	California	H3	N
EPI_ISL_16448947|A/Illinois/38/2022	GISAID	2022	2022-11	Illinois	H3	N
EPI_ISL_16448948|A/Wisconsin/93/2022	GISAID	2022	2022-11	Wisconsin	H3	N
EPI_ISL_16448953|A/Tennessee/55/2022	GISAID	2022	2022-11	Tennessee	H3	N
EPI_ISL_16448954|A/Illinois/37/2022	GISAID	2022	2022-11	Illinois	H3	N
EPI_ISL_16448955|A/Tennessee/52/2022	GISAID	2022	2022-11	Tennessee	H3	N
EPI_ISL_16448959|A/Wisconsin/94/2022	GISAID	2022	2022-11	Wisconsin	H3	N
EPI_ISL_16448960|A/Illinois/40/2022	GISAID	2022	2022-11	Illinois	H3	N
EPI_ISL_16479547|A/Alaska/13430/2022	GISAID	2021	2022-04	Alaska	H3	N
EPI_ISL_16479548|A/Alaska/13431/2022	GISAID	2021	2022-04	Alaska	H3	N
EPI_ISL_16479549|A/Alaska/13432/2022	GISAID	2021	2022-04	Alaska	H3	N
EPI_ISL_16479550|A/Alaska/13433/2022	GISAID	2021	2022-04	Alaska	H3	N
EPI_ISL_16479551|A/Alaska/13434/2022	GISAID	2021	2022-04	Alaska	H3	N
EPI_ISL_16479552|A/Alaska/13435/2022	GISAID	2021	2022-04	Alaska	H3	N
EPI_ISL_16479553|A/Alaska/13436/2022	GISAID	2021	2022-04	Alaska	H3	N
EPI_ISL_16479554|A/Alaska/13437/2022	GISAID	2021	2022-04	Alaska	H3	N
EPI_ISL_16479555|A/Alaska/13438/2022	GISAID	2021	2022-04	Alaska	H3	N
EPI_ISL_16479556|A/Alaska/13439/2022	GISAID	2021	2022-04	Alaska	H3	N
EPI_ISL_16479557|A/Alaska/13440/2022	GISAID	2021	2022-04	Alaska	H3	N
EPI_ISL_16479558|A/Alaska/13441/2022	GISAID	2021	2022-04	Alaska	H3	N
EPI_ISL_16479559|A/Alaska/13442/2022	GISAID	2021	2022-05	Alaska	H3	N
EPI_ISL_16479561|A/Alaska/13443/2022	GISAID	2021	2022-05	Alaska	H3	N
EPI_ISL_16479562|A/Alaska/13444/2022	GISAID	2021	2022-05	Alaska	H3	N
EPI_ISL_16479563|A/Alaska/13445/2022	GISAID	2021	2022-05	Alaska	H3	N
EPI_ISL_16479593|A/Oklahoma/13465/2022	GISAID	2021	2022-04	Oklahoma	H3	N
EPI_ISL_16479594|A/Oklahoma/13466/2022	GISAID	2021	2022-04	Oklahoma	H3	N
EPI_ISL_16479595|A/Oklahoma/13467/2022	GISAID	2021	2022-05	Oklahoma	H3	N
EPI_ISL_16479597|A/Oklahoma/13468/2022	GISAID	2021	2022-05	Oklahoma	H3	N
EPI_ISL_16479598|A/Oklahoma/13469/2021	GISAID	2021	2021-12	Oklahoma	H3	N
EPI_ISL_16479599|A/Texas/13470/2022	GISAID	2022	2022-10	Texas	H3	N
EPI_ISL_16479600|A/Texas/13471/2022	GISAID	2021	2022-04	Texas	H3	N
EPI_ISL_16479601|A/Texas/13472/2022	GISAID	2021	2022-04	Texas	H3	N
EPI_ISL_16479602|A/Texas/13473/2022	GISAID	2021	2022-04	Texas	H3	N
EPI_ISL_16479603|A/Texas/13474/2022	GISAID	2021	2022-04	Texas	H3	N
EPI_ISL_16479604|A/Texas/13475/2022	GISAID	2021	2022-04	Texas	H3	N
EPI_ISL_16479605|A/Texas/13476/2022	GISAID	2021	2022-08	Texas	H1	N
EPI_ISL_16485890|A/Alaska/13478/2022	GISAID	2022	2022-10	Alaska	H3	N
EPI_ISL_16485891|A/Alaska/13479/2022	GISAID	2022	2022-10	Alaska	H3	N
EPI_ISL_16485892|A/Florida/13480/2022	GISAID	2022	2022-10	Florida	H3	N
EPI_ISL_16485893|A/Georgia/13481/2022	GISAID	2022	2022-10	Georgia	H1	N
EPI_ISL_16486039|A/Kansas/13529/2022	GISAID	2022	2022-10	Kansas	H3	N
EPI_ISL_16486040|A/Missouri/13530/2022	GISAID	2022	2022-10	Missouri	H3	N
EPI_ISL_16486041|A/North_Carolina/13531/2022	GISAID	2022	2022-10	North Carolina	H3	N
EPI_ISL_16486042|A/North_Carolina/13532/2022	GISAID	2022	2022-10	North Carolina	H3	N
EPI_ISL_16486043|A/South_Carolina/13533/2022	GISAID	2022	2022-10	South Carolina	H1	N
EPI_ISL_16486044|A/South_Carolina/13534/2022	GISAID	2022	2022-10	South Carolina	H3	N
EPI_ISL_16486045|A/South_Carolina/13535/2022	GISAID	2022	2022-10	South Carolina	H3	N
EPI_ISL_16491551|A/Alabama/13539/2022	GISAID	2022	2022-11	Alabama	H3	N
EPI_ISL_16491552|A/Alaska/13540/2022	GISAID	2022	2022-10	Alaska	H3	N
EPI_ISL_16491553|A/Arizona/13541/2022	GISAID	2022	2022-11	Arizona	H3	N
EPI_ISL_16491554|A/California/13542/2022	GISAID	2022	2022-11	California	H3	N
EPI_ISL_16491555|A/California/13543/2022	GISAID	2022	2022-11	California	H3	N
EPI_ISL_16491556|A/California/13544/2022	GISAID	2022	2022-11	California	H3	N
EPI_ISL_16491557|A/California/13545/2022	GISAID	2022	2022-11	California	H3	N
EPI_ISL_16491558|A/Colorado/13546/2022	GISAID	2022	2022-11	Colorado	H1	N
EPI_ISL_16491559|A/Delaware/13547/2022	GISAID	2022	2022-11	Delaware	H3	N
EPI_ISL_16491560|A/Delaware/13548/2022	GISAID	2022	2022-11	Delaware	H3	N
EPI_ISL_16491561|A/Delaware/13549/2022	GISAID	2022	2022-11	Delaware	H1	N
EPI_ISL_16491562|A/Delaware/13550/2022	GISAID	2022	2022-11	Delaware	H3	N
EPI_ISL_16491563|A/Delaware/13551/2022	GISAID	2022	2022-11	Delaware	H1	N
EPI_ISL_16491564|A/Delaware/13552/2022	GISAID	2022	2022-11	Delaware	H1	N
EPI_ISL_16491565|A/Delaware/13553/2022	GISAID	2022	2022-11	Delaware	H3	N
EPI_ISL_16491566|A/Delaware/13554/2022	GISAID	2022	2022-11	Delaware	H3	N
EPI_ISL_16491606|A/Kansas/13594/2022	GISAID	2022	2022-10	Kansas	H3	N
EPI_ISL_16491607|A/Kansas/13595/2022	GISAID	2022	2022-11	Kansas	H1	N
EPI_ISL_16491608|A/Kansas/13596/2022	GISAID	2022	2022-11	Kansas	H3	N
EPI_ISL_16491609|A/Kansas/13597/2022	GISAID	2022	2022-11	Kansas	H3	N
EPI_ISL_16491610|A/Kansas/13598/2022	GISAID	2022	2022-11	Kansas	H3	N
EPI_ISL_16491611|A/Kansas/13599/2022	GISAID	2022	2022-11	Kansas	H3	N
EPI_ISL_16491612|A/Kansas/13600/2022	GISAID	2022	2022-11	Kansas	H3	N
EPI_ISL_16491613|A/Kentucky/13601/2022	GISAID	2022	2022-11	Kentucky	H3	N
EPI_ISL_16491614|A/Maryland/13602/2022	GISAID	2022	2022-11	Maryland	H3	N
EPI_ISL_16491615|A/Massachusetts/13603/2022	GISAID	2022	2022-11	Massachusetts	H3	N
EPI_ISL_16491616|A/Mississippi/13604/2022	GISAID	2022	2022-10	Mississippi	H3	N
EPI_ISL_16491617|A/Missouri/13605/2022	GISAID	2022	2022-11	Missouri	H3	N
EPI_ISL_16491618|A/Missouri/13606/2022	GISAID	2022	2022-11	Missouri	H3	N
EPI_ISL_16491619|A/Missouri/13607/2022	GISAID	2022	2022-11	Missouri	H3	N
EPI_ISL_16491620|A/Missouri/13608/2022	GISAID	2022	2022-11	Missouri	H1	N
EPI_ISL_16491621|A/Missouri/13609/2022	GISAID	2022	2022-11	Missouri	H3	N
EPI_ISL_16491622|A/Missouri/13610/2022	GISAID	2022	2022-11	Missouri	H3	N
EPI_ISL_16491623|A/Missouri/13611/2022	GISAID	2022	2022-11	Missouri	H3	N
EPI_ISL_16491624|A/Missouri/13612/2022	GISAID	2022	2022-11	Missouri	H3	N
EPI_ISL_16491625|A/Missouri/13613/2022	GISAID	2022	2022-11	Missouri	H3	N
EPI_ISL_16491626|A/Montana/13614/2022	GISAID	2022	2022-11	Montana	H3	N
EPI_ISL_16491627|A/Nebraska/13615/2022	GISAID	2022	2022-11	Nebraska	H3	N
EPI_ISL_16491628|A/Nebraska/13616/2022	GISAID	2022	2022-11	Nebraska	H3	N
EPI_ISL_16491629|A/Nebraska/13617/2022	GISAID	2022	2022-11	Nebraska	H3	N
EPI_ISL_16491630|A/New_Jersey/13618/2022	GISAID	2022	2022-11	New Jersey	H3	N
EPI_ISL_16491631|A/New_Jersey/13619/2022	GISAID	2022	2022-11	New Jersey	H3	N
EPI_ISL_16491632|A/New_Jersey/13620/2022	GISAID	2022	2022-11	New Jersey	H3	N
EPI_ISL_16491633|A/New_York/13621/2022	GISAID	2022	2022-11	New York	H3	N
EPI_ISL_16491634|A/New_York/13622/2022	GISAID	2022	2022-11	New York	H3	N
EPI_ISL_16491635|A/New_York/13623/2022	GISAID	2022	2022-11	New York	H3	N
EPI_ISL_16491636|A/New_York/13624/2022	GISAID	2022	2022-11	New York	H3	N
EPI_ISL_16491637|A/New_York/13625/2022	GISAID	2022	2022-11	New York	H3	N
EPI_ISL_16491638|A/New_York/13626/2022	GISAID	2022	2022-11	New York	H3	N
EPI_ISL_16491639|A/New_York/13627/2022	GISAID	2022	2022-11	New York	H3	N
EPI_ISL_16491640|A/New_York/13628/2022	GISAID	2022	2022-11	New York	H3	N
EPI_ISL_16491641|A/New_York/13629/2022	GISAID	2022	2022-11	New York	H3	N
EPI_ISL_16491642|A/North_Dakota/13630/2022	GISAID	2022	2022-11	North Dakota	H3	N
EPI_ISL_16491643|A/Oklahoma/13631/2022	GISAID	2022	2022-11	Oklahoma	H3	N
EPI_ISL_16491644|A/Oklahoma/13632/2022	GISAID	2022	2022-11	Oklahoma	H3	N
EPI_ISL_16491645|A/Oklahoma/13633/2022	GISAID	2022	2022-11	Oklahoma	H1	N
EPI_ISL_16491646|A/Oklahoma/13634/2022	GISAID	2022	2022-11	Oklahoma	H1	N
EPI_ISL_16491647|A/Oklahoma/13635/2022	GISAID	2022	2022-11	Oklahoma	H1	N
EPI_ISL_16491648|A/Oklahoma/13636/2022	GISAID	2021	2022-02	Oklahoma	H3	N
EPI_ISL_16491649|A/Oklahoma/13637/2022	GISAID	2021	2022-02	Oklahoma	H3	N
EPI_ISL_16491650|A/South_Carolina/13638/2022	GISAID	2022	2022-10	South Carolina	H3	N
EPI_ISL_16491651|A/South_Carolina/13639/2022	GISAID	2022	2022-11	South Carolina	H3	N
EPI_ISL_16491652|A/South_Carolina/13640/2022	GISAID	2022	2022-10	South Carolina	H3	N
EPI_ISL_16491653|A/South_Carolina/13641/2022	GISAID	2022	2022-11	South Carolina	H3	N
EPI_ISL_16491654|A/South_Carolina/13642/2022	GISAID	2022	2022-11	South Carolina	H3	N
EPI_ISL_16491655|A/South_Carolina/13643/2022	GISAID	2022	2022-11	South Carolina	H3	N
EPI_ISL_16491656|A/South_Carolina/13644/2022	GISAID	2022	2022-11	South Carolina	H3	N
EPI_ISL_16491657|A/South_Carolina/13645/2022	GISAID	2022	2022-11	South Carolina	H3	N
EPI_ISL_16491658|A/South_Carolina/13646/2022	GISAID	2022	2022-11	South Carolina	H3	N
EPI_ISL_16491659|A/Texas/13647/2022	GISAID	2022	2022-11	Texas	H3	N
EPI_ISL_16491660|A/Texas/13648/2022	GISAID	2022	2022-11	Texas	H3	N
EPI_ISL_16491661|A/Texas/13649/2022	GISAID	2022	2022-11	Texas	H3	N
EPI_ISL_16491662|A/Texas/13650/2022	GISAID	2022	2022-10	Texas	H3	N
EPI_ISL_16555350|A/Alaska/13656/2022	GISAID	2022	2022-12	Alaska	H1	N
EPI_ISL_16555351|A/Arizona/13657/2022	GISAID	2022	2022-11	Arizona	H3	N
EPI_ISL_16555352|A/Arizona/13664/2022	GISAID	2022	2022-12	Arizona	H3	N
EPI_ISL_16555353|A/Arizona/13665/2022	GISAID	2022	2022-12	Arizona	H3	N
EPI_ISL_16555354|A/California/13668/2022	GISAID	2022	2022-11	California	H3	N
EPI_ISL_16555365|A/Missouri/13741/2022	GISAID	2022	2022-11	Missouri	H3	N
EPI_ISL_16555366|A/Missouri/13743/2022	GISAID	2022	2022-11	Missouri	H3	N
EPI_ISL_16555367|A/Missouri/13744/2022	GISAID	2022	2022-11	Missouri	H3	N
EPI_ISL_16555368|A/Missouri/13750/2022	GISAID	2022	2022-12	Missouri	H3	N
EPI_ISL_16555369|A/Nebraska/13754/2022	GISAID	2022	2022-11	Nebraska	H3	N
EPI_ISL_16555370|A/Nebraska/13756/2022	GISAID	2022	2022-11	Nebraska	H3	N
EPI_ISL_16555371|A/Nebraska/13757/2022	GISAID	2022	2022-11	Nebraska	H1	N
EPI_ISL_16555372|A/Nebraska/13758/2022	GISAID	2022	2022-11	Nebraska	H3	N
EPI_ISL_16555373|A/Nebraska/13761/2022	GISAID	2022	2022-12	Nebraska	H3	N
EPI_ISL_16555374|A/Nebraska/13763/2022	GISAID	2022	2022-12	Nebraska	H3	N
EPI_ISL_16555375|A/Nebraska/13764/2022	GISAID	2022	2022-12	Nebraska	H1	N
EPI_ISL_16555376|A/Nebraska/13765/2022	GISAID	2022	2022-12	Nebraska	H1	N
EPI_ISL_16555377|A/Nebraska/13768/2022	GISAID	2022	2022-12	Nebraska	H3	N
EPI_ISL_16555378|A/Oklahoma/13801/2022	GISAID	2022	2022-11	Oklahoma	H1	N
EPI_ISL_16555379|A/Oklahoma/13802/2022	GISAID	2022	2022-11	Oklahoma	H1	N
EPI_ISL_16555380|A/Oklahoma/13803/2022	GISAID	2022	2022-12	Oklahoma	H3	N
EPI_ISL_16555381|A/Oklahoma/13804/2022	GISAID	2022	2022-12	Oklahoma	H1	N
EPI_ISL_16555382|A/Texas/13807/2022	GISAID	2022	2022-12	Texas	H3	N
EPI_ISL_16571655|A/Alaska/13654/2022	GISAID	2022	2022-11	Alaska	H3	N
EPI_ISL_16571665|A/Alaska/13655/2022	GISAID	2022	2022-12	Alaska	H3	N
EPI_ISL_16571676|A/Arizona/13658/2022	GISAID	2022	2022-12	Arizona	H3	N
EPI_ISL_16571685|A/Arizona/13659/2022	GISAID	2022	2022-12	Arizona	H3	N
EPI_ISL_16571695|A/Arizona/13660/2022	GISAID	2022	2022-12	Arizona	H3	N
EPI_ISL_16571706|A/Arizona/13661/2022	GISAID	2022	2022-12	Arizona	H3	N
EPI_ISL_16571717|A/Arizona/13662/2022	GISAID	2022	2022-12	Arizona	H3	N
EPI_ISL_16571728|A/Arizona/13663/2022	GISAID	2022	2022-12	Arizona	H3	N
EPI_ISL_16571739|A/California/13666/2022	GISAID	2022	2022-11	California	H3	N
EPI_ISL_16571752|A/California/13667/2022	GISAID	2022	2022-11	California	H3	N
EPI_ISL_16571763|A/California/13669/2022	GISAID	2022	2022-11	California	H3	N
EPI_ISL_16571774|A/California/13670/2022	GISAID	2022	2022-11	California	H3	N
EPI_ISL_16571786|A/Delaware/13671/2022	GISAID	2022	2022-11	Delaware	H3	N
EPI_ISL_16571797|A/Delaware/13672/2022	GISAID	2022	2022-12	Delaware	H3	N
EPI_ISL_16571809|A/Delaware/13673/2022	GISAID	2022	2022-12	Delaware	H3	N
EPI_ISL_16571820|A/Florida/13674/2022	GISAID	2022	2022-11	Florida	H3	N
EPI_ISL_16571832|A/Florida/13675/2022	GISAID	2022	2022-12	Florida	H3	N
EPI_ISL_16572541|A/Kansas/13739/2022	GISAID	2022	2022-12	Kansas	H3	N
EPI_ISL_16572552|A/Missouri/13740/2022	GISAID	2022	2022-11	Missouri	H3	N
EPI_ISL_16572563|A/Missouri/13742/2022	GISAID	2022	2022-11	Missouri	H3	N
EPI_ISL_16572570|A/Missouri/13745/2022	GISAID	2022	2022-11	Missouri	H3	N
EPI_ISL_16572580|A/Missouri/13746/2022	GISAID	2022	2022-11	Missouri	H3	N
EPI_ISL_16572592|A/Missouri/13747/2022	GISAID	2022	2022-11	Missouri	H3	N
EPI_ISL_16572603|A/Missouri/13748/2022	GISAID	2022	2022-11	Missouri	H3	N
EPI_ISL_16572614|A/Missouri/13749/2022	GISAID	2022	2022-11	Missouri	H3	N
EPI_ISL_16572626|A/Missouri/13751/2022	GISAID	2022	2022-12	Missouri	H3	N
EPI_ISL_16572637|A/Missouri/13752/2022	GISAID	2022	2022-12	Missouri	H3	N
EPI_ISL_16572648|A/Missouri/13753/2022	GISAID	2022	2022-12	Missouri	H3	N
EPI_ISL_16572660|A/Nebraska/13755/2022	GISAID	2022	2022-11	Nebraska	H3	N
EPI_ISL_16572671|A/Nebraska/13759/2022	GISAID	2022	2022-12	Nebraska	H3	N
EPI_ISL_16572682|A/Nebraska/13760/2022	GISAID	2022	2022-12	Nebraska	H3	N
EPI_ISL_16572693|A/Nebraska/13762/2022	GISAID	2022	2022-12	Nebraska	H3	N
EPI_ISL_16572705|A/Nebraska/13766/2022	GISAID	2022	2022-12	Nebraska	H3	N
EPI_ISL_16572716|A/Nebraska/13767/2022	GISAID	2022	2022-12	Nebraska	H3	N
EPI_ISL_16572728|A/Nebraska/13769/2022	GISAID	2022	2022-12	Nebraska	H3	N
EPI_ISL_16572746|A/Oklahoma/13800/2022	GISAID	2022	2022-11	Oklahoma	H3	N
EPI_ISL_16572757|A/Texas/13806/2022	GISAID	2022	2022-11	Texas	H3	N
EPI_ISL_16572769|A/Virginia/13809/2022	GISAID	2022	2022-12	Virginia	H3	N
EPI_ISL_16574506|A/New_Jersey/13770/2022	GISAID	2022	2022-11	New Jersey	H3	N
EPI_ISL_16574512|A/New_Jersey/13771/2022	GISAID	2022	2022-11	New Jersey	H3	N
EPI_ISL_16574523|A/New_Jersey/13772/2022	GISAID	2022	2022-11	New Jersey	H3	N
EPI_ISL_16574536|A/New_Jersey/13773/2022	GISAID	2022	2022-12	New Jersey	H3	N
EPI_ISL_16574542|A/New_Mexico/13774/2022	GISAID	2022	2022-11	New Mexico	H3	N
EPI_ISL_16574555|A/New_Mexico/13775/2022	GISAID	2022	2022-11	New Mexico	H3	N
EPI_ISL_16574567|A/New_Mexico/13776/2022	GISAID	2022	2022-11	New Mexico	H3	N
EPI_ISL_16574581|A/New_Mexico/13777/2022	GISAID	2022	2022-12	New Mexico	H3	N
EPI_ISL_16574590|A/New_Mexico/13778/2022	GISAID	2022	2022-11	New Mexico	H1	N
EPI_ISL_16574603|A/New_Mexico/13779/2022	GISAID	2022	2022-12	New Mexico	H3	N
EPI_ISL_16574615|A/New_Mexico/13780/2022	GISAID	2022	2022-12	New Mexico	H3	N
EPI_ISL_16574648|A/New_Mexico/13781/2022	GISAID	2022	2022-11	New Mexico	H3	N
EPI_ISL_16574660|A/New_Mexico/13782/2022	GISAID	2022	2022-11	New Mexico	H3	N
EPI_ISL_16574672|A/New_Mexico/13783/2022	GISAID	2022	2022-12	New Mexico	H3	N
EPI_ISL_16574684|A/New_Mexico/13784/2022	GISAID	2022	2022-11	New Mexico	H3	N
EPI_ISL_16574694|A/New_Mexico/13785/2022	GISAID	2022	2022-11	New Mexico	H3	N
EPI_ISL_16574695|A/New_Mexico/13786/2022	GISAID	2022	2022-11	New Mexico	H3	N
EPI_ISL_16574705|A/New_Mexico/13787/2022	GISAID	2022	2022-12	New Mexico	H3	N
EPI_ISL_16574717|A/New_York/13788/2022	GISAID	2022	2022-11	New York	H3	N
EPI_ISL_16574731|A/New_York/13789/2022	GISAID	2022	2022-11	New York	H3	N
EPI_ISL_16574737|A/New_York/13790/2022	GISAID	2022	2022-11	New York	H1	N
EPI_ISL_16574748|A/New_York/13791/2022	GISAID	2022	2022-11	New York	H3	N
EPI_ISL_16574754|A/New_York/13792/2022	GISAID	2022	2022-11	New York	H3	N
EPI_ISL_16574767|A/New_York/13793/2022	GISAID	2022	2022-11	New York	H3	N
EPI_ISL_16574778|A/New_York/13794/2022	GISAID	2022	2022-12	New York	H3	N
EPI_ISL_16574788|A/New_York/13795/2022	GISAID	2022	2022-12	New York	H3	N
EPI_ISL_16574797|A/New_York/13796/2022	GISAID	2022	2022-12	New York	H3	N
EPI_ISL_16574808|A/New_York/13797/2022	GISAID	2022	2022-12	New York	H3	N
EPI_ISL_16574819|A/North_Dakota/13798/2022	GISAID	2022	2022-12	North Dakota	H3	N
EPI_ISL_16574829|A/North_Dakota/13799/2022	GISAID	2022	2022-12	North Dakota	H3	N
EPI_ISL_16574837|A/South_Carolina/13805/2022	GISAID	2022	2022-11	South Carolina	H1	N
EPI_ISL_16606893|A/New_York/PV63521/2022	GISAID	2022	2022-11	New York	H3	N
EPI_ISL_16606894|A/New_York/PV63574/2022	GISAID	2022	2022-11	New York	H3	N
EPI_ISL_16606895|A/New_York/PV63601/2022	GISAID	2022	2022-11	New York	H3	N
EPI_ISL_16606896|A/New_York/PV81048/2022	GISAID	2022	2022-11	New York	H3	N
EPI_ISL_16606897|A/New_York/PV81190/2022	GISAID	2022	2022-11	New York	H1	N
EPI_ISL_16631767|A/Michigan/UOM10048628709/2022	GISAID	2022	2022-11	Michigan	H3	Y
EPI_ISL_16631768|A/Michigan/UOM10048635662/2022	GISAID	2022	2022-11	Michigan	H1	Y
EPI_ISL_16631769|A/Michigan/UOM10048657468/2022	GISAID	2022	2022-12	Michigan	H3	Y
EPI_ISL_16631770|A/Michigan/UOM10048659363/2022	GISAID	2022	2022-12	Michigan	H3	Y
EPI_ISL_16631771|A/Michigan/UOM10048660544/2022	GISAID	2022	2022-12	Michigan	H3	Y
EPI_ISL_16631773|A/Michigan/UOM10048667676/2022	GISAID	2022	2022-12	Michigan	H3	Y
EPI_ISL_16631774|A/Michigan/UOM10048670733/2022	GISAID	2022	2022-12	Michigan	H3	Y
EPI_ISL_16631775|A/Michigan/UOM10048672743/2022	GISAID	2022	2022-12	Michigan	H3	Y
EPI_ISL_16631776|A/Michigan/UOM10048673429/2022	GISAID	2022	2022-12	Michigan	H1	Y
EPI_ISL_16631777|A/Michigan/UOM10048675026/2022	GISAID	2022	2022-12	Michigan	H3	Y
EPI_ISL_16631778|A/Michigan/UOM10048696656/2022	GISAID	2022	2022-12	Michigan	H1	Y
EPI_ISL_16631779|A/Michigan/UOM10048697660/2022	GISAID	2022	2022-12	Michigan	H3	Y
EPI_ISL_16631780|A/Michigan/UOM10048697719/2022	GISAID	2022	2022-12	Michigan	H3	Y
EPI_ISL_16631781|A/Michigan/UOM10048697791/2022	GISAID	2022	2022-12	Michigan	H3	Y
EPI_ISL_16631782|A/Michigan/UOM10048697923/2022	GISAID	2022	2022-12	Michigan	H3	Y
EPI_ISL_16631783|A/Michigan/UOM10048698158/2022	GISAID	2022	2022-12	Michigan	H3	Y
EPI_ISL_16631784|A/Michigan/UOM10048698447/2022	GISAID	2022	2022-12	Michigan	H3	Y
EPI_ISL_16631785|A/Michigan/UOM10048701101/2022	GISAID	2022	2022-12	Michigan	H3	Y
EPI_ISL_16631786|A/Michigan/UOM10048701175/2022	GISAID	2022	2022-12	Michigan	H3	Y
EPI_ISL_16631787|A/Michigan/UOM10048701262/2022	GISAID	2022	2022-12	Michigan	H3	Y
EPI_ISL_16631788|A/Michigan/UOM10048701269/2022	GISAID	2022	2022-12	Michigan	H3	Y
EPI_ISL_16631789|A/Michigan/UOM10048702171/2022	GISAID	2022	2022-12	Michigan	H3	Y
EPI_ISL_16631790|A/Michigan/UOM10048703219/2022	GISAID	2022	2022-12	Michigan	H3	Y
EPI_ISL_16631791|A/Michigan/UOM10048703610/2022	GISAID	2022	2022-12	Michigan	H3	Y
EPI_ISL_16631793|A/Michigan/UOM10048703988/2022	GISAID	2022	2022-12	Michigan	H3	Y
EPI_ISL_16631794|A/Michigan/UOM10048704859/2022	GISAID	2022	2022-12	Michigan	H3	Y
EPI_ISL_16631795|A/Michigan/UOM10048704864/2022	GISAID	2022	2022-12	Michigan	H3	Y
EPI_ISL_16631796|A/Michigan/UOM10048705196/2022	GISAID	2022	2022-12	Michigan	H3	Y
EPI_ISL_16631799|A/Michigan/UOM10048705751/2022	GISAID	2022	2022-12	Michigan	H1	Y
EPI_ISL_16631800|A/Michigan/UOM10048706490/2022	GISAID	2022	2022-12	Michigan	H3	Y
EPI_ISL_16631801|A/Michigan/UOM10048712000/2022	GISAID	2022	2022-12	Michigan	H3	Y
EPI_ISL_16631802|A/Michigan/UOM10048714948/2022	GISAID	2022	2022-12	Michigan	H3	Y
EPI_ISL_16631803|A/Michigan/UOM10048715529/2022	GISAID	2022	2022-12	Michigan	H3	Y
EPI_ISL_16631804|A/Michigan/UOM10048715834/2022	GISAID	2022	2022-12	Michigan	H3	Y
EPI_ISL_16631805|A/Michigan/UOM10048715894/2022	GISAID	2022	2022-12	Michigan	H3	Y
EPI_ISL_16631806|A/Michigan/UOM10048716785/2022	GISAID	2022	2022-12	Michigan	H3	Y
EPI_ISL_16631807|A/Michigan/UOM10048717192/2022	GISAID	2022	2022-12	Michigan	H3	Y
EPI_ISL_16631808|A/Michigan/UOM10048720541/2022	GISAID	2022	2022-12	Michigan	H3	Y
EPI_ISL_16631809|A/Michigan/UOM10048723261/2022	GISAID	2022	2022-12	Michigan	H3	Y
EPI_ISL_16631810|A/Michigan/UOM10048724719/2022	GISAID	2022	2022-12	Michigan	H3	Y
EPI_ISL_16631811|A/Michigan/UOM10048724749/2022	GISAID	2022	2022-12	Michigan	H1	Y
EPI_ISL_16631812|A/Michigan/UOM10048724995/2022	GISAID	2022	2022-12	Michigan	H3	Y
EPI_ISL_16631813|A/Michigan/UOM10048725003/2022	GISAID	2022	2022-12	Michigan	H3	Y
EPI_ISL_16631814|A/Michigan/UOM10048725167/2022	GISAID	2022	2022-12	Michigan	H3	Y
EPI_ISL_16631815|A/Michigan/UOM10048728969/2022	GISAID	2022	2022-12	Michigan	H1	Y
EPI_ISL_16631816|A/Michigan/UOM10048732166/2022	GISAID	2022	2022-12	Michigan	H1	Y
EPI_ISL_16631817|A/Michigan/UOM10048732346/2022	GISAID	2022	2022-12	Michigan	H1	Y
EPI_ISL_16631818|A/Michigan/UOM10048733270/2022	GISAID	2022	2022-12	Michigan	H3	Y
EPI_ISL_16631819|A/Michigan/UOM10048734119/2022	GISAID	2022	2022-12	Michigan	H1	Y
EPI_ISL_16631821|A/Michigan/UOM10048735848/2022	GISAID	2022	2022-12	Michigan	H3	Y
EPI_ISL_16631822|A/Michigan/UOM10048737134/2022	GISAID	2022	2022-12	Michigan	H1	Y
EPI_ISL_16631823|A/Michigan/UOM10048737375/2022	GISAID	2022	2022-12	Michigan	H3	Y
EPI_ISL_16631824|A/Michigan/UOM10048741044/2022	GISAID	2022	2022-12	Michigan	H1	Y
EPI_ISL_16631825|A/Michigan/UOM10048743413/2022	GISAID	2022	2022-12	Michigan	H3	Y
EPI_ISL_16631826|A/Michigan/UOM10048745235/2022	GISAID	2022	2022-12	Michigan	H3	Y
EPI_ISL_16631827|A/Michigan/UOM10048751963/2022	GISAID	2022	2022-12	Michigan	H1	Y
EPI_ISL_16631828|A/Georgia/IVYD13J37U5/2022	GISAID	2022	2022-10	Georgia	H3	N
EPI_ISL_16631829|A/Michigan/UOM10048766116/2022	GISAID	2022	2022-12	Michigan	H1	Y
EPI_ISL_16631830|A/Georgia/IVYD13J37V4/2022	GISAID	2022	2022-11	Georgia	H3	N
EPI_ISL_16631831|A/Michigan/UOM10048768575/2022	GISAID	2022	2022-12	Michigan	H1	Y
EPI_ISL_16631832|A/Georgia/IVYD13J37W0/2022	GISAID	2022	2022-11	Georgia	H3	N
EPI_ISL_16631833|A/Texas/IVYD13J42R4/2022	GISAID	2022	2022-11	Texas	H1	N
EPI_ISL_16631834|A/Georgia/IVYD13J37W6/2022	GISAID	2022	2022-11	Georgia	H3	N
EPI_ISL_16631835|A/Texas/IVYD13J42U7/2022	GISAID	2022	2022-11	Texas	H1	N
EPI_ISL_16631836|A/Georgia/IVYD13J37W9/2022	GISAID	2022	2022-11	Georgia	H3	N
EPI_ISL_16631837|A/Iowa/IVYD13J43B0/2022	GISAID	2022	2022-11	Iowa	H1	N
EPI_ISL_16631838|A/Minnesota/IVYD13J37Y1/2022	GISAID	2022	2022-10	Minnesota	H3	N
EPI_ISL_16631839|A/Minnesota/IVYD13J43V1/2022	GISAID	2022	2022-11	Minnesota	H1	N
EPI_ISL_16631840|A/Minnesota/IVYD13J38E1/2022	GISAID	2022	2022-11	Minnesota	H3	N
EPI_ISL_16631841|A/Minnesota/IVYD13J43V7/2022	GISAID	2022	2022-11	Minnesota	H1	N
EPI_ISL_16631842|A/Tennessee/IVYD13J38K4/2022	GISAID	2022	2022-11	Tennessee	H3	N
EPI_ISL_16631843|A/Georgia/IVYD13J44D8/2022	GISAID	2022	2022-11	Georgia	H1	N
EPI_ISL_16631844|A/Tennessee/IVYD13J38K7/2022	GISAID	2022	2022-11	Tennessee	H1	N
EPI_ISL_16631845|A/Tennessee/IVYD13J44M3/2022	GISAID	2022	2022-11	Tennessee	H1	N
EPI_ISL_16631846|A/Washington/IVYD13J39K8/2022	GISAID	2022	2022-11	Washington	H3	N
EPI_ISL_16631847|A/Tennessee/IVYD13J44R6/2022	GISAID	2022	2022-11	Tennessee	H1	N
EPI_ISL_16631848|A/Washington/IVYD13J39L1/2022	GISAID	2022	2022-11	Washington	H3	N
EPI_ISL_16631849|A/Tennessee/IVYD13J44R9/2022	GISAID	2022	2022-11	Tennessee	H1	N
EPI_ISL_16631850|A/New_York/IVYD13J39U7/2022	GISAID	2022	2022-11	New York	H1	N
EPI_ISL_16631851|A/Washington/IVYD13J44Y2/2022	GISAID	2022	2022-11	Washington	H1	N
EPI_ISL_16631852|A/Utah/IVYD13J40F8/2022	GISAID	2022	2022-11	Utah	H1	N
EPI_ISL_16631853|A/Utah/IVYD13J45J9/2022	GISAID	2022	2022-11	Utah	H1	N
EPI_ISL_16631854|A/Utah/IVYD13J40G4/2022	GISAID	2022	2022-11	Utah	H3	N
EPI_ISL_16631855|A/Utah/IVYD13J45L2/2022	GISAID	2022	2022-11	Utah	H3	N
EPI_ISL_16631857|A/Utah/IVYD13J40K9/2022	GISAID	2022	2022-11	Utah	H1	N
EPI_ISL_16631858|A/Utah/IVYD13J45L8/2022	GISAID	2022	2022-11	Utah	H1	N
EPI_ISL_16631860|A/Utah/IVYD13J40L5/2022	GISAID	2022	2022-11	Utah	H3	N
EPI_ISL_16631862|A/Utah/IVYD13J45W6/2022	GISAID	2022	2022-11	Utah	H1	N
EPI_ISL_16631864|A/Colorado/IVYD13J40W4/2022	GISAID	2022	2022-11	Colorado	H3	N
EPI_ISL_16631866|A/Colorado/IVYD13J48U9/2022	GISAID	2022	2022-11	Colorado	H1	N
EPI_ISL_16631868|A/Colorado/IVYD13J40X5/2022	GISAID	2022	2022-11	Colorado	H1	N
EPI_ISL_16631874|A/Tennessee/IVYD13J41B1/2022	GISAID	2022	2022-11	Tennessee	H1	N
EPI_ISL_16631877|A/Tennessee/IVYD13J41B4/2022	GISAID	2022	2022-11	Tennessee	H1	N
EPI_ISL_16631879|A/Tennessee/IVYD13J41B7/2022	GISAID	2022	2022-11	Tennessee	H1	N
EPI_ISL_16631882|A/Tennessee/IVYD13J41F0/2022	GISAID	2022	2022-11	Tennessee	H1	N
EPI_ISL_16631885|A/Tennessee/IVYD13J41G2/2022	GISAID	2022	2022-11	Tennessee	H3	N
EPI_ISL_16631888|A/Massachusetts/IVYD13J41P6/2022	GISAID	2022	2022-11	Massachusetts	H3	N
EPI_ISL_16631891|A/Texas/IVYD13J41W7/2022	GISAID	2022	2022-11	Texas	H3	N
EPI_ISL_16631893|A/Texas/IVYD13J41Z9/2022	GISAID	2022	2022-11	Texas	H3	N
EPI_ISL_16631896|A/Texas/IVYD13J42E5/2022	GISAID	2022	2022-11	Texas	H3	N
EPI_ISL_16631899|A/Texas/IVYD13J42M0/2022	GISAID	2022	2022-11	Texas	H3	N
EPI_ISL_16631901|A/Texas/IVYD13J42N8/2022	GISAID	2022	2022-11	Texas	H3	N
EPI_ISL_16631902|A/Texas/IVYD13J42Q8/2022	GISAID	2022	2022-11	Texas	H3	N
EPI_ISL_16631903|A/Texas/IVYD13J42V0/2022	GISAID	2022	2022-11	Texas	H3	N
EPI_ISL_16631904|A/Minnesota/IVYD13J43S4/2022	GISAID	2022	2022-11	Minnesota	H3	N
EPI_ISL_16631905|A/Minnesota/IVYD13J43V4/2022	GISAID	2022	2022-11	Minnesota	H3	N
EPI_ISL_16631906|A/Minnesota/IVYD13J43W0/2022	GISAID	2022	2022-11	Minnesota	H3	N
EPI_ISL_16631907|A/Minnesota/IVYD13J43Y1/2022	GISAID	2022	2022-11	Minnesota	H3	N
EPI_ISL_16631908|A/Minnesota/IVYD13J43Y7/2022	GISAID	2022	2022-11	Minnesota	H3	N
EPI_ISL_16631909|A/Georgia/IVYD13J44D3/2022	GISAID	2022	2022-11	Georgia	H3	N
EPI_ISL_16631910|A/Tennessee/IVYD13J44L0/2022	GISAID	2022	2022-11	Tennessee	H3	N
EPI_ISL_16631911|A/Tennessee/IVYD13J44L9/2022	GISAID	2022	2022-11	Tennessee	H3	N
EPI_ISL_16631912|A/Tennessee/IVYD13J44M8/2022	GISAID	2022	2022-11	Tennessee	H3	N
EPI_ISL_16631914|A/Ohio/IVYD13J44T1/2022	GISAID	2022	2022-11	Ohio	H3	N
EPI_ISL_16631915|A/Ohio/IVYD13J44U9/2022	GISAID	2022	2022-11	Ohio	H3	N
EPI_ISL_16631916|A/Ohio/IVYD13J44V2/2022	GISAID	2022	2022-11	Ohio	H3	N
EPI_ISL_16631918|A/Utah/IVYD13J45M6/2022	GISAID	2022	2022-11	Utah	H3	N
EPI_ISL_16631920|A/Utah/IVYD13J45S7/2022	GISAID	2022	2022-11	Utah	H3	N
EPI_ISL_16631922|A/Utah/IVYD13J45V1/2022	GISAID	2022	2022-11	Utah	H3	N
EPI_ISL_16631924|A/Massachusetts/IVYD13J46C5/2022	GISAID	2022	2022-11	Massachusetts	H3	N
EPI_ISL_16631926|A/Ohio/IVYD13J46X5/2022	GISAID	2022	2022-11	Ohio	H3	N
EPI_ISL_16631969|A/Tennessee/RVTNL2157215633731/2022	GISAID	2022	2022-10	Tennessee	H3	N
EPI_ISL_16631970|A/Tennessee/RVTNL2376571822225/2022	GISAID	2021	2022-09	Tennessee	H3	N
EPI_ISL_16631971|A/North_Carolina/RVTNL2794883191938/2022	GISAID	2022	2022-10	North Carolina	H3	N
EPI_ISL_16631972|A/Tennessee/RVTNL3563499787316/2022	GISAID	2021	2022-09	Tennessee	H3	N
EPI_ISL_16631974|A/Tennessee/RVTNL3963341312222/2022	GISAID	2022	2022-10	Tennessee	H3	N
EPI_ISL_16631975|A/North_Carolina/RVTNL5287628919966/2022	GISAID	2022	2022-10	North Carolina	H3	N
EPI_ISL_16631976|A/Tennessee/RVTNL5465319652883/2022	GISAID	2021	2022-09	Tennessee	H3	N
EPI_ISL_16631977|A/New_York/RVTNL6799133534475/2022	GISAID	2021	2022-09	New York	H3	N
EPI_ISL_16631978|A/North_Carolina/RVTNL8697251482474/2022	GISAID	2021	2022-09	North Carolina	H3	N
EPI_ISL_16631979|A/North_Carolina/RVTNL9527744475427/2022	GISAID	2022	2022-10	North Carolina	H3	N
EPI_ISL_16631981|A/Utah/IVYW13K21U4/2022	GISAID	2022	2022-10	Utah	H3	N
EPI_ISL_16631982|A/Texas/IVYW13K25J6/2022	GISAID	2022	2022-10	Texas	H1	N
EPI_ISL_16631983|A/Georgia/IVYW13K25Z2/2022	GISAID	2022	2022-10	Georgia	H3	N
EPI_ISL_16631984|A/Georgia/IVYW13K25Z5/2022	GISAID	2022	2022-10	Georgia	H3	N
EPI_ISL_16631985|A/Tennessee/IVYW13K28J4/2022	GISAID	2022	2022-10	Tennessee	H1	N
EPI_ISL_16631986|A/Tennessee/IVYW13K28K3/2022	GISAID	2022	2022-10	Tennessee	H1	N
EPI_ISL_16631987|A/Utah/IVYW13K28Y7/2022	GISAID	2022	2022-10	Utah	H3	N
EPI_ISL_16631988|A/Tennessee/IVYW13K30C4/2022	GISAID	2022	2022-10	Tennessee	H3	N
EPI_ISL_16631989|A/Tennessee/IVYW13K30G3/2022	GISAID	2022	2022-10	Tennessee	H1	N
EPI_ISL_16641692|A/Michigan/UOM10048293638/2022	GISAID	2022	2022-11	Michigan	H3	Y
EPI_ISL_16641693|A/Michigan/UOM10048294178/2022	GISAID	2022	2022-11	Michigan	H3	Y
EPI_ISL_16641694|A/Michigan/UOM10048302694/2022	GISAID	2022	2022-11	Michigan	H3	Y
EPI_ISL_16641696|A/Michigan/UOM10048325708/2022	GISAID	2022	2022-11	Michigan	H3	Y
EPI_ISL_16641698|A/Michigan/UOM10048333483/2022	GISAID	2022	2022-11	Michigan	H3	Y
EPI_ISL_16641699|A/Michigan/UOM10048341291/2022	GISAID	2022	2022-11	Michigan	H3	Y
EPI_ISL_16641700|A/Michigan/UOM10048344343/2022	GISAID	2022	2022-11	Michigan	H3	Y
EPI_ISL_16641701|A/Michigan/UOM10048344397/2022	GISAID	2022	2022-11	Michigan	H3	Y
EPI_ISL_16641704|A/Michigan/UOM10048365052/2022	GISAID	2022	2022-11	Michigan	H3	Y
EPI_ISL_16641705|A/Michigan/UOM10048365200/2022	GISAID	2022	2022-11	Michigan	H3	Y
EPI_ISL_16641706|A/Michigan/UOM10048367826/2022	GISAID	2022	2022-11	Michigan	H3	Y
EPI_ISL_16641707|A/Michigan/UOM10048368249/2022	GISAID	2022	2022-11	Michigan	H3	Y
EPI_ISL_16641708|A/Michigan/UOM10048371304/2022	GISAID	2022	2022-11	Michigan	H3	Y
EPI_ISL_16641709|A/Michigan/UOM10048372796/2022	GISAID	2022	2022-11	Michigan	H3	Y
EPI_ISL_16641710|A/Michigan/UOM10048378452/2022	GISAID	2022	2022-11	Michigan	H3	Y
EPI_ISL_16641712|A/Michigan/UOM10048388051/2022	GISAID	2022	2022-11	Michigan	H3	Y
EPI_ISL_16641713|A/Michigan/UOM10048388457/2022	GISAID	2022	2022-11	Michigan	H3	Y
EPI_ISL_16641714|A/Michigan/UOM10048388907/2022	GISAID	2022	2022-11	Michigan	H1	Y
EPI_ISL_16641715|A/Michigan/UOM10048389251/2022	GISAID	2022	2022-11	Michigan	H3	Y
EPI_ISL_16641717|A/Michigan/UOM10048392436/2022	GISAID	2022	2022-11	Michigan	H3	Y
EPI_ISL_16641718|A/Michigan/UOM10048396461/2022	GISAID	2022	2022-11	Michigan	H3	Y
EPI_ISL_16641719|A/Michigan/UOM10048399455/2022	GISAID	2022	2022-11	Michigan	H3	Y
EPI_ISL_16641720|A/Michigan/UOM10048409877/2022	GISAID	2022	2022-11	Michigan	H3	Y
EPI_ISL_16641721|A/Michigan/UOM10048411753/2022	GISAID	2022	2022-11	Michigan	H3	Y
EPI_ISL_16641722|A/Michigan/UOM10048419266/2022	GISAID	2022	2022-11	Michigan	H3	Y
EPI_ISL_16641723|A/Michigan/UOM10048427959/2022	GISAID	2022	2022-11	Michigan	H3	Y
EPI_ISL_16641724|A/Michigan/UOM10048427960/2022	GISAID	2022	2022-11	Michigan	H3	Y
EPI_ISL_16641725|A/Michigan/UOM10048430883/2022	GISAID	2022	2022-11	Michigan	H1	Y
EPI_ISL_16641727|A/Michigan/UOM10048442844/2022	GISAID	2022	2022-11	Michigan	H3	Y
EPI_ISL_16641728|A/Michigan/UOM10048442949/2022	GISAID	2022	2022-11	Michigan	H3	Y
EPI_ISL_16641730|A/Michigan/UOM10048454753/2022	GISAID	2022	2022-11	Michigan	H3	Y
EPI_ISL_16641731|A/Michigan/UOM10048456053/2022	GISAID	2022	2022-11	Michigan	H3	Y
EPI_ISL_16641732|A/Michigan/UOM10048456723/2022	GISAID	2022	2022-11	Michigan	H3	Y
EPI_ISL_16641733|A/Michigan/UOM10048461408/2022	GISAID	2022	2022-11	Michigan	H3	Y
EPI_ISL_16641734|A/Michigan/UOM10048462219/2022	GISAID	2022	2022-11	Michigan	H3	Y
EPI_ISL_16641735|A/Michigan/UOM10048462611/2022	GISAID	2022	2022-11	Michigan	H3	Y
EPI_ISL_16641736|A/Michigan/UOM10048462924/2022	GISAID	2022	2022-11	Michigan	H3	Y
EPI_ISL_16641737|A/Michigan/UOM10048470473/2022	GISAID	2022	2022-11	Michigan	H3	Y
EPI_ISL_16641738|A/Michigan/UOM10048470577/2022	GISAID	2022	2022-11	Michigan	H1	Y
EPI_ISL_16641739|A/Michigan/UOM10048471650/2022	GISAID	2022	2022-11	Michigan	H3	Y
EPI_ISL_16641740|A/Michigan/UOM10048476259/2022	GISAID	2022	2022-11	Michigan	H1	Y
EPI_ISL_16641741|A/Michigan/UOM10048479569/2022	GISAID	2022	2022-11	Michigan	H3	Y
EPI_ISL_16641742|A/Michigan/UOM10048481308/2022	GISAID	2022	2022-11	Michigan	H3	Y
EPI_ISL_16641743|A/Michigan/UOM10048485252/2022	GISAID	2022	2022-11	Michigan	H3	Y
EPI_ISL_16641744|A/Michigan/UOM10048486819/2022	GISAID	2022	2022-11	Michigan	H3	Y
EPI_ISL_16641745|A/Michigan/UOM10048486852/2022	GISAID	2022	2022-11	Michigan	H3	Y
EPI_ISL_16641746|A/Michigan/UOM10048486892/2022	GISAID	2022	2022-11	Michigan	H3	Y
EPI_ISL_16641747|A/Michigan/UOM10048487143/2022	GISAID	2022	2022-11	Michigan	H1	Y
EPI_ISL_16641748|A/Michigan/UOM10048487361/2022	GISAID	2022	2022-11	Michigan	H3	Y
EPI_ISL_16641749|A/Michigan/UOM10048489826/2022	GISAID	2022	2022-11	Michigan	H3	Y
EPI_ISL_16641750|A/Michigan/UOM10048490897/2022	GISAID	2022	2022-11	Michigan	H3	Y
EPI_ISL_16641751|A/Michigan/UOM10048494643/2022	GISAID	2022	2022-11	Michigan	H3	Y
EPI_ISL_16641753|A/Michigan/UOM10048498740/2022	GISAID	2022	2022-11	Michigan	H3	Y
EPI_ISL_16641754|A/Michigan/UOM10048503466/2022	GISAID	2022	2022-11	Michigan	H3	Y
EPI_ISL_16641755|A/Michigan/UOM10048511833/2022	GISAID	2022	2022-11	Michigan	H1	Y
EPI_ISL_16641756|A/Michigan/UOM10048518276/2022	GISAID	2022	2022-11	Michigan	H3	Y
EPI_ISL_16641757|A/Michigan/UOM10048519887/2022	GISAID	2022	2022-11	Michigan	H1	Y
EPI_ISL_16641758|A/Michigan/UOM10048522480/2022	GISAID	2022	2022-11	Michigan	H3	Y
EPI_ISL_16641759|A/Maryland/IVYD13J35L6/2022	GISAID	2022	2022-10	Maryland	H3	N
EPI_ISL_16641760|A/Missouri/IVYW13K31Y1/2022	GISAID	2022	2022-10	Missouri	H1	N
EPI_ISL_16641761|A/Georgia/IVYW13K32J8/2022	GISAID	2022	2022-10	Georgia	H3	N
EPI_ISL_16641762|A/Georgia/IVYW13K32M5/2022	GISAID	2022	2022-10	Georgia	H1	N
EPI_ISL_16641763|A/Tennessee/IVYW13K33D9/2022	GISAID	2022	2022-10	Tennessee	H1	N
EPI_ISL_16743893|A/Alaska/13810/2022	GISAID	2022	2022-12	Alaska	H3	N
EPI_ISL_16743894|A/Arizona/13811/2022	GISAID	2022	2022-12	Arizona	H3	N
EPI_ISL_16743895|A/Arizona/13812/2022	GISAID	2022	2022-12	Arizona	H3	N
EPI_ISL_16743896|A/Colorado/13813/2022	GISAID	2022	2022-12	Colorado	H3	N
EPI_ISL_16743897|A/Delaware/13814/2022	GISAID	2022	2022-12	Delaware	H3	N
EPI_ISL_16743898|A/Delaware/13815/2022	GISAID	2022	2022-12	Delaware	H3	N
EPI_ISL_16743899|A/Delaware/13816/2022	GISAID	2022	2022-12	Delaware	H3	N
EPI_ISL_16743900|A/Delaware/13817/2022	GISAID	2022	2022-12	Delaware	H3	N
EPI_ISL_16744198|A/Kansas/13973/2022	GISAID	2022	2022-12	Kansas	H3	N
EPI_ISL_16744199|A/Massachusetts/13974/2022	GISAID	2022	2022-12	Massachusetts	H3	N
EPI_ISL_16744200|A/Massachusetts/13975/2022	GISAID	2022	2022-12	Massachusetts	H3	N
EPI_ISL_16744201|A/Massachusetts/13976/2022	GISAID	2022	2022-12	Massachusetts	H3	N
EPI_ISL_16744202|A/Massachusetts/13977/2022	GISAID	2022	2022-12	Massachusetts	H3	N
EPI_ISL_16744203|A/Massachusetts/13978/2022	GISAID	2022	2022-12	Massachusetts	H3	N
EPI_ISL_16744204|A/Missouri/13979/2022	GISAID	2022	2022-12	Missouri	H1	N
EPI_ISL_16744205|A/Missouri/13980/2022	GISAID	2022	2022-12	Missouri	H1	N
EPI_ISL_16744207|A/Missouri/13981/2022	GISAID	2022	2022-12	Missouri	H3	N
EPI_ISL_16744211|A/Missouri/13982/2022	GISAID	2022	2022-12	Missouri	H3	N
EPI_ISL_16744222|A/Missouri/13983/2022	GISAID	2022	2022-12	Missouri	H3	N
EPI_ISL_16744226|A/Missouri/13984/2022	GISAID	2022	2022-12	Missouri	H3	N
EPI_ISL_16744229|A/Missouri/13985/2022	GISAID	2022	2022-12	Missouri	H1	N
EPI_ISL_16744232|A/Missouri/13986/2022	GISAID	2022	2022-12	Missouri	H1	N
EPI_ISL_16744235|A/Missouri/13987/2022	GISAID	2022	2022-12	Missouri	H3	N
EPI_ISL_16744239|A/Nebraska/13988/2022	GISAID	2022	2022-12	Nebraska	H1	N
EPI_ISL_16744242|A/Nebraska/13989/2022	GISAID	2022	2022-12	Nebraska	H3	N
EPI_ISL_16744243|A/Nebraska/13990/2022	GISAID	2022	2022-12	Nebraska	H3	N
EPI_ISL_16744244|A/Nebraska/13991/2022	GISAID	2022	2022-12	Nebraska	H1	N
EPI_ISL_16744245|A/Nebraska/13992/2022	GISAID	2022	2022-12	Nebraska	H1	N
EPI_ISL_16744246|A/Nebraska/13993/2022	GISAID	2022	2022-12	Nebraska	H1	N
EPI_ISL_16744247|A/Nebraska/13994/2022	GISAID	2022	2022-12	Nebraska	H3	N
EPI_ISL_16744248|A/Nebraska/13995/2022	GISAID	2022	2022-12	Nebraska	H3	N
EPI_ISL_16744249|A/Nebraska/13996/2022	GISAID	2022	2022-12	Nebraska	H3	N
EPI_ISL_16744250|A/Nebraska/13997/2022	GISAID	2022	2022-12	Nebraska	H3	N
EPI_ISL_16744251|A/New_Jersey/13998/2022	GISAID	2022	2022-12	New Jersey	H3	N
EPI_ISL_16744252|A/New_Jersey/13999/2022	GISAID	2022	2022-12	New Jersey	H3	N
EPI_ISL_16744253|A/New_Mexico/14000/2022	GISAID	2022	2022-12	New Mexico	H3	N
EPI_ISL_16744254|A/New_York/14001/2022	GISAID	2022	2022-12	New York	H3	N
EPI_ISL_16744255|A/New_York/14002/2022	GISAID	2022	2022-12	New York	H3	N
EPI_ISL_16744256|A/New_York/14003/2022	GISAID	2022	2022-12	New York	H3	N
EPI_ISL_16744257|A/New_York/14004/2022	GISAID	2022	2022-12	New York	H3	N
EPI_ISL_16744258|A/New_York/14005/2022	GISAID	2022	2022-12	New York	H3	N
EPI_ISL_16744259|A/New_York/14006/2022	GISAID	2022	2022-12	New York	H3	N
EPI_ISL_16744260|A/New_York/14007/2022	GISAID	2022	2022-12	New York	H1	N
EPI_ISL_16744261|A/New_York/14008/2022	GISAID	2022	2022-12	New York	H3	N
EPI_ISL_16744262|A/New_York/14009/2022	GISAID	2022	2022-12	New York	H3	N
EPI_ISL_16744263|A/North_Dakota/14010/2022	GISAID	2022	2022-12	North Dakota	H3	N
EPI_ISL_16744264|A/North_Dakota/14011/2022	GISAID	2022	2022-12	North Dakota	H3	N
EPI_ISL_16744265|A/North_Dakota/14012/2022	GISAID	2022	2022-12	North Dakota	H3	N
EPI_ISL_16744266|A/Oklahoma/14013/2022	GISAID	2022	2022-12	Oklahoma	H3	N
EPI_ISL_16744267|A/Oklahoma/14014/2022	GISAID	2022	2022-12	Oklahoma	H3	N
EPI_ISL_16744268|A/Oklahoma/14015/2022	GISAID	2022	2022-12	Oklahoma	H3	N
EPI_ISL_16744269|A/Rhode_Island/14016/2022	GISAID	2022	2022-12	Rhode Island	H1	N
EPI_ISL_16744270|A/Rhode_Island/14017/2022	GISAID	2022	2022-12	Rhode Island	H3	N
EPI_ISL_16744271|A/South_Carolina/14018/2022	GISAID	2022	2022-12	South Carolina	H3	N
EPI_ISL_16744272|A/Texas/14019/2022	GISAID	2022	2022-12	Texas	H3	N
EPI_ISL_16744273|A/Texas/14020/2022	GISAID	2022	2022-12	Texas	H3	N
EPI_ISL_16744274|A/Texas/14021/2022	GISAID	2022	2022-12	Texas	H3	N
EPI_ISL_16744275|A/Texas/14022/2022	GISAID	2022	2022-12	Texas	H3	N
EPI_ISL_16744276|A/Washington/14023/2022	GISAID	2022	2022-12	Washington	H3	N
EPI_ISL_16744277|A/Washington/14024/2022	GISAID	2022	2022-12	Washington	H3	N
EPI_ISL_16744339|A/Washington/14025/2022	GISAID	2022	2022-12	Washington	H3	N
EPI_ISL_16744355|A/Washington/14026/2022	GISAID	2022	2022-12	Washington	H1	N
EPI_ISL_16744356|A/Washington/14027/2022	GISAID	2022	2022-12	Washington	H3	N
EPI_ISL_16744357|A/Washington/14028/2022	GISAID	2022	2022-12	Washington	H3	N
EPI_ISL_16761494|A/Michigan/95/2022	GISAID	2022	2022-12	Michigan	H3	N
EPI_ISL_16761495|A/Kentucky/18/2022	GISAID	2022	2022-12	Kentucky	H3	N
EPI_ISL_16761496|A/Illinois/49/2022	GISAID	2022	2022-12	Illinois	H3	N
EPI_ISL_16761497|A/Illinois/46/2022	GISAID	2022	2022-12	Illinois	H3	N
EPI_ISL_16761498|A/Louisiana/20/2022	GISAID	2022	2022-12	Louisiana	H3	N
EPI_ISL_16761499|A/Illinois/53/2022	GISAID	2022	2022-12	Illinois	H3	N
EPI_ISL_16761500|A/Kentucky/19/2022	GISAID	2022	2022-12	Kentucky	H3	N
EPI_ISL_16761501|A/Illinois/47/2022	GISAID	2022	2022-12	Illinois	H3	N
EPI_ISL_16761502|A/North_Dakota/30/2022	GISAID	2022	2022-12	North Dakota	H3	N
EPI_ISL_16761503|A/Kentucky/22/2022	GISAID	2022	2022-12	Kentucky	H3	N
EPI_ISL_16761504|A/North_Dakota/35/2022	GISAID	2022	2022-12	North Dakota	H3	N
EPI_ISL_16761505|A/Nebraska/35/2022	GISAID	2022	2022-12	Nebraska	H3	N
EPI_ISL_16761506|A/Illinois/48/2022	GISAID	2022	2022-12	Illinois	H3	N
EPI_ISL_16761507|A/Michigan/88/2022	GISAID	2022	2022-11	Michigan	H3	N
EPI_ISL_16761508|A/Missouri/46/2022	GISAID	2022	2022-11	Missouri	H3	N
EPI_ISL_16761509|A/Tennessee/61/2022	GISAID	2022	2022-12	Tennessee	H3	N
EPI_ISL_16761510|A/Michigan/94/2022	GISAID	2022	2022-12	Michigan	H3	N
EPI_ISL_16761511|A/Michigan/93/2022	GISAID	2022	2022-11	Michigan	H3	N
EPI_ISL_16761512|A/Tennessee/63/2022	GISAID	2022	2022-12	Tennessee	H3	N
EPI_ISL_16761513|A/Missouri/47/2022	GISAID	2022	2022-11	Missouri	H3	N
EPI_ISL_16761514|A/Tennessee/62/2022	GISAID	2022	2022-12	Tennessee	H3	N
EPI_ISL_16761515|A/North_Dakota/34/2022	GISAID	2022	2022-12	North Dakota	H3	N
EPI_ISL_16761516|A/Tennessee/64/2022	GISAID	2022	2022-12	Tennessee	H3	N
EPI_ISL_16761517|A/Louisiana/21/2022	GISAID	2022	2022-12	Louisiana	H3	N
EPI_ISL_16761518|A/Tennessee/60/2022	GISAID	2022	2022-12	Tennessee	H3	N
EPI_ISL_16761519|A/Michigan/87/2022	GISAID	2022	2022-11	Michigan	H3	N
EPI_ISL_16761520|A/Illinois/45/2022	GISAID	2022	2022-12	Illinois	H3	N
EPI_ISL_16761521|A/Tennessee/65/2022	GISAID	2022	2022-12	Tennessee	H3	N
EPI_ISL_16761522|A/Wisconsin/106/2022	GISAID	2022	2022-12	Wisconsin	H3	N
EPI_ISL_16761523|A/Wisconsin/105/2022	GISAID	2022	2022-12	Wisconsin	H3	N
EPI_ISL_16761524|A/Missouri/49/2022	GISAID	2022	2022-11	Missouri	H3	N
EPI_ISL_16761525|A/Kentucky/17/2022	GISAID	2022	2022-12	Kentucky	H3	N
EPI_ISL_16761526|A/North_Dakota/32/2022	GISAID	2022	2022-12	North Dakota	H3	N
EPI_ISL_16761527|A/Missouri/50/2022	GISAID	2022	2022-11	Missouri	H3	N
EPI_ISL_16761528|A/Michigan/89/2022	GISAID	2022	2022-11	Michigan	H3	N
EPI_ISL_16761529|A/North_Dakota/31/2022	GISAID	2022	2022-12	North Dakota	H3	N
EPI_ISL_16761531|A/Missouri/53/2022	GISAID	2022	2022-11	Missouri	H3	N
EPI_ISL_16761533|A/North_Dakota/33/2022	GISAID	2022	2022-12	North Dakota	H3	N
EPI_ISL_16761534|A/Washington/73/2022	GISAID	2022	2022-11	Washington	H3	N
EPI_ISL_16761535|A/Utah/69/2022	GISAID	2022	2022-11	Utah	H3	N
EPI_ISL_16761536|A/Oregon/77/2022	GISAID	2022	2022-12	Oregon	H3	N
EPI_ISL_16761537|A/Oregon/73/2022	GISAID	2022	2022-12	Oregon	H3	N
EPI_ISL_16761538|A/Oregon/74/2022	GISAID	2022	2022-12	Oregon	H3	N
EPI_ISL_16761539|A/Nevada/44/2022	GISAID	2022	2022-12	Nevada	H3	N
EPI_ISL_16761540|A/New_Mexico/50/2022	GISAID	2022	2022-11	New Mexico	H3	N
EPI_ISL_16761541|A/Nevada/37/2022	GISAID	2022	2022-12	Nevada	H3	N
EPI_ISL_16761542|A/Oregon/71/2022	GISAID	2022	2022-12	Oregon	H3	N
EPI_ISL_16761543|A/Utah/71/2022	GISAID	2022	2022-11	Utah	H3	N
EPI_ISL_16761544|A/Nevada/38/2022	GISAID	2022	2022-12	Nevada	H3	N
EPI_ISL_16761545|A/New_Mexico/58/2022	GISAID	2022	2022-11	New Mexico	H3	N
EPI_ISL_16761546|A/Nevada/42/2022	GISAID	2022	2022-12	Nevada	H3	N
EPI_ISL_16761547|A/Oregon/68/2022	GISAID	2022	2022-11	Oregon	H3	N
EPI_ISL_16761548|A/Utah/75/2022	GISAID	2022	2022-12	Utah	H3	N
EPI_ISL_16761549|A/Washington/72/2022	GISAID	2022	2022-11	Washington	H3	N
EPI_ISL_16761550|A/Utah/77/2022	GISAID	2022	2022-12	Utah	H3	N
EPI_ISL_16761551|A/Washington/78/2022	GISAID	2022	2022-11	Washington	H3	N
EPI_ISL_16761552|A/Washington/80/2022	GISAID	2022	2022-12	Washington	H3	N
EPI_ISL_16761557|A/New_Mexico/57/2022	GISAID	2022	2022-12	New Mexico	H3	N
EPI_ISL_16761560|A/Washington/79/2022	GISAID	2022	2022-11	Washington	H3	N
EPI_ISL_16761563|A/New_Mexico/52/2022	GISAID	2022	2022-11	New Mexico	H3	N
EPI_ISL_16761566|A/New_Mexico/51/2022	GISAID	2022	2022-11	New Mexico	H3	N
EPI_ISL_16761570|A/Oregon/70/2022	GISAID	2022	2022-12	Oregon	H3	N
EPI_ISL_16761573|A/New_Mexico/56/2022	GISAID	2022	2022-12	New Mexico	H3	N
EPI_ISL_16761576|A/Utah/76/2022	GISAID	2022	2022-12	Utah	H3	N
EPI_ISL_16761579|A/Nevada/36/2022	GISAID	2022	2022-12	Nevada	H3	N
EPI_ISL_16761582|A/Washington/77/2022	GISAID	2022	2022-11	Washington	H3	N
EPI_ISL_16761586|A/Utah/74/2022	GISAID	2022	2022-12	Utah	H3	N
EPI_ISL_16761589|A/Nevada/43/2022	GISAID	2022	2022-12	Nevada	H3	N
EPI_ISL_16761791|A/Kansas/41/2022	GISAID	2022	2022-11	Kansas	H1	N
EPI_ISL_16761793|A/Mississippi/49/2022	GISAID	2022	2022-11	Mississippi	H1	N
EPI_ISL_16761794|A/Massachusetts/47/2022	GISAID	2022	2022-12	Massachusetts	H1	N
EPI_ISL_16761796|A/Louisiana/19/2022	GISAID	2022	2022-12	Louisiana	H1	N
EPI_ISL_16761797|A/Oklahoma/07/2022	GISAID	2022	2022-12	Oklahoma	H1	N
EPI_ISL_16761798|A/Missouri/45/2022	GISAID	2022	2022-11	Missouri	H1	N
EPI_ISL_16761799|A/Missouri/52/2022	GISAID	2022	2022-11	Missouri	H1	N
EPI_ISL_16761800|A/Minnesota/61/2022	GISAID	2022	2022-11	Minnesota	H1	N
EPI_ISL_16761801|A/Oklahoma/04/2022	GISAID	2022	2022-11	Oklahoma	H1	N
EPI_ISL_16761802|A/Kentucky/24/2022	GISAID	2022	2022-12	Kentucky	H1	N
EPI_ISL_16761803|A/Illinois/51/2022	GISAID	2022	2022-12	Illinois	H1	N
EPI_ISL_16761804|A/Minnesota/63/2022	GISAID	2022	2022-11	Minnesota	H1	N
EPI_ISL_16761805|A/Oklahoma/02/2022	GISAID	2022	2022-11	Oklahoma	H1	N
EPI_ISL_16761806|A/Oklahoma/03/2022	GISAID	2022	2022-11	Oklahoma	H1	N
EPI_ISL_16761807|A/Oklahoma/06/2022	GISAID	2022	2022-12	Oklahoma	H1	N
EPI_ISL_16761808|A/Kentucky/20/2022	GISAID	2022	2022-12	Kentucky	H1	N
EPI_ISL_16761809|A/Michigan/96/2022	GISAID	2022	2022-12	Michigan	H1	N
EPI_ISL_16761810|A/North_Dakota/38/2022	GISAID	2022	2022-12	North Dakota	H1	N
EPI_ISL_16761811|A/North_Dakota/37/2022	GISAID	2022	2022-12	North Dakota	H1	N
EPI_ISL_16761812|A/Illinois/52/2022	GISAID	2022	2022-12	Illinois	H1	N
EPI_ISL_16761813|A/North_Dakota/36/2022	GISAID	2022	2022-12	North Dakota	H1	N
EPI_ISL_16761814|A/Missouri/51/2022	GISAID	2022	2022-11	Missouri	H1	N
EPI_ISL_16761817|A/Illinois/50/2022	GISAID	2022	2022-12	Illinois	H1	N
EPI_ISL_16761818|A/Michigan/90/2022	GISAID	2022	2022-11	Michigan	H1	N
EPI_ISL_16761819|A/Kentucky/21/2022	GISAID	2022	2022-12	Kentucky	H1	N
EPI_ISL_16761821|A/Oklahoma/05/2022	GISAID	2022	2022-11	Oklahoma	H1	N
EPI_ISL_16761823|A/Missouri/54/2022	GISAID	2022	2022-11	Missouri	H1	N
EPI_ISL_16761824|A/Mississippi/48/2022	GISAID	2022	2022-11	Mississippi	H1	N
EPI_ISL_16761825|A/Idaho/84/2022	GISAID	2022	2022-12	Idaho	H1	N
EPI_ISL_16761826|A/Wyoming/26/2022	GISAID	2022	2022-12	Wyoming	H1	N
EPI_ISL_16761827|A/Hawaii/55/2022	GISAID	2022	2022-11	Hawaii	H1	N
EPI_ISL_16761828|A/Arizona/65/2022	GISAID	2022	2022-11	Arizona	H1	N
EPI_ISL_16761829|A/Hawaii/54/2022	GISAID	2022	2022-11	Hawaii	H1	N
EPI_ISL_16761830|A/Wyoming/27/2022	GISAID	2022	2022-12	Wyoming	H1	N
EPI_ISL_16761831|A/Arizona/70/2022	GISAID	2022	2022-12	Arizona	H1	N
EPI_ISL_16761832|A/Idaho/74/2022	GISAID	2022	2022-11	Idaho	H1	N
EPI_ISL_16761833|A/Idaho/81/2022	GISAID	2022	2022-12	Idaho	H1	N
EPI_ISL_16761834|A/Idaho/73/2022	GISAID	2022	2022-11	Idaho	H1	N
EPI_ISL_16761835|A/Idaho/79/2022	GISAID	2022	2022-12	Idaho	H1	N
EPI_ISL_16761836|A/Arizona/64/2022	GISAID	2022	2022-11	Arizona	H1	N
EPI_ISL_16761837|A/Arizona/67/2022	GISAID	2022	2022-11	Arizona	H1	N
EPI_ISL_16761838|A/Idaho/80/2022	GISAID	2022	2022-12	Idaho	H1	N
EPI_ISL_16761849|A/South_Dakota/58/2022	GISAID	2022	2022-12	South Dakota	H1	N
EPI_ISL_16761850|A/South_Dakota/57/2022	GISAID	2022	2022-12	South Dakota	H1	N
EPI_ISL_16761851|A/Michigan/92/2022	GISAID	2022	2022-11	Michigan	H1	N
EPI_ISL_16761852|A/Wisconsin/103/2022	GISAID	2022	2022-12	Wisconsin	H1	N
EPI_ISL_16761853|A/Michigan/91/2022	GISAID	2022	2022-11	Michigan	H1	N
EPI_ISL_16761854|A/South_Dakota/52/2022	GISAID	2022	2022-11	South Dakota	H1	N
EPI_ISL_16761855|A/Kentucky/23/2022	GISAID	2022	2022-12	Kentucky	H1	N
EPI_ISL_16761858|A/Wisconsin/108/2022	GISAID	2022	2022-12	Wisconsin	H1	N
EPI_ISL_16761860|A/Wisconsin/115/2022	GISAID	2022	2022-12	Wisconsin	H1	N
EPI_ISL_16761861|A/Iowa/60/2022	GISAID	2022	2022-12	Iowa	H1	N
EPI_ISL_16761862|A/Iowa/59/2022	GISAID	2022	2022-12	Iowa	H1	N
EPI_ISL_16761863|A/Kansas/40/2022	GISAID	2022	2022-11	Kansas	H1	N
EPI_ISL_16761864|A/Illinois/54/2022	GISAID	2022	2022-12	Illinois	H1	N
EPI_ISL_16761865|A/Tennessee/58/2022	GISAID	2022	2022-11	Tennessee	H1	N
EPI_ISL_16761866|A/Kansas/36/2022	GISAID	2022	2022-11	Kansas	H1	N
EPI_ISL_16761867|A/Louisiana/18/2022	GISAID	2022	2022-12	Louisiana	H1	N
EPI_ISL_16761868|A/Michigan/103/2022	GISAID	2022	2022-12	Michigan	H1	N
EPI_ISL_16761870|A/South_Dakota/59/2022	GISAID	2022	2022-12	South Dakota	H1	N
EPI_ISL_16761872|A/Wisconsin/110/2022	GISAID	2022	2022-12	Wisconsin	H1	N
EPI_ISL_16761873|A/South_Dakota/53/2022	GISAID	2022	2022-12	South Dakota	H1	N
EPI_ISL_16761874|A/Wisconsin/111/2022	GISAID	2022	2022-12	Wisconsin	H1	N
EPI_ISL_16763900|A/Michigan/100/2022	GISAID	2022	2022-12	Michigan	H3	N
EPI_ISL_16763901|A/South_Dakota/55/2022	GISAID	2022	2022-12	South Dakota	H3	N
EPI_ISL_16763905|A/Michigan/97/2022	GISAID	2022	2022-12	Michigan	H3	N
EPI_ISL_16763907|A/South_Dakota/60/2022	GISAID	2022	2022-12	South Dakota	H3	N
EPI_ISL_16763908|A/Wisconsin/114/2022	GISAID	2022	2022-12	Wisconsin	H3	N
EPI_ISL_16763909|A/Wisconsin/112/2022	GISAID	2022	2022-12	Wisconsin	H3	N
EPI_ISL_16763910|A/Michigan/102/2022	GISAID	2022	2022-12	Michigan	H3	N
EPI_ISL_16763913|A/Michigan/99/2022	GISAID	2022	2022-12	Michigan	H3	N
EPI_ISL_16763917|A/Wisconsin/107/2022	GISAID	2022	2022-12	Wisconsin	H3	N
EPI_ISL_16763918|A/South_Dakota/56/2022	GISAID	2022	2022-12	South Dakota	H3	N
EPI_ISL_16763920|A/Michigan/101/2022	GISAID	2022	2022-12	Michigan	H3	N
EPI_ISL_16763921|A/Wisconsin/116/2022	GISAID	2022	2022-12	Wisconsin	H3	N
EPI_ISL_16763927|A/Wisconsin/109/2022	GISAID	2022	2022-12	Wisconsin	H3	N
EPI_ISL_16763928|A/South_Dakota/61/2022	GISAID	2022	2022-12	South Dakota	H3	N
EPI_ISL_16763930|A/Michigan/98/2022	GISAID	2022	2022-12	Michigan	H3	N
EPI_ISL_16763931|A/South_Dakota/54/2022	GISAID	2022	2022-12	South Dakota	H3	N
EPI_ISL_16763933|A/Oregon/69/2022	GISAID	2022	2022-12	Oregon	H1	N
EPI_ISL_16763935|A/Nevada/39/2022	GISAID	2022	2022-12	Nevada	H1	N
EPI_ISL_16763937|A/New_Mexico/67/2022	GISAID	2022	2022-12	New Mexico	H1	N
EPI_ISL_16763938|A/Colorado/57/2022	GISAID	2022	2022-11	Colorado	H1	N
EPI_ISL_16763946|A/Utah/73/2022	GISAID	2022	2022-12	Utah	H1	N
EPI_ISL_16763947|A/Washington/68/2022	GISAID	2022	2022-11	Washington	H1	N
EPI_ISL_16763950|A/Montana/59/2022	GISAID	2022	2022-11	Montana	H1	N
EPI_ISL_16763952|A/Colorado/51/2022	GISAID	2022	2022-11	Colorado	H1	N
EPI_ISL_16763954|A/Colorado/53/2022	GISAID	2022	2022-11	Colorado	H1	N
EPI_ISL_16763955|A/Washington/74/2022	GISAID	2022	2022-11	Washington	H1	N
EPI_ISL_16763956|A/Oregon/76/2022	GISAID	2022	2022-12	Oregon	H1	N
EPI_ISL_16763958|A/Utah/59/2022	GISAID	2022	2022-11	Utah	H1	N
EPI_ISL_16763959|A/Oregon/63/2022	GISAID	2022	2022-11	Oregon	H1	N
EPI_ISL_16763960|A/California/178/2022	GISAID	2022	2022-12	California	H1	N
EPI_ISL_16763964|A/California/169/2022	GISAID	2022	2022-11	California	H1	N
EPI_ISL_16763965|A/Wyoming/32/2022	GISAID	2022	2022-12	Wyoming	H1	N
EPI_ISL_16763966|A/Oregon/75/2022	GISAID	2022	2022-12	Oregon	H1	N
EPI_ISL_16763968|A/California/172/2022	GISAID	2022	2022-11	California	H1	N
EPI_ISL_16763969|A/Wyoming/29/2022	GISAID	2022	2022-12	Wyoming	H1	N
EPI_ISL_16763970|A/Montana/57/2022	GISAID	2022	2022-11	Montana	H1	N
EPI_ISL_16763978|A/Oregon/72/2022	GISAID	2022	2022-12	Oregon	H1	N
EPI_ISL_16763979|A/New_Mexico/49/2022	GISAID	2022	2022-11	New Mexico	H1	N
EPI_ISL_16763980|A/New_Mexico/66/2022	GISAID	2022	2022-12	New Mexico	H1	N
EPI_ISL_16763982|A/New_Mexico/68/2022	GISAID	2022	2022-12	New Mexico	H1	N
EPI_ISL_16763987|A/California/176/2022	GISAID	2022	2022-11	California	H1	N
EPI_ISL_16763988|A/Utah/70/2022	GISAID	2022	2022-11	Utah	H1	N
EPI_ISL_16763989|A/Utah/68/2022	GISAID	2022	2022-11	Utah	H1	N
EPI_ISL_16763991|A/Utah/58/2022	GISAID	2022	2022-10	Utah	H1	N
EPI_ISL_16763992|A/New_Mexico/53/2022	GISAID	2022	2022-12	New Mexico	H1	N
EPI_ISL_16763993|A/Montana/63/2022	GISAID	2022	2022-12	Montana	H1	N
EPI_ISL_16763994|A/Washington/81/2022	GISAID	2022	2022-12	Washington	H1	N
EPI_ISL_16763995|A/New_Mexico/55/2022	GISAID	2022	2022-12	New Mexico	H1	N
EPI_ISL_16763998|A/Washington/75/2022	GISAID	2022	2022-11	Washington	H1	N
EPI_ISL_16763999|A/Colorado/59/2022	GISAID	2022	2022-11	Colorado	H1	N
EPI_ISL_16764001|A/Washington/62/2022	GISAID	2022	2022-11	Washington	H1	N
EPI_ISL_16764002|A/New_Mexico/54/2022	GISAID	2022	2022-12	New Mexico	H1	N
EPI_ISL_16764005|A/Louisiana/17/2022	GISAID	2022	2022-11	Louisiana	H1	N
EPI_ISL_16764006|A/Illinois/44/2022	GISAID	2022	2022-11	Illinois	H1	N
EPI_ISL_16764007|A/Ohio/49/2022	GISAID	2022	2022-11	Ohio	H1	N
EPI_ISL_16764008|A/Tennessee/57/2022	GISAID	2022	2022-11	Tennessee	H1	N
EPI_ISL_16764009|A/South_Dakota/49/2022	GISAID	2022	2022-11	South Dakota	H1	N
EPI_ISL_16764010|A/Illinois/64/2022	GISAID	2022	2022-12	Illinois	H1	N
EPI_ISL_16764011|A/Mississippi/60/2022	GISAID	2022	2022-12	Mississippi	H1	N
EPI_ISL_16764012|A/Indiana/23/2022	GISAID	2022	2022-12	Indiana	H1	N
EPI_ISL_16764013|A/Minnesota/71/2022	GISAID	2022	2022-12	Minnesota	H1	N
EPI_ISL_16764014|A/Mississippi/59/2022	GISAID	2022	2022-12	Mississippi	H1	N
EPI_ISL_16764016|A/Minnesota/70/2022	GISAID	2022	2022-12	Minnesota	H1	N
EPI_ISL_16764017|A/Iowa/68/2022	GISAID	2022	2022-12	Iowa	H1	N
EPI_ISL_16764019|A/Missouri/58/2022	GISAID	2022	2022-12	Missouri	H1	N
EPI_ISL_16764020|A/North_Carolina/25/2022	GISAID	2022	2022-11	North Carolina	H1	N
EPI_ISL_16764021|A/New_York/53/2022	GISAID	2022	2022-12	New York	H1	N
EPI_ISL_16764022|A/Connecticut/55/2022	GISAID	2022	2022-11	Connecticut	H1	N
EPI_ISL_16764023|A/West_Virginia/45/2022	GISAID	2022	2022-12	Virginia	H1	N
EPI_ISL_16764024|A/Connecticut/71/2022	GISAID	2022	2022-12	Connecticut	H1	N
EPI_ISL_16764025|A/Maine/26/2022	GISAID	2022	2022-11	Maine	H1	N
EPI_ISL_16764026|A/District_Of_Columbia/67/2022	GISAID	2022	2022-11	Maryland	H1	N
EPI_ISL_16764027|A/West_Virginia/41/2022	GISAID	2022	2022-11	Virginia	H1	N
EPI_ISL_16764028|A/Florida/78/2022	GISAID	2022	2022-12	Florida	H1	N
EPI_ISL_16764029|A/District_Of_Columbia/64/2022	GISAID	2022	2022-11	Maryland	H1	N
EPI_ISL_16764030|A/New_Jersey/91/2022	GISAID	2022	2022-12	New Jersey	H1	N
EPI_ISL_16764031|A/Connecticut/54/2022	GISAID	2022	2022-11	Connecticut	H1	N
EPI_ISL_16764032|A/New_York/50/2022	GISAID	2022	2022-12	New York	H1	N
EPI_ISL_16764033|A/West_Virginia/48/2022	GISAID	2022	2022-12	Virginia	H1	N
EPI_ISL_16764034|A/Maine/34/2022	GISAID	2022	2022-12	Maine	H1	N
EPI_ISL_16764035|A/Maine/42/2022	GISAID	2022	2022-12	Maine	H1	N
EPI_ISL_16764036|A/New_York/52/2022	GISAID	2022	2022-12	New York	H1	N
EPI_ISL_16764037|A/West_Virginia/47/2022	GISAID	2022	2022-12	Virginia	H1	N
EPI_ISL_16764039|A/Maine/39/2022	GISAID	2022	2022-12	Maine	H1	N
EPI_ISL_16764040|A/Connecticut/65/2022	GISAID	2022	2022-12	Connecticut	H1	N
EPI_ISL_16764041|A/Connecticut/64/2022	GISAID	2022	2022-12	Connecticut	H1	N
EPI_ISL_16764042|A/West_Virginia/43/2022	GISAID	2022	2022-11	Virginia	H1	N
EPI_ISL_16764043|A/West_Virginia/46/2022	GISAID	2022	2022-12	Virginia	H1	N
EPI_ISL_16764044|A/Maine/38/2022	GISAID	2022	2022-12	Maine	H1	N
EPI_ISL_16764045|A/Maine/35/2022	GISAID	2022	2022-12	Maine	H1	N
EPI_ISL_16764046|A/Florida/82/2022	GISAID	2022	2022-12	Florida	H1	N
EPI_ISL_16764047|A/New_York/55/2022	GISAID	2022	2022-12	New York	H1	N
EPI_ISL_16764778|A/Florida/80/2022	GISAID	2022	2022-12	Florida	H1	N
EPI_ISL_16764780|A/Florida/81/2022	GISAID	2022	2022-12	Florida	H1	N
EPI_ISL_16764783|A/Utah/79/2022	GISAID	2022	2022-12	Utah	H1	N
EPI_ISL_16764785|A/Nevada/53/2022	GISAID	2022	2022-12	Nevada	H1	N
EPI_ISL_16764787|A/Arizona/78/2022	GISAID	2022	2022-12	Arizona	H1	N
EPI_ISL_16764789|A/Nevada/52/2022	GISAID	2022	2022-12	Nevada	H1	N
EPI_ISL_16764795|A/Washington/83/2022	GISAID	2022	2022-12	Washington	H1	N
EPI_ISL_16764797|A/Oregon/85/2022	GISAID	2022	2022-12	Oregon	H1	N
EPI_ISL_16764801|A/California/168/2022	GISAID	2022	2022-11	California	H1	N
EPI_ISL_16764803|A/Arizona/71/2022	GISAID	2022	2022-12	Arizona	H1	N
EPI_ISL_16764805|A/California/166/2022	GISAID	2022	2022-11	California	H1	N
EPI_ISL_16764807|A/Utah/84/2022	GISAID	2022	2022-12	Utah	H1	N
EPI_ISL_16764809|A/Utah/81/2022	GISAID	2022	2022-12	Utah	H1	N
EPI_ISL_16764811|A/Colorado/66/2022	GISAID	2022	2022-12	Colorado	H1	N
EPI_ISL_16764813|A/Washington/89/2022	GISAID	2022	2022-12	Washington	H1	N
EPI_ISL_16764815|A/Nevada/51/2022	GISAID	2022	2022-12	Nevada	H1	N
EPI_ISL_16764817|A/Washington/86/2022	GISAID	2022	2022-12	Washington	H1	N
EPI_ISL_16764819|A/California/164/2022	GISAID	2022	2022-11	California	H1	N
EPI_ISL_16764821|A/Nevada/41/2022	GISAID	2022	2022-12	Nevada	H1	N
EPI_ISL_16764823|A/Oregon/78/2022	GISAID	2022	2022-12	Oregon	H1	N
EPI_ISL_16764907|A/Arizona/79/2022	GISAID	2022	2022-12	Arizona	H1	N
EPI_ISL_16764908|A/Colorado/61/2022	GISAID	2022	2022-12	Colorado	H1	N
EPI_ISL_16764913|A/Oregon/79/2022	GISAID	2022	2022-12	Oregon	H1	N
EPI_ISL_16764915|A/Nevada/40/2022	GISAID	2022	2022-12	Nevada	H1	N
EPI_ISL_16764917|A/Colorado/65/2022	GISAID	2022	2022-12	Colorado	H1	N
EPI_ISL_16764919|A/Utah/85/2022	GISAID	2022	2022-12	Utah	H1	N
EPI_ISL_16764921|A/California/167/2022	GISAID	2022	2022-11	California	H1	N
EPI_ISL_16764923|A/Washington/88/2022	GISAID	2022	2022-12	Washington	H1	N
EPI_ISL_16764926|A/Illinois/42/2022	GISAID	2022	2022-11	Illinois	H1	N
EPI_ISL_16764928|A/Kentucky/13/2022	GISAID	2022	2022-11	Kentucky	H1	N
EPI_ISL_16764933|A/Tennessee/59/2022	GISAID	2022	2022-11	Tennessee	H1	N
EPI_ISL_16764936|A/Illinois/43/2022	GISAID	2022	2022-11	Illinois	H1	N
EPI_ISL_16764937|A/Kentucky/12/2022	GISAID	2022	2022-11	Kentucky	H1	N
EPI_ISL_16764942|A/Missouri/44/2022	GISAID	2022	2022-11	Missouri	H1	N
EPI_ISL_16764945|A/Missouri/35/2022	GISAID	2022	2022-11	Missouri	H1	N
EPI_ISL_16764946|A/Nebraska/32/2022	GISAID	2022	2022-11	Nebraska	H1	N
EPI_ISL_16764948|A/South_Dakota/47/2022	GISAID	2022	2022-11	South Dakota	H1	N
EPI_ISL_16764949|A/Ohio/51/2022	GISAID	2022	2022-11	Ohio	H1	N
EPI_ISL_16764950|A/Illinois/41/2022	GISAID	2022	2022-11	Illinois	H1	N
EPI_ISL_16764953|A/South_Dakota/48/2022	GISAID	2022	2022-11	South Dakota	H1	N
EPI_ISL_16764956|A/Florida/128/2022	GISAID	2022	2022-11	Florida	H1	N
EPI_ISL_16764958|A/Florida/88/2022	GISAID	2021	2022-09	Florida	H1	N
EPI_ISL_16764960|A/Florida/134/2022	GISAID	2022	2022-11	Florida	H1	N
EPI_ISL_16764962|A/Pennsylvania/90/2022	GISAID	2022	2022-12	Pennsylvania	H1	N
EPI_ISL_16764964|A/Florida/129/2022	GISAID	2022	2022-11	Florida	H1	N
EPI_ISL_16764965|A/Pennsylvania/98/2022	GISAID	2022	2022-12	Pennsylvania	H1	N
EPI_ISL_16764967|A/Delaware/91/2022	GISAID	2022	2022-12	Delaware	H1	N
EPI_ISL_16764968|A/Florida/122/2022	GISAID	2022	2022-11	Florida	H1	N
EPI_ISL_16764969|A/Virginia/25/2022	GISAID	2022	2022-12	Virginia	H1	N
EPI_ISL_16764970|A/Florida/87/2022	GISAID	2021	2022-08	Florida	H1	N
EPI_ISL_16764971|A/Florida/139/2022	GISAID	2022	2022-11	Florida	H1	N
EPI_ISL_16764972|A/Florida/86/2022	GISAID	2021	2022-08	Florida	H1	N
EPI_ISL_16764973|A/Florida/136/2022	GISAID	2022	2022-11	Florida	H1	N
EPI_ISL_16764974|A/Florida/101/2022	GISAID	2022	2022-10	Florida	H1	N
EPI_ISL_16764975|A/Florida/113/2022	GISAID	2022	2022-11	Florida	H1	N
EPI_ISL_16764976|A/Florida/112/2022	GISAID	2022	2022-11	Florida	H1	N
EPI_ISL_16764977|A/Florida/110/2022	GISAID	2022	2022-10	Florida	H1	N
EPI_ISL_16764978|A/Pennsylvania/93/2022	GISAID	2022	2022-12	Pennsylvania	H1	N
EPI_ISL_16764979|A/Florida/130/2022	GISAID	2022	2022-11	Florida	H1	N
EPI_ISL_16764980|A/Delaware/88/2022	GISAID	2022	2022-12	Delaware	H1	N
EPI_ISL_16764981|A/Florida/116/2022	GISAID	2022	2022-11	Florida	H1	N
EPI_ISL_16764983|A/Florida/140/2022	GISAID	2022	2022-11	Florida	H1	N
EPI_ISL_16764984|A/Delaware/84/2022	GISAID	2022	2022-12	Delaware	H1	N
EPI_ISL_16764985|A/Pennsylvania/92/2022	GISAID	2022	2022-12	Pennsylvania	H1	N
EPI_ISL_16764986|A/Rhode_Island/84/2022	GISAID	2022	2022-12	Rhode Island	H1	N
EPI_ISL_16764987|A/Florida/120/2022	GISAID	2022	2022-11	Florida	H1	N
EPI_ISL_16765115|A/Missouri/62/2022	GISAID	2022	2022-12	Missouri	H3	N
EPI_ISL_16765116|A/Iowa/67/2022	GISAID	2022	2022-12	Iowa	H3	N
EPI_ISL_16765117|A/Florida/84/2022	GISAID	2022	2022-12	Florida	H3	N
EPI_ISL_16765118|A/North_Carolina/23/2022	GISAID	2022	2022-11	North Carolina	H3	N
EPI_ISL_16765119|A/Maine/41/2022	GISAID	2022	2022-12	Maine	H3	N
EPI_ISL_16765120|A/District_Of_Columbia/77/2022	GISAID	2022	2022-12	Maryland	H3	N
EPI_ISL_16765121|A/New_York/51/2022	GISAID	2022	2022-12	New York	H3	N
EPI_ISL_16765122|A/Florida/79/2022	GISAID	2022	2022-12	Florida	H3	N
EPI_ISL_16765123|A/Connecticut/67/2022	GISAID	2022	2022-12	Connecticut	H3	N
EPI_ISL_16765124|A/New_Jersey/89/2022	GISAID	2022	2022-12	New Jersey	H3	N
EPI_ISL_16765125|A/Connecticut/68/2022	GISAID	2022	2022-12	Connecticut	H3	N
EPI_ISL_16765126|A/New_Jersey/85/2022	GISAID	2022	2022-12	New Jersey	H3	N
EPI_ISL_16765422|A/North_Carolina/27/2022	GISAID	2022	2022-12	North Carolina	H3	N
EPI_ISL_16765464|A/District_Of_Columbia/76/2022	GISAID	2022	2022-12	Maryland	H3	N
EPI_ISL_16765465|A/New_Jersey/86/2022	GISAID	2022	2022-12	New Jersey	H3	N
EPI_ISL_16765466|A/Maine/43/2022	GISAID	2022	2022-12	Maine	H3	N
EPI_ISL_16765467|A/New_York/49/2022	GISAID	2022	2022-12	New York	H3	N
EPI_ISL_16765468|A/New_Jersey/88/2022	GISAID	2022	2022-12	New Jersey	H3	N
EPI_ISL_16765470|A/New_York/46/2022	GISAID	2022	2022-11	New York	H3	N
EPI_ISL_16765472|A/New_Jersey/90/2022	GISAID	2022	2022-12	New Jersey	H3	N
EPI_ISL_16765473|A/Florida/76/2022	GISAID	2022	2022-12	Florida	H3	N
EPI_ISL_16765474|A/Maine/40/2022	GISAID	2022	2022-12	Maine	H3	N
EPI_ISL_16765475|A/North_Carolina/24/2022	GISAID	2022	2022-11	North Carolina	H3	N
EPI_ISL_16765476|A/Florida/77/2022	GISAID	2022	2022-12	Florida	H3	N
EPI_ISL_16765477|A/New_Jersey/87/2022	GISAID	2022	2022-12	New Jersey	H3	N
EPI_ISL_16765479|A/Florida/83/2022	GISAID	2022	2022-12	Florida	H3	N
EPI_ISL_16765481|A/Maine/37/2022	GISAID	2022	2022-12	Maine	H3	N
EPI_ISL_16765483|A/Maine/44/2022	GISAID	2022	2022-12	Maine	H3	N
EPI_ISL_16765484|A/Connecticut/66/2022	GISAID	2022	2022-12	Connecticut	H3	N
EPI_ISL_16765485|A/Connecticut/69/2022	GISAID	2022	2022-12	Connecticut	H3	N
EPI_ISL_16765486|A/North_Carolina/22/2022	GISAID	2022	2022-11	North Carolina	H3	N
EPI_ISL_16765487|A/New_York/47/2022	GISAID	2022	2022-12	New York	H3	N
EPI_ISL_16765488|A/District_Of_Columbia/78/2022	GISAID	2022	2022-12	Maryland	H3	N
EPI_ISL_16765489|A/North_Carolina/26/2022	GISAID	2022	2022-12	North Carolina	H3	N
EPI_ISL_16765490|A/Florida/85/2022	GISAID	2022	2022-12	Florida	H3	N
EPI_ISL_16765491|A/New_York/54/2022	GISAID	2022	2022-12	New York	H3	N
EPI_ISL_16765493|A/District_Of_Columbia/74/2022	GISAID	2022	2022-12	Maryland	H3	N
EPI_ISL_16765495|A/District_Of_Columbia/79/2022	GISAID	2022	2022-12	Maryland	H3	N
EPI_ISL_16765496|A/Maine/36/2022	GISAID	2022	2022-12	Maine	H3	N
EPI_ISL_16765497|A/New_York/48/2022	GISAID	2022	2022-12	New York	H3	N
EPI_ISL_16766220|A/Baltimore/JH-0534/2022	GISAID	2022	2022-11	Maryland	H3	N
EPI_ISL_16766221|A/Baltimore/JH-0536/2022	GISAID	2022	2022-11	Maryland	H3	N
EPI_ISL_16766222|A/Baltimore/JH-0537/2022	GISAID	2022	2022-11	Maryland	H3	N
EPI_ISL_16766223|A/Baltimore/JH-0539/2022	GISAID	2022	2022-11	Maryland	H3	N
EPI_ISL_16766224|A/Baltimore/JH-0554/2022	GISAID	2022	2022-11	Maryland	H3	N
EPI_ISL_16766225|A/Baltimore/JH-0557/2022	GISAID	2022	2022-11	Maryland	H3	N
EPI_ISL_16766226|A/Baltimore/JH-0558/2022	GISAID	2022	2022-10	Maryland	H3	N
EPI_ISL_16766227|A/Baltimore/JH-0559/2022	GISAID	2022	2022-10	Maryland	H3	N
EPI_ISL_16766228|A/Baltimore/JH-0560/2022	GISAID	2022	2022-11	Maryland	H3	N
EPI_ISL_16766229|A/Baltimore/JH-0561/2022	GISAID	2022	2022-10	Maryland	H3	N
EPI_ISL_16766230|A/Baltimore/JH-0562/2022	GISAID	2022	2022-11	Maryland	H3	N
EPI_ISL_16766231|A/Baltimore/JH-0564/2022	GISAID	2022	2022-11	Maryland	H3	N
EPI_ISL_16766232|A/Baltimore/JH-0566/2022	GISAID	2022	2022-10	Maryland	H3	N
EPI_ISL_16766234|A/Baltimore/JH-0567/2022	GISAID	2022	2022-10	Maryland	H3	N
EPI_ISL_16766235|A/Baltimore/JH-0570/2022	GISAID	2022	2022-11	Maryland	H3	N
EPI_ISL_16766236|A/Baltimore/JH-0573/2022	GISAID	2022	2022-11	Maryland	H3	N
EPI_ISL_16766237|A/Baltimore/JH-0577/2022	GISAID	2022	2022-11	Maryland	H3	N
EPI_ISL_16766238|A/Baltimore/JH-0579/2022	GISAID	2022	2022-11	Maryland	H3	N
EPI_ISL_16766239|A/Baltimore/JH-0582/2022	GISAID	2022	2022-11	Maryland	H3	N
EPI_ISL_16766240|A/Baltimore/JH-0585/2022	GISAID	2022	2022-11	Maryland	H3	N
EPI_ISL_16766241|A/Baltimore/JH-0586/2022	GISAID	2022	2022-11	Maryland	H3	N
EPI_ISL_16766242|A/Baltimore/JH-0588/2022	GISAID	2022	2022-11	Maryland	H3	N
EPI_ISL_16766243|A/Baltimore/JH-0590/2022	GISAID	2022	2022-11	Maryland	H3	N
EPI_ISL_16766244|A/Baltimore/JH-0596/2022	GISAID	2022	2022-11	Maryland	H3	N
EPI_ISL_16766245|A/Baltimore/JH-0598/2022	GISAID	2022	2022-11	Maryland	H3	N
EPI_ISL_16766246|A/Baltimore/JH-0602/2022	GISAID	2022	2022-11	Maryland	H3	N
EPI_ISL_16766247|A/Baltimore/JH-0605/2022	GISAID	2022	2022-11	Maryland	H3	N
EPI_ISL_16766248|A/Baltimore/JH-0606/2022	GISAID	2022	2022-11	Maryland	H3	N
EPI_ISL_16766249|A/Baltimore/JH-0608/2022	GISAID	2022	2022-11	Maryland	H3	N
EPI_ISL_16766250|A/Baltimore/JH-0609/2022	GISAID	2022	2022-11	Maryland	H3	N
EPI_ISL_16766251|A/Baltimore/JH-0610/2022	GISAID	2022	2022-11	Maryland	H3	N
EPI_ISL_16766252|A/Baltimore/JH-0612/2022	GISAID	2022	2022-10	Maryland	H3	N
EPI_ISL_16766253|A/Baltimore/JH-0613/2022	GISAID	2022	2022-10	Maryland	H3	N
EPI_ISL_16766254|A/Baltimore/JH-0614/2022	GISAID	2022	2022-10	Maryland	H3	N
EPI_ISL_16766255|A/Baltimore/JH-0618/2022	GISAID	2022	2022-10	Maryland	H3	N
EPI_ISL_16766256|A/Baltimore/JH-0623/2022	GISAID	2022	2022-10	Maryland	H3	N
EPI_ISL_16766257|A/Baltimore/JH-0624/2022	GISAID	2022	2022-10	Maryland	H3	N
EPI_ISL_16766258|A/Baltimore/JH-0625/2022	GISAID	2022	2022-11	Maryland	H3	N
EPI_ISL_16766259|A/Baltimore/JH-0629/2022	GISAID	2022	2022-11	Maryland	H3	N
EPI_ISL_16766260|A/Baltimore/JH-0634/2022	GISAID	2022	2022-11	Maryland	H3	N
EPI_ISL_16766261|A/Baltimore/JH-0636/2022	GISAID	2022	2022-11	Maryland	H3	N
EPI_ISL_16766262|A/Baltimore/JH-0645/2022	GISAID	2022	2022-11	Maryland	H3	N
EPI_ISL_16766263|A/Baltimore/JH-0646/2022	GISAID	2022	2022-11	Maryland	H3	N
EPI_ISL_16766264|A/Baltimore/JH-0651/2022	GISAID	2022	2022-11	Maryland	H3	N
EPI_ISL_16766266|A/Baltimore/JH-0655/2022	GISAID	2022	2022-11	Maryland	H3	N
EPI_ISL_16766267|A/Baltimore/JH-0656/2022	GISAID	2022	2022-11	Maryland	H3	N
EPI_ISL_16766268|A/Baltimore/JH-0657/2022	GISAID	2022	2022-11	Maryland	H3	N
EPI_ISL_16766269|A/Baltimore/JH-0661/2022	GISAID	2022	2022-11	Maryland	H3	N
EPI_ISL_16766270|A/Baltimore/JH-0662/2022	GISAID	2022	2022-11	Maryland	H3	N
EPI_ISL_16766271|A/Baltimore/JH-0663/2022	GISAID	2022	2022-11	Maryland	H3	N
EPI_ISL_16766272|A/Baltimore/JH-0667/2022	GISAID	2022	2022-11	Maryland	H3	N
EPI_ISL_16766273|A/Baltimore/JH-0672/2022	GISAID	2022	2022-11	Maryland	H3	N
EPI_ISL_16766274|A/Baltimore/JH-0675/2022	GISAID	2022	2022-11	Maryland	H3	N
EPI_ISL_16766275|A/Baltimore/JH-0679/2022	GISAID	2022	2022-11	Maryland	H3	N
EPI_ISL_16766276|A/Baltimore/JH-0682/2022	GISAID	2022	2022-11	Maryland	H3	N
EPI_ISL_16766277|A/Baltimore/JH-0684/2022	GISAID	2022	2022-11	Maryland	H3	N
EPI_ISL_16766278|A/Baltimore/JH-0695/2022	GISAID	2022	2022-11	Maryland	H3	N
EPI_ISL_16766279|A/Baltimore/JH-0696/2022	GISAID	2022	2022-11	Maryland	H3	N
EPI_ISL_16766280|A/Baltimore/JH-0698/2022	GISAID	2022	2022-11	Maryland	H3	N
EPI_ISL_16766281|A/Baltimore/JH-0700/2022	GISAID	2022	2022-11	Maryland	H3	N
EPI_ISL_16766282|A/Baltimore/JH-0702/2022	GISAID	2022	2022-11	Maryland	H3	N
EPI_ISL_16766283|A/Baltimore/JH-0705/2022	GISAID	2022	2022-11	Maryland	H3	N
EPI_ISL_16766284|A/Baltimore/JH-0709/2022	GISAID	2022	2022-11	Maryland	H3	N
EPI_ISL_16766285|A/Baltimore/JH-0712/2022	GISAID	2022	2022-11	Maryland	H3	N
EPI_ISL_16766286|A/Baltimore/JH-0714/2022	GISAID	2022	2022-11	Maryland	H3	N
EPI_ISL_16766287|A/Baltimore/JH-0723/2022	GISAID	2022	2022-12	Maryland	H3	N
EPI_ISL_16766288|A/Baltimore/JH-0725/2022	GISAID	2022	2022-12	Maryland	H3	N
EPI_ISL_16766289|A/Baltimore/JH-0728/2022	GISAID	2022	2022-12	Maryland	H3	N
EPI_ISL_16766290|A/Baltimore/JH-0729/2022	GISAID	2022	2022-12	Maryland	H3	N
EPI_ISL_16766291|A/Baltimore/JH-0730/2022	GISAID	2022	2022-12	Maryland	H3	N
EPI_ISL_16766292|A/Baltimore/JH-0732/2022	GISAID	2022	2022-12	Maryland	H3	N
EPI_ISL_16766293|A/Baltimore/JH-0733/2022	GISAID	2022	2022-12	Maryland	H3	N
EPI_ISL_16766294|A/Baltimore/JH-0734/2022	GISAID	2022	2022-12	Maryland	H3	N
EPI_ISL_16766379|A/Baltimore/JH-0735/2022	GISAID	2022	2022-12	Maryland	H3	N
EPI_ISL_16766380|A/Baltimore/JH-0737/2022	GISAID	2022	2022-12	Maryland	H3	N
EPI_ISL_16766381|A/Baltimore/JH-0738/2022	GISAID	2022	2022-12	Maryland	H3	N
EPI_ISL_16766382|A/Baltimore/JH-0739/2022	GISAID	2022	2022-12	Maryland	H3	N
EPI_ISL_16766383|A/Baltimore/JH-0740/2022	GISAID	2022	2022-12	Maryland	H3	N
EPI_ISL_16766384|A/Baltimore/JH-0742/2022	GISAID	2022	2022-12	Maryland	H3	N
EPI_ISL_16766385|A/Baltimore/JH-0744/2022	GISAID	2022	2022-12	Maryland	H3	N
EPI_ISL_16766386|A/Baltimore/JH-0745/2022	GISAID	2022	2022-12	Maryland	H3	N
EPI_ISL_16766387|A/Baltimore/JH-0746/2022	GISAID	2022	2022-12	Maryland	H3	N
EPI_ISL_16766388|A/Baltimore/JH-0747/2022	GISAID	2022	2022-12	Maryland	H3	N
EPI_ISL_16766389|A/Baltimore/JH-0748/2022	GISAID	2022	2022-12	Maryland	H3	N
EPI_ISL_16766390|A/Baltimore/JH-0749/2022	GISAID	2022	2022-12	Maryland	H3	N
EPI_ISL_16766391|A/Baltimore/JH-0750/2022	GISAID	2022	2022-12	Maryland	H3	N
EPI_ISL_16766392|A/Baltimore/JH-0751/2022	GISAID	2022	2022-12	Maryland	H3	N
EPI_ISL_16766393|A/Baltimore/JH-0752/2022	GISAID	2022	2022-12	Maryland	H3	N
EPI_ISL_16766394|A/Baltimore/JH-0754/2022	GISAID	2022	2022-12	Maryland	H3	N
EPI_ISL_16766395|A/Baltimore/JH-0757/2022	GISAID	2022	2022-12	Maryland	H3	N
EPI_ISL_16766396|A/Baltimore/JH-0758/2022	GISAID	2022	2022-12	Maryland	H3	N
EPI_ISL_16766397|A/Baltimore/JH-0759/2022	GISAID	2022	2022-12	Maryland	H3	N
EPI_ISL_16766398|A/Baltimore/JH-0760/2022	GISAID	2022	2022-12	Maryland	H3	N
EPI_ISL_16766399|A/Baltimore/JH-0762/2022	GISAID	2022	2022-12	Maryland	H3	N
EPI_ISL_16766400|A/Baltimore/JH-0763/2022	GISAID	2022	2022-12	Maryland	H3	N
EPI_ISL_16766401|A/Baltimore/JH-0764/2022	GISAID	2022	2022-12	Maryland	H3	N
EPI_ISL_16766402|A/Baltimore/JH-0765/2022	GISAID	2022	2022-12	Maryland	H3	N
EPI_ISL_16766403|A/Baltimore/JH-0766/2022	GISAID	2022	2022-12	Maryland	H3	N
EPI_ISL_16766404|A/Baltimore/JH-0771/2022	GISAID	2022	2022-12	Maryland	H3	N
EPI_ISL_16766405|A/Baltimore/JH-0772/2022	GISAID	2022	2022-12	Maryland	H3	N
EPI_ISL_16766406|A/Baltimore/JH-0773/2022	GISAID	2022	2022-12	Maryland	H3	N
EPI_ISL_16766407|A/Baltimore/JH-0775/2022	GISAID	2022	2022-12	Maryland	H3	N
EPI_ISL_16766408|A/Baltimore/JH-0776/2022	GISAID	2022	2022-12	Maryland	H3	N
EPI_ISL_16766409|A/Baltimore/JH-0779/2022	GISAID	2022	2022-12	Maryland	H3	N
EPI_ISL_16766411|A/Baltimore/JH-0780/2022	GISAID	2022	2022-12	Maryland	H3	N
EPI_ISL_16766412|A/Baltimore/JH-0781/2022	GISAID	2022	2022-12	Maryland	H3	N
EPI_ISL_16766413|A/Baltimore/JH-0782/2022	GISAID	2022	2022-12	Maryland	H3	N
EPI_ISL_16766414|A/Baltimore/JH-0783/2022	GISAID	2022	2022-12	Maryland	H3	N
EPI_ISL_16766415|A/Baltimore/JH-0784/2022	GISAID	2022	2022-12	Maryland	H3	N
EPI_ISL_16766416|A/Baltimore/JH-0785/2022	GISAID	2022	2022-12	Maryland	H3	N
EPI_ISL_16766419|A/Baltimore/JH-0786/2022	GISAID	2022	2022-12	Maryland	H3	N
EPI_ISL_16766420|A/Baltimore/JH-0788/2022	GISAID	2022	2022-12	Maryland	H3	N
EPI_ISL_16766423|A/Baltimore/JH-0789/2022	GISAID	2022	2022-12	Maryland	H3	N
EPI_ISL_16766424|A/Baltimore/JH-0790/2022	GISAID	2022	2022-12	Maryland	H3	N
EPI_ISL_16766427|A/Baltimore/JH-0792/2022	GISAID	2022	2022-12	Maryland	H3	N
EPI_ISL_16766429|A/Baltimore/JH-0793/2022	GISAID	2022	2022-12	Maryland	H3	N
EPI_ISL_16766430|A/Baltimore/JH-0794/2022	GISAID	2022	2022-12	Maryland	H3	N
EPI_ISL_16766432|A/Baltimore/JH-0795/2022	GISAID	2022	2022-12	Maryland	H3	N
EPI_ISL_16766434|A/Baltimore/JH-0797/2022	GISAID	2022	2022-12	Maryland	H3	N
EPI_ISL_16766437|A/Baltimore/JH-0799/2022	GISAID	2022	2022-12	Maryland	H3	N
EPI_ISL_16766438|A/Baltimore/JH-0800/2022	GISAID	2022	2022-12	Maryland	H3	N
EPI_ISL_16766441|A/Baltimore/JH-0802/2022	GISAID	2022	2022-12	Maryland	H3	N
EPI_ISL_16766442|A/Baltimore/JH-0803/2022	GISAID	2022	2022-12	Maryland	H3	N
EPI_ISL_16766443|A/Baltimore/JH-0804/2022	GISAID	2022	2022-12	Maryland	H3	N
EPI_ISL_16766444|A/Baltimore/JH-0805/2022	GISAID	2022	2022-12	Maryland	H3	N
EPI_ISL_16766445|A/Baltimore/JH-0806/2022	GISAID	2022	2022-12	Maryland	H3	N
EPI_ISL_16766446|A/Baltimore/JH-0807/2022	GISAID	2022	2022-12	Maryland	H3	N
EPI_ISL_16766447|A/Baltimore/JH-0808/2022	GISAID	2022	2022-12	Maryland	H3	N
EPI_ISL_16766448|A/Baltimore/JH-0809/2022	GISAID	2022	2022-12	Maryland	H3	N
EPI_ISL_16766449|A/Baltimore/JH-0811/2022	GISAID	2022	2022-12	Maryland	H3	N
EPI_ISL_16766450|A/Baltimore/JH-0812/2022	GISAID	2022	2022-12	Maryland	H3	N
EPI_ISL_16766451|A/Baltimore/JH-0813/2022	GISAID	2022	2022-12	Maryland	H3	N
EPI_ISL_16766567|A/New_Mexico/65/2022	GISAID	2022	2022-12	New Mexico	H1	N
EPI_ISL_16766569|A/Oregon/66/2022	GISAID	2022	2022-11	Oregon	H1	N
EPI_ISL_16766572|A/Montana/56/2022	GISAID	2022	2022-11	Montana	H1	N
EPI_ISL_16766573|A/Iowa/61/2022	GISAID	2022	2022-12	Iowa	H1	N
EPI_ISL_16766609|A/Mississippi/58/2022	GISAID	2022	2022-12	Mississippi	H1	N
EPI_ISL_16766610|A/Illinois/59/2022	GISAID	2022	2022-12	Illinois	H1	N
EPI_ISL_16766612|A/Missouri/56/2022	GISAID	2022	2022-12	Missouri	H1	N
EPI_ISL_16766613|A/Illinois/60/2022	GISAID	2022	2022-12	Illinois	H1	N
EPI_ISL_16766615|A/Iowa/63/2022	GISAID	2022	2022-12	Iowa	H1	N
EPI_ISL_16766616|A/Illinois/56/2022	GISAID	2022	2022-12	Illinois	H1	N
EPI_ISL_16766617|A/Iowa/62/2022	GISAID	2022	2022-12	Iowa	H1	N
EPI_ISL_16766618|A/Missouri/59/2022	GISAID	2022	2022-12	Missouri	H1	N
EPI_ISL_16766636|A/Missouri/61/2022	GISAID	2022	2022-12	Missouri	H1	N
EPI_ISL_16766637|A/South_Dakota/03/2023	GISAID	2022	2023-01	South Dakota	H1	N
EPI_ISL_16766639|A/Wisconsin/119/2022	GISAID	2022	2022-12	Wisconsin	H1	N
EPI_ISL_16766640|A/Wisconsin/118/2022	GISAID	2022	2022-12	Wisconsin	H1	N
EPI_ISL_16766647|A/Iowa/71/2022	GISAID	2022	2022-12	Iowa	H1	N
EPI_ISL_16766648|A/South_Dakota/02/2023	GISAID	2022	2023-01	South Dakota	H1	N
EPI_ISL_16766650|A/Minnesota/80/2022	GISAID	2022	2022-12	Minnesota	H1	N
EPI_ISL_16766652|A/Iowa/73/2022	GISAID	2022	2022-12	Iowa	H1	N
EPI_ISL_16766655|A/Iowa/72/2022	GISAID	2022	2022-12	Iowa	H1	N
EPI_ISL_16766656|A/Minnesota/79/2022	GISAID	2022	2022-12	Minnesota	H1	N
EPI_ISL_16766657|A/South_Dakota/01/2023	GISAID	2022	2023-01	South Dakota	H1	N
EPI_ISL_16766658|A/South_Dakota/63/2022	GISAID	2022	2022-12	South Dakota	H1	N
EPI_ISL_16766659|A/Tennessee/66/2022	GISAID	2022	2022-12	Tennessee	H1	N
EPI_ISL_16766661|A/Tennessee/67/2022	GISAID	2022	2022-12	Tennessee	H1	N
EPI_ISL_16814734|A/Baltimore/JH-0540/2022	GISAID	2022	2022-11	Maryland	H3	N
EPI_ISL_16814735|A/Baltimore/JH-0549/2022	GISAID	2022	2022-11	Maryland	H3	N
EPI_ISL_16814736|A/Baltimore/JH-0550/2022	GISAID	2022	2022-11	Maryland	H3	N
EPI_ISL_16814737|A/Baltimore/JH-0552/2022	GISAID	2022	2022-10	Maryland	H3	N
EPI_ISL_16814739|A/Baltimore/JH-0553/2022	GISAID	2022	2022-11	Maryland	H3	N
EPI_ISL_16814741|A/Baltimore/JH-0556/2022	GISAID	2022	2022-11	Maryland	H3	N
EPI_ISL_16814742|A/Baltimore/JH-0563/2022	GISAID	2022	2022-11	Maryland	H3	N
EPI_ISL_16814746|A/Baltimore/JH-0571/2022	GISAID	2022	2022-11	Maryland	H3	N
EPI_ISL_16814748|A/Baltimore/JH-0574/2022	GISAID	2022	2022-11	Maryland	H3	N
EPI_ISL_16814751|A/Baltimore/JH-0578/2022	GISAID	2022	2022-11	Maryland	H3	N
EPI_ISL_16814759|A/Baltimore/JH-0592/2022	GISAID	2022	2022-11	Maryland	H3	N
EPI_ISL_16814761|A/Baltimore/JH-0594/2022	GISAID	2022	2022-11	Maryland	H3	N
EPI_ISL_16814776|A/Baltimore/JH-0597/2022	GISAID	2022	2022-11	Maryland	H3	N
EPI_ISL_16814779|A/Baltimore/JH-0601/2022	GISAID	2022	2022-11	Maryland	H3	N
EPI_ISL_16814782|A/Baltimore/JH-0607/2022	GISAID	2022	2022-11	Maryland	H3	N
EPI_ISL_16814783|A/Baltimore/JH-0611/2022	GISAID	2022	2022-11	Maryland	H3	N
EPI_ISL_16814785|A/Baltimore/JH-0616/2022	GISAID	2022	2022-10	Maryland	H3	N
EPI_ISL_16814791|A/Baltimore/JH-0626/2022	GISAID	2022	2022-11	Maryland	H3	N
EPI_ISL_16814793|A/Baltimore/JH-0628/2022	GISAID	2022	2022-11	Maryland	H3	N
EPI_ISL_16814794|A/Baltimore/JH-0630/2022	GISAID	2022	2022-11	Maryland	H3	N
EPI_ISL_16814797|A/Baltimore/JH-0633/2022	GISAID	2022	2022-11	Maryland	H3	N
EPI_ISL_16814799|A/Baltimore/JH-0637/2022	GISAID	2022	2022-11	Maryland	H3	N
EPI_ISL_16814800|A/Baltimore/JH-0638/2022	GISAID	2022	2022-11	Maryland	H3	N
EPI_ISL_16814803|A/Baltimore/JH-0641/2022	GISAID	2022	2022-11	Maryland	H3	N
EPI_ISL_16814806|A/Baltimore/JH-0644/2022	GISAID	2022	2022-11	Maryland	H3	N
EPI_ISL_16814808|A/Baltimore/JH-0647/2022	GISAID	2022	2022-11	Maryland	H3	N
EPI_ISL_16814809|A/Baltimore/JH-0648/2022	GISAID	2022	2022-11	Maryland	H3	N
EPI_ISL_16814811|A/Baltimore/JH-0649/2022	GISAID	2022	2022-11	Maryland	H3	N
EPI_ISL_16814812|A/Baltimore/JH-0650/2022	GISAID	2022	2022-11	Maryland	H3	N
EPI_ISL_16814814|A/Baltimore/JH-0653/2022	GISAID	2022	2022-11	Maryland	H3	N
EPI_ISL_16814816|A/Baltimore/JH-0658/2022	GISAID	2022	2022-11	Maryland	H3	N
EPI_ISL_16814821|A/Baltimore/JH-0664/2022	GISAID	2022	2022-11	Maryland	H3	N
EPI_ISL_16814823|A/Baltimore/JH-0666/2022	GISAID	2022	2022-11	Maryland	H3	N
EPI_ISL_16814826|A/Baltimore/JH-0670/2022	GISAID	2022	2022-11	Maryland	H3	N
EPI_ISL_16814827|A/Baltimore/JH-0671/2022	GISAID	2022	2022-11	Maryland	H3	N
EPI_ISL_16814830|A/Baltimore/JH-0676/2022	GISAID	2022	2022-11	Maryland	H3	N
EPI_ISL_16814833|A/Baltimore/JH-0680/2022	GISAID	2022	2022-11	Maryland	H3	N
EPI_ISL_16814835|A/Baltimore/JH-0683/2022	GISAID	2022	2022-11	Maryland	H3	N
EPI_ISL_16814838|A/Baltimore/JH-0687/2022	GISAID	2022	2022-11	Maryland	H3	N
EPI_ISL_16814839|A/Baltimore/JH-0688/2022	GISAID	2022	2022-11	Maryland	H3	N
EPI_ISL_16814840|A/Baltimore/JH-0689/2022	GISAID	2022	2022-11	Maryland	H3	N
EPI_ISL_16814852|A/Baltimore/JH-0690/2022	GISAID	2022	2022-11	Maryland	H3	N
EPI_ISL_16814854|A/Baltimore/JH-0692/2022	GISAID	2022	2022-11	Maryland	H3	N
EPI_ISL_16814861|A/Baltimore/JH-0704/2022	GISAID	2022	2022-11	Maryland	H3	N
EPI_ISL_16814862|A/Baltimore/JH-0706/2022	GISAID	2022	2022-11	Maryland	H3	N
EPI_ISL_16814863|A/Baltimore/JH-0707/2022	GISAID	2022	2022-11	Maryland	H3	N
EPI_ISL_16814865|A/Baltimore/JH-0710/2022	GISAID	2022	2022-11	Maryland	H3	N
EPI_ISL_16814866|A/Baltimore/JH-0711/2022	GISAID	2022	2022-11	Maryland	H3	N
EPI_ISL_16814867|A/Baltimore/JH-0713/2022	GISAID	2022	2022-11	Maryland	H3	N
EPI_ISL_16814869|A/Baltimore/JH-0716/2022	GISAID	2022	2022-11	Maryland	H3	N
EPI_ISL_16814871|A/Baltimore/JH-0718/2022	GISAID	2022	2022-11	Maryland	H3	N
EPI_ISL_16814878|A/Baltimore/JH-0727/2022	GISAID	2022	2022-12	Maryland	H3	N
EPI_ISL_16814883|A/Baltimore/JH-0753/2022	GISAID	2022	2022-12	Maryland	H3	N
EPI_ISL_16814893|A/Baltimore/JH-0778/2022	GISAID	2022	2022-12	Maryland	H3	N
EPI_ISL_16814895|A/Baltimore/JH-0791/2022	GISAID	2022	2022-12	Maryland	H3	N
EPI_ISL_16830139|A/Utah/83/2022	GISAID	2022	2022-12	Utah	H3	N
EPI_ISL_16830140|A/Washington/90/2022	GISAID	2022	2022-12	Washington	H3	N
EPI_ISL_16830141|A/New_Mexico/63/2022	GISAID	2022	2022-12	New Mexico	H3	N
EPI_ISL_16830142|A/Oregon/87/2022	GISAID	2022	2022-12	Oregon	H3	N
EPI_ISL_16830143|A/Utah/78/2022	GISAID	2022	2022-12	Utah	H3	N
EPI_ISL_16830144|A/Washington/91/2022	GISAID	2022	2022-12	Washington	H3	N
EPI_ISL_16830145|A/New_Mexico/59/2022	GISAID	2022	2022-12	New Mexico	H3	N
EPI_ISL_16830146|A/Colorado/64/2022	GISAID	2022	2022-12	Colorado	H3	N
EPI_ISL_16830147|A/Washington/85/2022	GISAID	2022	2022-12	Washington	H3	N
EPI_ISL_16830148|A/California/179/2022	GISAID	2022	2022-12	California	H3	N
EPI_ISL_16830149|A/Arizona/72/2022	GISAID	2022	2022-12	Arizona	H3	N
EPI_ISL_16830150|A/Arizona/75/2022	GISAID	2022	2022-12	Arizona	H3	N
EPI_ISL_16830151|A/Oregon/83/2022	GISAID	2022	2022-12	Oregon	H3	N
EPI_ISL_16830152|A/Washington/87/2022	GISAID	2022	2022-12	Washington	H3	N
EPI_ISL_16830153|A/Nevada/47/2022	GISAID	2022	2022-12	Nevada	H3	N
EPI_ISL_16830154|A/Colorado/67/2022	GISAID	2022	2022-12	Colorado	H3	N
EPI_ISL_16830155|A/Colorado/70/2022	GISAID	2022	2022-12	Colorado	H3	N
EPI_ISL_16830156|A/Nevada/54/2022	GISAID	2022	2022-12	Nevada	H3	N
EPI_ISL_16830157|A/Arizona/73/2022	GISAID	2022	2022-12	Arizona	H3	N
EPI_ISL_16830158|A/Oregon/80/2022	GISAID	2022	2022-12	Oregon	H3	N
EPI_ISL_16830159|A/Washington/84/2022	GISAID	2022	2022-12	Washington	H3	N
EPI_ISL_16830160|A/New_Mexico/61/2022	GISAID	2022	2022-12	New Mexico	H3	N
EPI_ISL_16830161|A/Oregon/84/2022	GISAID	2022	2022-12	Oregon	H3	N
EPI_ISL_16830162|A/Arizona/74/2022	GISAID	2022	2022-12	Arizona	H3	N
EPI_ISL_16830163|A/New_Mexico/62/2022	GISAID	2022	2022-12	New Mexico	H3	N
EPI_ISL_16830164|A/California/173/2022	GISAID	2022	2022-11	California	H3	N
EPI_ISL_16830165|A/Colorado/62/2022	GISAID	2022	2022-12	Colorado	H3	N
EPI_ISL_16830166|A/Colorado/63/2022	GISAID	2022	2022-12	Colorado	H3	N
EPI_ISL_16830167|A/Arizona/77/2022	GISAID	2022	2022-12	Arizona	H3	N
EPI_ISL_16830168|A/Utah/80/2022	GISAID	2022	2022-12	Utah	H3	N
EPI_ISL_16830169|A/Utah/87/2022	GISAID	2022	2022-12	Utah	H3	N
EPI_ISL_16830170|A/Oregon/82/2022	GISAID	2022	2022-12	Oregon	H3	N
EPI_ISL_16830171|A/California/175/2022	GISAID	2022	2022-11	California	H3	N
EPI_ISL_16830172|A/Utah/82/2022	GISAID	2022	2022-12	Utah	H3	N
EPI_ISL_16830173|A/California/180/2022	GISAID	2022	2022-12	California	H3	N
EPI_ISL_16830174|A/Nevada/48/2022	GISAID	2022	2022-12	Nevada	H3	N
EPI_ISL_16830175|A/Washington/82/2022	GISAID	2022	2022-12	Washington	H3	N
EPI_ISL_16830176|A/Colorado/69/2022	GISAID	2022	2022-12	Colorado	H3	N
EPI_ISL_16830177|A/Oregon/86/2022	GISAID	2022	2022-12	Oregon	H3	N
EPI_ISL_16830178|A/New_Mexico/60/2022	GISAID	2022	2022-12	New Mexico	H3	N
EPI_ISL_16830179|A/New_Mexico/64/2022	GISAID	2022	2022-12	New Mexico	H3	N
EPI_ISL_16830180|A/Nevada/46/2022	GISAID	2022	2022-12	Nevada	H3	N
EPI_ISL_16830181|A/California/177/2022	GISAID	2022	2022-11	California	H3	N
EPI_ISL_16830182|A/Nevada/49/2022	GISAID	2022	2022-12	Nevada	H3	N
EPI_ISL_16830183|A/Nevada/45/2022	GISAID	2022	2022-12	Nevada	H3	N
EPI_ISL_16830184|A/Utah/86/2022	GISAID	2022	2022-12	Utah	H3	N
EPI_ISL_16830185|A/California/174/2022	GISAID	2022	2022-11	California	H3	N
EPI_ISL_16830192|A/South_Dakota/51/2022	GISAID	2022	2022-11	South Dakota	H3	N
EPI_ISL_16830193|A/Tennessee/56/2022	GISAID	2022	2022-11	Tennessee	H3	N
EPI_ISL_16830195|A/South_Dakota/44/2022	GISAID	2022	2022-11	South Dakota	H3	N
EPI_ISL_16830197|A/South_Dakota/50/2022	GISAID	2022	2022-11	South Dakota	H3	N
EPI_ISL_16830198|A/Missouri/37/2022	GISAID	2022	2022-11	Missouri	H3	N
EPI_ISL_16830201|A/Tennessee/50/2022	GISAID	2022	2022-11	Tennessee	H3	N
EPI_ISL_16830203|A/Missouri/42/2022	GISAID	2022	2022-11	Missouri	H3	N
EPI_ISL_16830207|A/Rhode_Island/80/2022	GISAID	2022	2022-12	Rhode Island	H3	N
EPI_ISL_16830208|A/Florida/133/2022	GISAID	2022	2022-11	Florida	H3	N
EPI_ISL_16830209|A/Florida/90/2022	GISAID	2021	2022-09	Florida	H3	N
EPI_ISL_16830211|A/Florida/118/2022	GISAID	2022	2022-11	Florida	H3	N
EPI_ISL_16830212|A/Florida/105/2022	GISAID	2022	2022-10	Florida	H3	N
EPI_ISL_16830213|A/Florida/104/2022	GISAID	2022	2022-10	Florida	H3	N
EPI_ISL_16830214|A/Florida/96/2022	GISAID	2021	2022-09	Florida	H3	N
EPI_ISL_16830215|A/Delaware/90/2022	GISAID	2022	2022-12	Delaware	H3	N
EPI_ISL_16830216|A/New_Hampshire/39/2022	GISAID	2022	2022-12	New Hampshire	H3	N
EPI_ISL_16830217|A/Florida/117/2022	GISAID	2022	2022-11	Florida	H3	N
EPI_ISL_16830218|A/Florida/89/2022	GISAID	2021	2022-09	Florida	H3	N
EPI_ISL_16830219|A/Rhode_Island/86/2022	GISAID	2022	2022-12	Rhode Island	H3	N
EPI_ISL_16830220|A/New_Hampshire/40/2022	GISAID	2022	2022-12	New Hampshire	H3	N
EPI_ISL_16830221|A/Florida/97/2022	GISAID	2021	2022-09	Florida	H3	N
EPI_ISL_16830222|A/Florida/107/2022	GISAID	2022	2022-10	Florida	H3	N
EPI_ISL_16830223|A/Florida/123/2022	GISAID	2022	2022-11	Florida	H3	N
EPI_ISL_16830224|A/Rhode_Island/83/2022	GISAID	2022	2022-12	Rhode Island	H3	N
EPI_ISL_16830225|A/Florida/100/2022	GISAID	2022	2022-10	Florida	H3	N
EPI_ISL_16830226|A/Florida/135/2022	GISAID	2022	2022-11	Florida	H3	N
EPI_ISL_16830227|A/Rhode_Island/82/2022	GISAID	2022	2022-12	Rhode Island	H3	N
EPI_ISL_16830228|A/Virginia/23/2022	GISAID	2022	2022-12	Virginia	H3	N
EPI_ISL_16830229|A/Florida/115/2022	GISAID	2022	2022-11	Florida	H3	N
EPI_ISL_16830230|A/Florida/106/2022	GISAID	2022	2022-10	Florida	H3	N
EPI_ISL_16830231|A/Florida/131/2022	GISAID	2022	2022-11	Florida	H3	N
EPI_ISL_16830232|A/Florida/121/2022	GISAID	2022	2022-11	Florida	H3	N
EPI_ISL_16830233|A/Virginia/24/2022	GISAID	2022	2022-12	Virginia	H3	N
EPI_ISL_16830234|A/Florida/125/2022	GISAID	2022	2022-11	Florida	H3	N
EPI_ISL_16830235|A/Pennsylvania/96/2022	GISAID	2022	2022-12	Pennsylvania	H3	N
EPI_ISL_16830236|A/Florida/93/2022	GISAID	2021	2022-09	Florida	H3	N
EPI_ISL_16830237|A/Pennsylvania/91/2022	GISAID	2022	2022-12	Pennsylvania	H3	N
EPI_ISL_16830238|A/Delaware/89/2022	GISAID	2022	2022-12	Delaware	H3	N
EPI_ISL_16830239|A/Florida/109/2022	GISAID	2022	2022-10	Florida	H3	N
EPI_ISL_16830240|A/Florida/137/2022	GISAID	2022	2022-11	Florida	H3	N
EPI_ISL_16830241|A/Florida/92/2022	GISAID	2021	2022-09	Florida	H3	N
EPI_ISL_16830242|A/Florida/126/2022	GISAID	2022	2022-11	Florida	H3	N
EPI_ISL_16830243|A/Pennsylvania/94/2022	GISAID	2022	2022-12	Pennsylvania	H3	N
EPI_ISL_16830244|A/Florida/91/2022	GISAID	2021	2022-09	Florida	H3	N
EPI_ISL_16830245|A/Delaware/93/2022	GISAID	2022	2022-12	Delaware	H3	N
EPI_ISL_16830247|A/Florida/95/2022	GISAID	2021	2022-09	Florida	H3	N
EPI_ISL_16830248|A/Pennsylvania/97/2022	GISAID	2022	2022-12	Pennsylvania	H3	N
EPI_ISL_16830249|A/Florida/127/2022	GISAID	2022	2022-11	Florida	H3	N
EPI_ISL_16830250|A/Florida/99/2022	GISAID	2022	2022-10	Florida	H3	N
EPI_ISL_16830251|A/Florida/108/2022	GISAID	2022	2022-10	Florida	H3	N
EPI_ISL_16830252|A/Rhode_Island/79/2022	GISAID	2022	2022-12	Rhode Island	H3	N
EPI_ISL_16830253|A/Idaho/54/2022	GISAID	2022	2022-11	Idaho	H1	N
EPI_ISL_16830254|A/Texas/01/2023	GISAID	2022	2023-01	Texas	H1	N
EPI_ISL_16830255|A/Idaho/88/2022	GISAID	2022	2022-12	Idaho	H1	N
EPI_ISL_16830256|A/Colorado/71/2022	GISAID	2022	2022-12	Colorado	H1	N
EPI_ISL_16830257|A/California/183/2022	GISAID	2022	2022-11	California	H1	N
EPI_ISL_16830258|A/Texas/80/2022	GISAID	2022	2022-12	Texas	H1	N
EPI_ISL_16830259|A/Colorado/80/2022	GISAID	2022	2022-12	Colorado	H1	N
EPI_ISL_16830260|A/Idaho/97/2022	GISAID	2022	2022-12	Idaho	H1	N
EPI_ISL_16830261|A/California/186/2022	GISAID	2022	2022-11	California	H1	N
EPI_ISL_16830262|A/Colorado/76/2022	GISAID	2022	2022-12	Colorado	H1	N
EPI_ISL_16830263|A/Idaho/96/2022	GISAID	2022	2022-12	Idaho	H1	N
EPI_ISL_16830265|A/Arizona/80/2022	GISAID	2022	2022-12	Arizona	H1	N
EPI_ISL_16830269|A/California/190/2022	GISAID	2022	2022-11	California	H1	N
EPI_ISL_16830275|A/California/187/2022	GISAID	2022	2022-11	California	H1	N
EPI_ISL_16830277|A/Idaho/90/2022	GISAID	2022	2022-12	Idaho	H1	N
EPI_ISL_16830280|A/Hawaii/01/2023	GISAID	2022	2023-01	Hawaii	H1	N
EPI_ISL_16830289|A/Arizona/01/2023	GISAID	2022	2023-01	Arizona	H1	N
EPI_ISL_16830321|A/Utah/04/2023	GISAID	2022	2023-01	Utah	H1	N
EPI_ISL_16830322|A/Washington/97/2022	GISAID	2022	2022-12	Washington	H1	N
EPI_ISL_16830323|A/Nevada/03/2023	GISAID	2022	2023-01	Nevada	H1	N
EPI_ISL_16830324|A/Nevada/02/2023	GISAID	2022	2023-01	Nevada	H1	N
EPI_ISL_16830325|A/Idaho/05/2023	GISAID	2022	2023-01	Idaho	H1	N
EPI_ISL_16830326|A/Montana/06/2023	GISAID	2022	2023-01	Montana	H1	N
EPI_ISL_16830327|A/Montana/01/2023	GISAID	2022	2023-01	Montana	H1	N
EPI_ISL_16830328|A/Idaho/98/2022	GISAID	2022	2022-12	Idaho	H1	N
EPI_ISL_16830329|A/Idaho/99/2022	GISAID	2022	2022-12	Idaho	H1	N
EPI_ISL_16830330|A/New_Mexico/05/2023	GISAID	2022	2023-01	New Mexico	H1	N
EPI_ISL_16830331|A/Utah/05/2023	GISAID	2022	2023-01	Utah	H1	N
EPI_ISL_16830332|A/Idaho/102/2022	GISAID	2022	2022-12	Idaho	H1	N
EPI_ISL_16830488|A/Oregon/92/2022	GISAID	2022	2022-12	Oregon	H1	N
EPI_ISL_16830489|A/Nevada/08/2023	GISAID	2022	2023-01	Nevada	H1	N
EPI_ISL_16830490|A/Washington/94/2022	GISAID	2022	2022-12	Washington	H1	N
EPI_ISL_16830491|A/Montana/10/2023	GISAID	2022	2023-01	Montana	H1	N
EPI_ISL_16830492|A/New_Mexico/04/2023	GISAID	2022	2023-01	New Mexico	H1	N
EPI_ISL_16830493|A/Oregon/02/2023	GISAID	2022	2023-01	Oregon	H1	N
EPI_ISL_16830494|A/Utah/89/2022	GISAID	2022	2022-12	Utah	H1	N
EPI_ISL_16830496|A/Utah/90/2022	GISAID	2022	2022-12	Utah	H1	N
EPI_ISL_16830497|A/Washington/98/2022	GISAID	2022	2022-12	Washington	H1	N
EPI_ISL_16830498|A/New_Mexico/08/2023	GISAID	2022	2023-01	New Mexico	H1	N
EPI_ISL_16830499|A/Nevada/01/2023	GISAID	2022	2023-01	Nevada	H1	N
EPI_ISL_16830500|A/Utah/72/2022	GISAID	2022	2022-12	Utah	H1	N
EPI_ISL_16830501|A/Texas/02/2023	GISAID	2022	2023-01	Texas	H1	N
EPI_ISL_16830502|A/Oregon/88/2022	GISAID	2022	2022-12	Oregon	H1	N
EPI_ISL_16830503|A/Idaho/100/2022	GISAID	2022	2022-12	Idaho	H1	N
EPI_ISL_16830505|A/Washington/96/2022	GISAID	2022	2022-12	Washington	H1	N
EPI_ISL_16830506|A/Oregon/94/2022	GISAID	2022	2022-12	Oregon	H1	N
EPI_ISL_16830507|A/New_Mexico/07/2023	GISAID	2022	2023-01	New Mexico	H1	N
EPI_ISL_16830519|A/Missouri/05/2023	GISAID	2022	2023-01	Missouri	H1	N
EPI_ISL_16830520|A/Illinois/09/2023	GISAID	2022	2023-01	Illinois	H1	N
EPI_ISL_16830521|A/Tennessee/03/2023	GISAID	2022	2023-01	Tennessee	H1	N
EPI_ISL_16830522|A/Massachusetts/56/2022	GISAID	2022	2022-12	Massachusetts	H1	N
EPI_ISL_16830524|A/North_Carolina/02/2023	GISAID	2022	2023-01	North Carolina	H1	N
EPI_ISL_16830525|A/Connecticut/07/2023	GISAID	2022	2023-01	Connecticut	H1	N
EPI_ISL_16830526|A/New_York/07/2023	GISAID	2022	2023-01	New York	H1	N
EPI_ISL_16830529|A/Georgia/05/2023	GISAID	2022	2023-01	Georgia	H1	N
EPI_ISL_16830530|A/North_Carolina/01/2023	GISAID	2022	2023-01	North Carolina	H1	N
EPI_ISL_16830531|A/Pennsylvania/101/2022	GISAID	2022	2022-12	Pennsylvania	H1	N
EPI_ISL_16830532|A/Georgia/02/2023	GISAID	2022	2023-01	Georgia	H1	N
EPI_ISL_16830534|A/New_York/60/2022	GISAID	2022	2022-12	New York	H1	N
EPI_ISL_16830535|A/Delaware/94/2022	GISAID	2022	2022-12	Delaware	H1	N
EPI_ISL_16830536|A/Massachusetts/50/2022	GISAID	2022	2022-12	Massachusetts	H1	N
EPI_ISL_16830537|A/Georgia/64/2022	GISAID	2022	2022-12	Georgia	H1	N
EPI_ISL_16830538|A/District_Of_Columbia/03/2023	GISAID	2022	2023-01	Maryland	H1	N
EPI_ISL_16830539|A/District_Of_Columbia/02/2023	GISAID	2022	2023-01	Maryland	H1	N
EPI_ISL_16830540|A/New_York/61/2022	GISAID	2022	2022-12	New York	H1	N
EPI_ISL_16830541|A/North_Carolina/31/2022	GISAID	2022	2022-12	North Carolina	H1	N
EPI_ISL_16830543|A/Connecticut/72/2022	GISAID	2022	2022-12	Connecticut	H1	N
EPI_ISL_16830544|A/Connecticut/02/2023	GISAID	2022	2023-01	Connecticut	H1	N
EPI_ISL_16830545|A/West_Virginia/50/2022	GISAID	2022	2022-12	Virginia	H1	N
EPI_ISL_16830546|A/District_Of_Columbia/82/2022	GISAID	2022	2022-12	Maryland	H1	N
EPI_ISL_16830547|A/West_Virginia/49/2022	GISAID	2022	2022-12	Virginia	H1	N
EPI_ISL_16830548|A/North_Carolina/32/2022	GISAID	2022	2022-12	North Carolina	H1	N
EPI_ISL_16830549|A/New_Jersey/100/2022	GISAID	2022	2022-12	New Jersey	H1	N
EPI_ISL_16830551|A/Pennsylvania/05/2023	GISAID	2022	2023-01	Pennsylvania	H1	N
EPI_ISL_16830562|A/Hawaii/65/2022	GISAID	2022	2022-12	Hawaii	H1	N
EPI_ISL_16830563|A/Colorado/68/2022	GISAID	2022	2022-12	Colorado	H1	N
EPI_ISL_16830564|A/Montana/05/2023	GISAID	2022	2023-01	Montana	H1	N
EPI_ISL_16830565|A/Oregon/81/2022	GISAID	2022	2022-12	Oregon	H1	N
EPI_ISL_16830566|A/California/181/2022	GISAID	2022	2022-12	California	H1	N
EPI_ISL_16830567|A/Washington/76/2022	GISAID	2022	2022-11	Washington	H1	N
EPI_ISL_16830898|A/Missouri/36/2022	GISAID	2022	2022-11	Missouri	H3	N
EPI_ISL_16830900|A/Kentucky/16/2022	GISAID	2022	2022-12	Kentucky	H3	N
EPI_ISL_16830905|A/Illinois/39/2022	GISAID	2022	2022-11	Illinois	H3	N
EPI_ISL_16830917|A/Indiana/24/2022	GISAID	2022	2022-12	Indiana	H3	N
EPI_ISL_16830918|A/Indiana/25/2022	GISAID	2022	2022-12	Indiana	H3	N
EPI_ISL_16830919|A/Illinois/63/2022	GISAID	2022	2022-12	Illinois	H3	N
EPI_ISL_16830928|A/Missouri/55/2022	GISAID	2022	2022-11	Missouri	H3	N
EPI_ISL_16830929|A/Iowa/69/2022	GISAID	2022	2022-12	Iowa	H3	N
EPI_ISL_16830931|A/Wisconsin/113/2022	GISAID	2022	2022-12	Wisconsin	H3	N
EPI_ISL_16830932|A/Iowa/65/2022	GISAID	2022	2022-12	Iowa	H3	N
EPI_ISL_16830933|A/Indiana/26/2022	GISAID	2022	2022-12	Indiana	H3	N
EPI_ISL_16830934|A/Minnesota/73/2022	GISAID	2022	2022-12	Minnesota	H3	N
EPI_ISL_16830935|A/Minnesota/77/2022	GISAID	2022	2022-12	Minnesota	H3	N
EPI_ISL_16830936|A/Missouri/63/2022	GISAID	2022	2022-12	Missouri	H3	N
EPI_ISL_16830937|A/Iowa/70/2022	GISAID	2022	2022-12	Iowa	H3	N
EPI_ISL_16830938|A/Minnesota/72/2022	GISAID	2022	2022-12	Minnesota	H3	N
EPI_ISL_16830939|A/Minnesota/74/2022	GISAID	2022	2022-12	Minnesota	H3	N
EPI_ISL_16830940|A/Missouri/60/2022	GISAID	2022	2022-12	Missouri	H3	N
EPI_ISL_16830941|A/Illinois/58/2022	GISAID	2022	2022-12	Illinois	H3	N
EPI_ISL_16830942|A/Illinois/55/2022	GISAID	2022	2022-12	Illinois	H3	N
EPI_ISL_16830943|A/Illinois/62/2022	GISAID	2022	2022-12	Illinois	H3	N
EPI_ISL_16830944|A/Minnesota/75/2022	GISAID	2022	2022-12	Minnesota	H3	N
EPI_ISL_16830945|A/Missouri/57/2022	GISAID	2022	2022-12	Missouri	H3	N
EPI_ISL_16830946|A/Indiana/22/2022	GISAID	2022	2022-12	Indiana	H3	N
EPI_ISL_16830947|A/Wisconsin/117/2022	GISAID	2022	2022-12	Wisconsin	H3	N
EPI_ISL_16830948|A/Iowa/66/2022	GISAID	2022	2022-12	Iowa	H3	N
EPI_ISL_16830949|A/Illinois/57/2022	GISAID	2022	2022-12	Illinois	H3	N
EPI_ISL_16830950|A/Florida/102/2022	GISAID	2022	2022-10	Florida	H3	N
EPI_ISL_16830974|A/Virginia/26/2022	GISAID	2022	2022-12	Virginia	H3	N
EPI_ISL_16830975|A/Delaware/86/2022	GISAID	2022	2022-12	Delaware	H3	N
EPI_ISL_16830976|A/Florida/138/2022	GISAID	2022	2022-11	Florida	H3	N
EPI_ISL_16830977|A/Florida/124/2022	GISAID	2022	2022-11	Florida	H3	N
EPI_ISL_16830984|A/District_Of_Columbia/57/2022	GISAID	2022	2022-11	Maryland	H3	N
EPI_ISL_16830987|A/Maine/13/2022	GISAID	2022	2022-11	Maine	H3	N
EPI_ISL_16830989|A/New_Jersey/42/2022	GISAID	2022	2022-10	New Jersey	H3	N
EPI_ISL_16830990|A/Maine/15/2022	GISAID	2022	2022-11	Maine	H3	N
EPI_ISL_16830994|A/New_Jersey/40/2022	GISAID	2022	2022-10	New Jersey	H3	N
EPI_ISL_16830997|A/New_Jersey/41/2022	GISAID	2022	2022-10	New Jersey	H3	N
EPI_ISL_16830998|A/Maine/12/2022	GISAID	2022	2022-11	Maine	H3	N
EPI_ISL_16831000|A/District_Of_Columbia/54/2022	GISAID	2022	2022-11	Maryland	H3	N
EPI_ISL_16831020|A/District_Of_Columbia/55/2022	GISAID	2022	2022-11	Maryland	H3	N
EPI_ISL_16831024|A/Vermont/18/2022	GISAID	2022	2022-12	Vermont	H3	N
EPI_ISL_16831025|A/New_Jersey/95/2022	GISAID	2022	2022-12	New Jersey	H3	N
EPI_ISL_16831027|A/Maryland/23/2022	GISAID	2022	2022-12	Maryland	H3	N
EPI_ISL_16831028|A/Pennsylvania/103/2022	GISAID	2022	2022-12	Pennsylvania	H3	N
EPI_ISL_16831029|A/Delaware/97/2022	GISAID	2022	2022-12	Delaware	H3	N
EPI_ISL_16831030|A/Pennsylvania/100/2022	GISAID	2022	2022-12	Pennsylvania	H3	N
EPI_ISL_16831031|A/Rhode_Island/92/2022	GISAID	2022	2022-12	Rhode Island	H3	N
EPI_ISL_16831073|A/Massachusetts/57/2022	GISAID	2022	2022-12	Massachusetts	H3	N
EPI_ISL_16831074|A/Vermont/19/2022	GISAID	2022	2022-12	Vermont	H3	N
EPI_ISL_16831075|A/Pennsylvania/102/2022	GISAID	2022	2022-12	Pennsylvania	H3	N
EPI_ISL_16831076|A/Massachusetts/49/2022	GISAID	2022	2022-12	Massachusetts	H3	N
EPI_ISL_16831078|A/Vermont/21/2022	GISAID	2022	2022-12	Vermont	H3	N
EPI_ISL_16831079|A/Vermont/20/2022	GISAID	2022	2022-12	Vermont	H3	N
EPI_ISL_16831080|A/Vermont/16/2022	GISAID	2022	2022-12	Vermont	H3	N
EPI_ISL_16831081|A/Maryland/29/2022	GISAID	2022	2022-12	Maryland	H3	N
EPI_ISL_16831082|A/Massachusetts/52/2022	GISAID	2022	2022-12	Massachusetts	H3	N
EPI_ISL_16831083|A/Delaware/95/2022	GISAID	2022	2022-12	Delaware	H3	N
EPI_ISL_16831084|A/Delaware/96/2022	GISAID	2022	2022-12	Delaware	H3	N
EPI_ISL_16831085|A/Maryland/27/2022	GISAID	2022	2022-12	Maryland	H3	N
EPI_ISL_16831086|A/Delaware/01/2023	GISAID	2022	2023-01	Delaware	H3	N
EPI_ISL_16831087|A/Rhode_Island/88/2022	GISAID	2022	2022-12	Rhode Island	H3	N
EPI_ISL_16831088|A/Rhode_Island/87/2022	GISAID	2022	2022-12	Rhode Island	H3	N
EPI_ISL_16831089|A/New_Hampshire/42/2022	GISAID	2022	2022-12	New Hampshire	H3	N
EPI_ISL_16831090|A/New_Jersey/96/2022	GISAID	2022	2022-12	New Jersey	H3	N
EPI_ISL_16831091|A/Pennsylvania/02/2023	GISAID	2022	2023-01	Pennsylvania	H3	N
EPI_ISL_16831093|A/New_Jersey/93/2022	GISAID	2022	2022-12	New Jersey	H3	N
EPI_ISL_16831094|A/Delaware/03/2023	GISAID	2022	2023-01	Delaware	H3	N
EPI_ISL_16831095|A/New_Jersey/98/2022	GISAID	2022	2022-12	New Jersey	H3	N
EPI_ISL_16831096|A/New_Hampshire/43/2022	GISAID	2022	2022-12	New Hampshire	H3	N
EPI_ISL_16831097|A/Rhode_Island/91/2022	GISAID	2022	2022-12	Rhode Island	H3	N
EPI_ISL_16831098|A/Maryland/21/2022	GISAID	2022	2022-12	Maryland	H3	N
EPI_ISL_16831099|A/Connecticut/63/2022	GISAID	2022	2022-12	Connecticut	H3	N
EPI_ISL_16831100|A/Massachusetts/55/2022	GISAID	2022	2022-12	Massachusetts	H3	N
EPI_ISL_16831101|A/Delaware/04/2023	GISAID	2022	2023-01	Delaware	H3	N
EPI_ISL_16831102|A/Vermont/17/2022	GISAID	2022	2022-12	Vermont	H3	N
EPI_ISL_16831104|A/Maryland/20/2022	GISAID	2022	2022-12	Maryland	H3	N
EPI_ISL_16831105|A/Rhode_Island/93/2022	GISAID	2022	2022-12	Rhode Island	H3	N
EPI_ISL_16831106|A/New_Hampshire/44/2022	GISAID	2022	2022-12	New Hampshire	H3	N
EPI_ISL_16831107|A/Maryland/26/2022	GISAID	2022	2022-12	Maryland	H3	N
EPI_ISL_16831108|A/Vermont/15/2022	GISAID	2022	2022-11	Vermont	H3	N
EPI_ISL_16831109|A/Maryland/24/2022	GISAID	2022	2022-12	Maryland	H3	N
EPI_ISL_16831111|A/Massachusetts/51/2022	GISAID	2022	2022-12	Massachusetts	H3	N
EPI_ISL_16831112|A/New_Jersey/15/2023	GISAID	2022	2023-01	New Jersey	H3	N
EPI_ISL_16831113|A/New_Jersey/94/2022	GISAID	2022	2022-12	New Jersey	H3	N
EPI_ISL_16831115|A/Rhode_Island/90/2022	GISAID	2022	2022-12	Rhode Island	H3	N
EPI_ISL_16831116|A/Pennsylvania/99/2022	GISAID	2022	2022-12	Pennsylvania	H3	N
EPI_ISL_16831133|A/District_Of_Columbia/83/2022	GISAID	2022	2022-12	Maryland	H3	N
EPI_ISL_16831134|A/Connecticut/79/2022	GISAID	2022	2022-12	Connecticut	H3	N
EPI_ISL_16831135|A/North_Carolina/33/2022	GISAID	2022	2022-12	North Carolina	H3	N
EPI_ISL_16831136|A/Maine/50/2022	GISAID	2022	2022-12	Maine	H3	N
EPI_ISL_16831137|A/Connecticut/83/2022	GISAID	2022	2022-12	Connecticut	H3	N
EPI_ISL_16831139|A/Georgia/04/2023	GISAID	2022	2023-01	Georgia	H3	N
EPI_ISL_16831142|A/Connecticut/06/2023	GISAID	2022	2023-01	Connecticut	H3	N
EPI_ISL_16831205|A/California/165/2022	GISAID	2022	2022-11	California	H1	N
EPI_ISL_16831231|A/Georgia/65/2022	GISAID	2022	2022-12	Georgia	H1	N
EPI_ISL_16831232|A/Delaware/87/2022	GISAID	2022	2022-12	Delaware	H1	N
EPI_ISL_16831233|A/Connecticut/76/2022	GISAID	2022	2022-12	Connecticut	H1	N
EPI_ISL_16831234|A/Georgia/63/2022	GISAID	2022	2022-12	Georgia	H1	N
EPI_ISL_16831235|A/Connecticut/75/2022	GISAID	2022	2022-12	Connecticut	H1	N
EPI_ISL_16831237|A/Rhode_Island/85/2022	GISAID	2022	2022-12	Rhode Island	H1	N
EPI_ISL_16831242|A/North_Dakota/40/2022	GISAID	2022	2022-12	North Dakota	H1	N
EPI_ISL_16831243|A/Iowa/74/2022	GISAID	2022	2022-12	Iowa	H1	N
EPI_ISL_16831244|A/Missouri/04/2023	GISAID	2022	2023-01	Missouri	H1	N
EPI_ISL_16831245|A/Missouri/02/2023	GISAID	2022	2023-01	Missouri	H1	N
EPI_ISL_16831246|A/Illinois/10/2023	GISAID	2022	2023-01	Illinois	H1	N
EPI_ISL_16831247|A/Wisconsin/02/2023	GISAID	2022	2023-01	Wisconsin	H1	N
EPI_ISL_16831248|A/Illinois/04/2023	GISAID	2022	2023-01	Illinois	H1	N
EPI_ISL_16831249|A/Missouri/64/2022	GISAID	2022	2022-12	Missouri	H1	N
EPI_ISL_16831250|A/Minnesota/81/2022	GISAID	2022	2022-12	Minnesota	H1	N
EPI_ISL_16831251|A/Illinois/03/2023	GISAID	2022	2023-01	Illinois	H1	N
EPI_ISL_16831292|A/Wisconsin/01/2023	GISAID	2022	2023-01	Wisconsin	H1	N
EPI_ISL_16831293|A/North_Dakota/41/2022	GISAID	2022	2022-12	North Dakota	H1	N
EPI_ISL_16831294|A/North_Dakota/42/2022	GISAID	2022	2022-12	North Dakota	H1	N
EPI_ISL_16831295|A/Minnesota/82/2022	GISAID	2022	2022-12	Minnesota	H1	N
EPI_ISL_16831297|A/West_Virginia/51/2022	GISAID	2022	2022-12	Virginia	H1	N
EPI_ISL_16831298|A/New_Jersey/97/2022	GISAID	2022	2022-12	New Jersey	H1	N
EPI_ISL_16831303|A/Delaware/02/2023	GISAID	2022	2023-01	Delaware	H1	N
EPI_ISL_16831305|A/Delaware/99/2022	GISAID	2022	2022-12	Delaware	H1	N
EPI_ISL_16831306|A/Pennsylvania/04/2023	GISAID	2022	2023-01	Pennsylvania	H1	N
EPI_ISL_16831307|A/Maryland/22/2022	GISAID	2022	2022-12	Maryland	H1	N
EPI_ISL_16831308|A/Massachusetts/54/2022	GISAID	2022	2022-12	Massachusetts	H1	N
EPI_ISL_16831309|A/Maryland/25/2022	GISAID	2022	2022-12	Maryland	H1	N
EPI_ISL_16831312|A/Delaware/98/2022	GISAID	2022	2022-12	Delaware	H1	N
EPI_ISL_16831313|A/Rhode_Island/94/2022	GISAID	2022	2022-12	Rhode Island	H1	N
EPI_ISL_16831314|A/Maryland/28/2022	GISAID	2022	2022-12	Maryland	H1	N
EPI_ISL_16831315|A/Pennsylvania/03/2023	GISAID	2022	2023-01	Pennsylvania	H1	N
EPI_ISL_16831316|A/Massachusetts/53/2022	GISAID	2022	2022-12	Massachusetts	H1	N
EPI_ISL_16831317|A/Rhode_Island/89/2022	GISAID	2022	2022-12	Rhode Island	H1	N
EPI_ISL_16831318|A/West_Virginia/52/2022	GISAID	2022	2022-12	Virginia	H1	N
EPI_ISL_16831321|A/Virginia/08/2023	GISAID	2022	2023-01	Virginia	H1	N
EPI_ISL_16832143|A/South_Dakota/62/2022	GISAID	2022	2022-12	South Dakota	H3	N
EPI_ISL_16832144|A/Missouri/48/2022	GISAID	2022	2022-11	Missouri	H3	N
EPI_ISL_16832147|A/Illinois/61/2022	GISAID	2022	2022-12	Illinois	H3	N
EPI_ISL_16832148|A/Iowa/64/2022	GISAID	2022	2022-12	Iowa	H3	N
EPI_ISL_16832153|A/Minnesota/76/2022	GISAID	2022	2022-12	Minnesota	H3	N
EPI_ISL_16832167|A/Florida/119/2022	GISAID	2022	2022-11	Florida	H3	N
EPI_ISL_16832168|A/Delaware/85/2022	GISAID	2022	2022-12	Delaware	H3	N
EPI_ISL_16832170|A/Florida/98/2022	GISAID	2022	2022-10	Florida	H3	N
EPI_ISL_16832172|A/Rhode_Island/81/2022	GISAID	2022	2022-12	Rhode Island	H3	N
EPI_ISL_16832174|A/Florida/132/2022	GISAID	2022	2022-11	Florida	H3	N
EPI_ISL_16832176|A/Florida/114/2022	GISAID	2022	2022-11	Florida	H3	N
EPI_ISL_16832178|A/Florida/111/2022	GISAID	2022	2022-10	Florida	H3	N
EPI_ISL_16832181|A/New_Hampshire/41/2022	GISAID	2022	2022-12	New Hampshire	H3	N
EPI_ISL_16832184|A/Delaware/92/2022	GISAID	2022	2022-12	Delaware	H3	N
EPI_ISL_16832197|A/Florida/103/2022	GISAID	2022	2022-10	Florida	H3	N
EPI_ISL_16832213|A/Florida/94/2022	GISAID	2021	2022-09	Florida	H3	N
EPI_ISL_16832228|A/Pennsylvania/95/2022	GISAID	2022	2022-12	Pennsylvania	H3	N
EPI_ISL_16832717|A/Minnesota/62/2022	GISAID	2022	2022-11	Minnesota	H1	N
EPI_ISL_16832718|A/Iowa/52/2022	GISAID	2022	2022-11	Iowa	H1	N
EPI_ISL_16832719|A/Wisconsin/99/2022	GISAID	2022	2022-12	Wisconsin	H1	N
EPI_ISL_16833118|A/Mississippi/56/2022	GISAID	2022	2022-12	Mississippi	H1	N
EPI_ISL_16833119|A/Wisconsin/101/2022	GISAID	2022	2022-12	Wisconsin	H1	N
EPI_ISL_16833120|A/Mississippi/55/2022	GISAID	2022	2022-12	Mississippi	H1	N
EPI_ISL_16833121|A/Iowa/58/2022	GISAID	2022	2022-12	Iowa	H1	N
EPI_ISL_16833122|A/Kansas/39/2022	GISAID	2022	2022-11	Kansas	H1	N
EPI_ISL_16833123|A/Wisconsin/104/2022	GISAID	2022	2022-12	Wisconsin	H1	N
EPI_ISL_16833125|A/Alaska/33/2022	GISAID	2022	2022-11	Alaska	H1	N
EPI_ISL_16833128|A/Maine/47/2022	GISAID	2022	2022-12	Maine	H1	N
EPI_ISL_16833133|A/New_York/56/2022	GISAID	2022	2022-12	New York	H1	N
EPI_ISL_16833138|A/Connecticut/80/2022	GISAID	2022	2022-12	Connecticut	H1	N
EPI_ISL_16833140|A/Georgia/58/2022	GISAID	2022	2022-12	Georgia	H1	N
EPI_ISL_16833146|A/Arizona/06/2023	GISAID	2022	2023-01	Arizona	H1	N
EPI_ISL_16833147|A/Idaho/95/2022	GISAID	2022	2022-12	Idaho	H1	N
EPI_ISL_16833148|A/Arizona/05/2023	GISAID	2022	2023-01	Arizona	H1	N
EPI_ISL_16833150|A/Colorado/74/2022	GISAID	2022	2022-12	Colorado	H1	N
EPI_ISL_16833151|A/Idaho/91/2022	GISAID	2022	2022-12	Idaho	H1	N
EPI_ISL_16833152|A/Texas/81/2022	GISAID	2022	2022-12	Texas	H1	N
EPI_ISL_16833155|A/Connecticut/05/2023	GISAID	2022	2023-01	Connecticut	H1	N
EPI_ISL_16833159|A/Virginia/09/2023	GISAID	2022	2023-01	Virginia	H1	N
EPI_ISL_16833160|A/Georgia/06/2023	GISAID	2022	2023-01	Georgia	H1	N
EPI_ISL_16833399|A/South_Carolina/26/2022	GISAID	2022	2022-12	South Carolina	H1	N
EPI_ISL_16833401|A/Maryland/19/2022	GISAID	2022	2022-12	Maryland	H1	N
EPI_ISL_16833402|A/Pennsylvania/87/2022	GISAID	2022	2022-12	Pennsylvania	H1	N
EPI_ISL_16833403|A/Massachusetts/40/2022	GISAID	2022	2022-11	Massachusetts	H1	N
EPI_ISL_16833404|A/Massachusetts/39/2022	GISAID	2022	2022-11	Massachusetts	H1	N
EPI_ISL_16833405|A/Delaware/75/2022	GISAID	2022	2022-12	Delaware	H1	N
EPI_ISL_16833410|A/South_Carolina/25/2022	GISAID	2022	2022-12	South Carolina	H1	N
EPI_ISL_16833413|A/Maryland/11/2022	GISAID	2022	2022-11	Maryland	H1	N
EPI_ISL_16833414|A/Georgia/56/2022	GISAID	2022	2022-12	Georgia	H1	N
EPI_ISL_16833415|A/Georgia/55/2022	GISAID	2022	2022-12	Georgia	H1	N
EPI_ISL_16833421|A/Rhode_Island/75/2022	GISAID	2022	2022-12	Rhode Island	H1	N
EPI_ISL_16833424|A/Delaware/83/2022	GISAID	2022	2022-12	Delaware	H1	N
EPI_ISL_16833760|A/Idaho/76/2022	GISAID	2022	2022-11	Idaho	H3	N
EPI_ISL_16833762|A/South_Dakota/66/2022	GISAID	2022	2022-12	South Dakota	H3	N
EPI_ISL_16833766|A/Wisconsin/03/2023	GISAID	2022	2023-01	Wisconsin	H3	N
EPI_ISL_16833768|A/Minnesota/84/2022	GISAID	2022	2022-12	Minnesota	H3	N
EPI_ISL_16833769|A/Wisconsin/120/2022	GISAID	2022	2022-12	Wisconsin	H3	N
EPI_ISL_16833773|A/Tennessee/68/2022	GISAID	2022	2022-12	Tennessee	H3	N
EPI_ISL_16833775|A/Iowa/76/2022	GISAID	2022	2022-12	Iowa	H3	N
EPI_ISL_16833776|A/Iowa/75/2022	GISAID	2022	2022-12	Iowa	H3	N
EPI_ISL_16833777|A/Minnesota/78/2022	GISAID	2022	2022-12	Minnesota	H3	N
EPI_ISL_16833782|A/Minnesota/83/2022	GISAID	2022	2022-12	Minnesota	H3	N
EPI_ISL_16833784|A/Iowa/77/2022	GISAID	2022	2022-12	Iowa	H3	N
EPI_ISL_16833790|A/Wisconsin/04/2023	GISAID	2022	2023-01	Wisconsin	H3	N
EPI_ISL_16833793|A/South_Dakota/65/2022	GISAID	2022	2022-12	South Dakota	H3	N
EPI_ISL_16833797|A/Minnesota/87/2022	GISAID	2022	2022-12	Minnesota	H3	N
EPI_ISL_16833799|A/Tennessee/01/2023	GISAID	2022	2023-01	Tennessee	H3	N
EPI_ISL_16833800|A/South_Dakota/04/2023	GISAID	2022	2023-01	South Dakota	H3	N
EPI_ISL_16833801|A/Wisconsin/05/2023	GISAID	2022	2023-01	Wisconsin	H3	N
EPI_ISL_16833803|A/Minnesota/85/2022	GISAID	2022	2022-12	Minnesota	H3	N
EPI_ISL_16833876|A/Oregon/01/2023	GISAID	2022	2023-01	Oregon	H3	N
EPI_ISL_16833877|A/Idaho/101/2022	GISAID	2022	2022-12	Idaho	H3	N
EPI_ISL_16833878|A/Idaho/02/2023	GISAID	2022	2023-01	Idaho	H3	N
EPI_ISL_16833879|A/Utah/02/2023	GISAID	2022	2023-01	Utah	H3	N
EPI_ISL_16833880|A/Washington/92/2022	GISAID	2022	2022-12	Washington	H3	N
EPI_ISL_16833881|A/Washington/95/2022	GISAID	2022	2022-12	Washington	H3	N
EPI_ISL_16833883|A/New_Mexico/01/2023	GISAID	2022	2023-01	New Mexico	H3	N
EPI_ISL_16833954|A/New_Mexico/02/2023	GISAID	2022	2023-01	New Mexico	H3	N
EPI_ISL_16833955|A/Washington/99/2022	GISAID	2022	2022-12	Washington	H3	N
EPI_ISL_16833956|A/Idaho/06/2023	GISAID	2022	2023-01	Idaho	H3	N
EPI_ISL_16833957|A/Nevada/07/2023	GISAID	2022	2023-01	Nevada	H3	N
EPI_ISL_16833958|A/Washington/100/2022	GISAID	2022	2022-12	Washington	H3	N
EPI_ISL_16833959|A/Utah/03/2023	GISAID	2022	2023-01	Utah	H3	N
EPI_ISL_16833960|A/New_Mexico/09/2023	GISAID	2022	2023-01	New Mexico	H3	N
EPI_ISL_16833961|A/Texas/03/2023	GISAID	2022	2023-01	Texas	H3	N
EPI_ISL_16833971|A/New_Mexico/69/2022	GISAID	2022	2022-12	New Mexico	H3	N
EPI_ISL_16833987|A/Oregon/91/2022	GISAID	2022	2022-12	Oregon	H3	N
EPI_ISL_16834002|A/Oregon/93/2022	GISAID	2022	2022-12	Oregon	H3	N
EPI_ISL_16834015|A/Montana/03/2023	GISAID	2022	2023-01	Montana	H3	N
EPI_ISL_16834031|A/Oregon/90/2022	GISAID	2022	2022-12	Oregon	H3	N
EPI_ISL_16834047|A/Utah/92/2022	GISAID	2022	2022-12	Utah	H3	N
EPI_ISL_16834073|A/Montana/02/2023	GISAID	2022	2023-01	Montana	H3	N
EPI_ISL_16834074|A/Oregon/03/2023	GISAID	2022	2023-01	Oregon	H3	N
EPI_ISL_16834085|A/Idaho/04/2023	GISAID	2022	2023-01	Idaho	H3	N
EPI_ISL_16834098|A/Utah/91/2022	GISAID	2022	2022-12	Utah	H3	N
EPI_ISL_16834114|A/Nevada/04/2023	GISAID	2022	2023-01	Nevada	H3	N
EPI_ISL_16834127|A/Nevada/06/2023	GISAID	2022	2023-01	Nevada	H3	N
EPI_ISL_16834139|A/Oregon/89/2022	GISAID	2022	2022-12	Oregon	H3	N
EPI_ISL_16834151|A/Nevada/10/2023	GISAID	2022	2023-01	Nevada	H3	N
EPI_ISL_16834166|A/Washington/93/2022	GISAID	2022	2022-12	Washington	H3	N
EPI_ISL_16834179|A/Idaho/01/2023	GISAID	2022	2023-01	Idaho	H3	N
EPI_ISL_16834194|A/Montana/09/2023	GISAID	2022	2023-01	Montana	H3	N
EPI_ISL_16834207|A/Montana/04/2023	GISAID	2022	2023-01	Montana	H3	N
EPI_ISL_16834223|A/Nevada/09/2023	GISAID	2022	2023-01	Nevada	H3	N
EPI_ISL_16834239|A/Nevada/05/2023	GISAID	2022	2023-01	Nevada	H3	N
EPI_ISL_16834255|A/Washington/01/2023	GISAID	2022	2023-01	Washington	H3	N
EPI_ISL_16834270|A/Idaho/03/2023	GISAID	2022	2023-01	Idaho	H3	N
EPI_ISL_16834292|A/New_Mexico/06/2023	GISAID	2022	2023-01	New Mexico	H3	N
EPI_ISL_16834306|A/Montana/07/2023	GISAID	2022	2023-01	Montana	H3	N
EPI_ISL_16834320|A/New_Mexico/03/2023	GISAID	2022	2023-01	New Mexico	H3	N
EPI_ISL_16834380|A/Human/New_York_City/PV42503/2021	GISAID	2021	2021-11	New York	H3	N
EPI_ISL_16834381|A/Illinois/05/2023	GISAID	2022	2023-01	Illinois	H3	N
EPI_ISL_16834382|A/Minnesota/86/2022	GISAID	2022	2022-12	Minnesota	H3	N
EPI_ISL_16834383|A/Illinois/02/2023	GISAID	2022	2023-01	Illinois	H3	N
EPI_ISL_16834384|A/Missouri/03/2023	GISAID	2022	2023-01	Missouri	H3	N
EPI_ISL_16834387|A/Illinois/08/2023	GISAID	2022	2023-01	Illinois	H3	N
EPI_ISL_16834389|A/South_Dakota/64/2022	GISAID	2022	2022-12	South Dakota	H3	N
EPI_ISL_16834390|A/North_Dakota/44/2022	GISAID	2022	2022-12	North Dakota	H3	N
EPI_ISL_16834391|A/Human/New_York_City/PV20763/2021	GISAID	2021	2021-10	New York	H3	N
EPI_ISL_16834392|A/Iowa/01/2023	GISAID	2022	2023-01	Iowa	H3	N
EPI_ISL_16834393|A/North_Dakota/39/2022	GISAID	2022	2022-12	North Dakota	H3	N
EPI_ISL_16834395|A/Indiana/27/2022	GISAID	2022	2022-12	Indiana	H3	N
EPI_ISL_16834396|A/Missouri/01/2023	GISAID	2022	2023-01	Missouri	H3	N
EPI_ISL_16834397|A/Iowa/79/2022	GISAID	2022	2022-12	Iowa	H3	N
EPI_ISL_16834398|A/North_Dakota/46/2022	GISAID	2022	2022-12	North Dakota	H3	N
EPI_ISL_16834399|A/North_Dakota/43/2022	GISAID	2022	2022-12	North Dakota	H3	N
EPI_ISL_16834400|A/Illinois/01/2023	GISAID	2022	2023-01	Illinois	H3	N
EPI_ISL_16834402|A/Human/New_York_City/PV42525/2021	GISAID	2021	2021-11	New York	H3	N
EPI_ISL_16834403|A/Illinois/06/2023	GISAID	2022	2023-01	Illinois	H3	N
EPI_ISL_16834404|A/North_Dakota/47/2022	GISAID	2022	2022-12	North Dakota	H3	N
EPI_ISL_16834405|A/Iowa/78/2022	GISAID	2022	2022-12	Iowa	H3	N
EPI_ISL_16834406|A/Illinois/07/2023	GISAID	2022	2023-01	Illinois	H3	N
EPI_ISL_16834407|A/North_Dakota/45/2022	GISAID	2022	2022-12	North Dakota	H3	N
EPI_ISL_16834408|A/Human/New_York_City/PV42524/2021	GISAID	2021	2021-11	New York	H3	N
EPI_ISL_16834409|A/Human/New_York_City/PV42510/2021	GISAID	2021	2021-11	New York	H3	N
EPI_ISL_16834410|A/Human/New_York_City/PV42507/2021	GISAID	2021	2021-11	New York	H3	N
EPI_ISL_16834411|A/Human/New_York_City/PV42526/2021	GISAID	2021	2021-11	New York	H3	N
EPI_ISL_16834413|A/Maine/45/2022	GISAID	2022	2022-12	Maine	H3	N
EPI_ISL_16834414|A/New_York/62/2022	GISAID	2022	2022-12	New York	H3	N
EPI_ISL_16834416|A/Maine/51/2022	GISAID	2022	2022-12	Maine	H3	N
EPI_ISL_16834417|A/New_York/08/2023	GISAID	2022	2023-01	New York	H3	N
EPI_ISL_16834420|A/District_Of_Columbia/01/2023	GISAID	2022	2023-01	Maryland	H3	N
EPI_ISL_16834423|A/Human/New_York_City/PV42516/2021	GISAID	2021	2021-11	New York	H3	N
EPI_ISL_16834425|A/Connecticut/74/2022	GISAID	2022	2022-12	Connecticut	H3	N
EPI_ISL_16834426|A/Connecticut/01/2023	GISAID	2022	2023-01	Connecticut	H3	N
EPI_ISL_16834430|A/Virginia/10/2023	GISAID	2022	2023-01	Virginia	H3	N
EPI_ISL_16834434|A/District_Of_Columbia/81/2022	GISAID	2022	2022-12	Maryland	H3	N
EPI_ISL_16834438|A/North_Carolina/28/2022	GISAID	2022	2022-12	North Carolina	H3	N
EPI_ISL_16834455|A/New_York/59/2022	GISAID	2022	2022-12	New York	H3	N
EPI_ISL_16834462|A/Human/New_York_City/PV20994/2021	GISAID	2021	2021-11	New York	H3	N
EPI_ISL_16834471|A/North_Carolina/30/2022	GISAID	2022	2022-12	North Carolina	H3	N
EPI_ISL_16834475|A/Georgia/57/2022	GISAID	2022	2022-12	Georgia	H3	N
EPI_ISL_16834480|A/Georgia/03/2023	GISAID	2022	2023-01	Georgia	H3	N
EPI_ISL_16834485|A/Georgia/61/2022	GISAID	2022	2022-12	Georgia	H3	N
EPI_ISL_16834506|A/Human/New_York_City/PV42501/2021	GISAID	2021	2021-11	New York	H3	N
EPI_ISL_16834512|A/Connecticut/04/2023	GISAID	2022	2023-01	Connecticut	H3	N
EPI_ISL_16834517|A/Connecticut/73/2022	GISAID	2022	2022-12	Connecticut	H3	N
EPI_ISL_16834527|A/Connecticut/03/2023	GISAID	2022	2023-01	Connecticut	H3	N
EPI_ISL_16834532|A/North_Carolina/29/2022	GISAID	2022	2022-12	North Carolina	H3	N
EPI_ISL_16834537|A/New_York/65/2022	GISAID	2022	2022-12	New York	H3	N
EPI_ISL_16834538|A/New_Jersey/99/2022	GISAID	2022	2022-12	New Jersey	H1	N
EPI_ISL_16834541|A/New_York/09/2023	GISAID	2022	2023-01	New York	H3	N
EPI_ISL_16834545|A/Georgia/01/2023	GISAID	2022	2023-01	Georgia	H3	N
EPI_ISL_16834629|A/Human/New_York_City/PV42515/2021	GISAID	2021	2021-11	New York	H3	N
EPI_ISL_16834698|A/Human/New_York_City/PV42529/2021	GISAID	2021	2021-11	New York	H3	N
EPI_ISL_16834708|A/Human/New_York_City/PV42505/2021	GISAID	2021	2021-11	New York	H3	N
EPI_ISL_16834719|A/Human/New_York_City/PV42540/2021	GISAID	2021	2021-12	New York	H3	N
EPI_ISL_16834730|A/Human/New_York_City/PV20493/2021	GISAID	2021	2021-10	New York	H3	N
EPI_ISL_16834741|A/Human/New_York_City/PV42522/2021	GISAID	2021	2021-11	New York	H3	N
EPI_ISL_16834743|A/Human/New_York_City/PV42543/2021	GISAID	2021	2021-11	New York	H3	N
EPI_ISL_16834744|A/Human/New_York_City/PV42518/2021	GISAID	2021	2021-11	New York	H3	N
EPI_ISL_16834745|A/Human/New_York_City/PV42528/2021	GISAID	2021	2021-11	New York	H3	N
EPI_ISL_16834746|A/Human/New_York_City/PV42513/2021	GISAID	2021	2021-11	New York	H3	N
EPI_ISL_16834747|A/Human/New_York_City/PV42512/2021	GISAID	2021	2021-11	New York	H3	N
EPI_ISL_16834750|A/Human/New_York_City/PV20745/2021	GISAID	2021	2021-10	New York	H1	N
EPI_ISL_16834751|A/Human/New_York_City/PV42509/2021	GISAID	2021	2021-11	New York	H3	N
EPI_ISL_16834754|A/Colorado/77/2022	GISAID	2022	2022-12	Colorado	H3	N
EPI_ISL_16834755|A/Colorado/78/2022	GISAID	2022	2022-12	Colorado	H3	N
EPI_ISL_16834756|A/Hawaii/64/2022	GISAID	2022	2022-12	Hawaii	H3	N
EPI_ISL_16834759|A/California/182/2022	GISAID	2022	2022-11	California	H3	N
EPI_ISL_16834760|A/California/189/2022	GISAID	2022	2022-11	California	H3	N
EPI_ISL_16834763|A/Idaho/92/2022	GISAID	2022	2022-12	Idaho	H3	N
EPI_ISL_16834765|A/California/191/2022	GISAID	2022	2022-12	California	H3	N
EPI_ISL_16834766|A/Hawaii/62/2022	GISAID	2022	2022-12	Hawaii	H3	N
EPI_ISL_16834767|A/California/184/2022	GISAID	2022	2022-11	California	H3	N
EPI_ISL_16834769|A/Hawaii/63/2022	GISAID	2022	2022-12	Hawaii	H3	N
EPI_ISL_16834771|A/Idaho/93/2022	GISAID	2022	2022-12	Idaho	H3	N
EPI_ISL_16834774|A/Arizona/03/2023	GISAID	2022	2023-01	Arizona	H3	N
EPI_ISL_16834783|A/California/185/2022	GISAID	2022	2022-11	California	H3	N
EPI_ISL_16834785|A/Idaho/86/2022	GISAID	2022	2022-12	Idaho	H3	N
EPI_ISL_16834786|A/Colorado/79/2022	GISAID	2022	2022-12	Colorado	H3	N
EPI_ISL_16834789|A/Idaho/87/2022	GISAID	2022	2022-12	Idaho	H3	N
EPI_ISL_16834793|A/Colorado/72/2022	GISAID	2022	2022-12	Colorado	H3	N
EPI_ISL_16834794|A/Human/New_York_City/PV20882/2021	GISAID	2021	2021-11	New York	H3	N
EPI_ISL_16834795|A/Hawaii/66/2022	GISAID	2022	2022-12	Hawaii	H3	N
EPI_ISL_16834797|A/Idaho/89/2022	GISAID	2022	2022-12	Idaho	H3	N
EPI_ISL_16834829|A/Idaho/94/2022	GISAID	2022	2022-12	Idaho	H3	N
EPI_ISL_16834840|A/Arizona/02/2023	GISAID	2022	2023-01	Arizona	H3	N
EPI_ISL_16834852|A/Colorado/73/2022	GISAID	2022	2022-12	Colorado	H3	N
EPI_ISL_16834865|A/Hawaii/03/2023	GISAID	2022	2023-01	Hawaii	H3	N
EPI_ISL_16834875|A/Colorado/75/2022	GISAID	2022	2022-12	Colorado	H3	N
EPI_ISL_16834876|A/Arizona/07/2023	GISAID	2022	2023-01	Arizona	H3	N
EPI_ISL_16834877|A/Human/New_York_City/PV42508/2021	GISAID	2021	2021-11	New York	H3	N
EPI_ISL_16834878|A/California/188/2022	GISAID	2022	2022-11	California	H3	N
EPI_ISL_16834879|A/Georgia/62/2022	GISAID	2022	2022-12	Georgia	H3	N
EPI_ISL_16834892|A/Connecticut/81/2022	GISAID	2022	2022-12	Connecticut	H3	N
EPI_ISL_16834903|A/District_Of_Columbia/86/2022	GISAID	2022	2022-12	Maryland	H3	N
EPI_ISL_16834938|A/Georgia/60/2022	GISAID	2022	2022-12	Georgia	H3	N
EPI_ISL_16834948|A/Maine/49/2022	GISAID	2022	2022-12	Maine	H3	N
EPI_ISL_16834987|A/Human/New_York_City/PV42541/2021	GISAID	2021	2021-12	New York	H3	N
EPI_ISL_16835054|A/New_York/57/2022	GISAID	2022	2022-12	New York	H3	N
EPI_ISL_16835097|A/Georgia/59/2022	GISAID	2022	2022-12	Georgia	H3	N
EPI_ISL_16835119|A/District_Of_Columbia/75/2022	GISAID	2022	2022-12	Maryland	H3	N
EPI_ISL_16835189|A/Maine/48/2022	GISAID	2022	2022-12	Maine	H3	N
EPI_ISL_16835195|A/Human/New_York_City/PV20995/2021	GISAID	2021	2021-11	New York	H3	N
EPI_ISL_16835224|A/New_York/58/2022	GISAID	2022	2022-12	New York	H3	N
EPI_ISL_16835307|A/Human/New_York_City/PV20902/2021	GISAID	2021	2021-11	New York	H3	N
EPI_ISL_16835347|A/District_Of_Columbia/85/2022	GISAID	2022	2022-12	Maryland	H3	N
EPI_ISL_16835500|A/Human/New_York_City/PV20903/2021	GISAID	2021	2021-11	New York	H3	N
EPI_ISL_16835613|A/Human/New_York_City/PV42536/2021	GISAID	2021	2021-11	New York	H3	N
EPI_ISL_16835712|A/Human/New_York_City/PV42539/2021	GISAID	2021	2021-12	New York	H3	N
EPI_ISL_16835828|A/Human/New_York_City/PV42519/2021	GISAID	2021	2021-11	New York	H3	N
EPI_ISL_16835949|A/Human/New_York_City/PV20993/2021	GISAID	2021	2021-11	New York	H3	N
EPI_ISL_16836085|A/Human/New_York_City/PV20501/2021	GISAID	2021	2021-10	New York	H3	N
EPI_ISL_16836199|A/Human/New_York_City/PV42532/2021	GISAID	2021	2021-11	New York	H3	N
EPI_ISL_16836316|A/Human/New_York_City/PV42531/2021	GISAID	2021	2021-11	New York	H3	N
EPI_ISL_16836432|A/Human/New_York_City/PV42537/2021	GISAID	2021	2021-12	New York	H3	N
EPI_ISL_16836578|A/Human/New_York_City/PV42500/2021	GISAID	2021	2021-11	New York	H3	N
EPI_ISL_16836604|A/Human/New_York_City/PV42535/2021	GISAID	2021	2021-11	New York	H3	N
EPI_ISL_16836610|A/Human/New_York_City/PV42530/2021	GISAID	2021	2021-11	New York	H3	N
EPI_ISL_16836611|A/Human/New_York_City/PV42542/2021	GISAID	2021	2021-12	New York	H3	N
EPI_ISL_16836612|A/Human/New_York_City/PV42502/2021	GISAID	2021	2021-11	New York	H3	N
EPI_ISL_16836613|A/Human/New_York_City/PV42534/2021	GISAID	2021	2021-11	New York	H3	N
EPI_ISL_16836614|A/Human/New_York_City/PV42517/2021	GISAID	2021	2021-11	New York	H3	N
EPI_ISL_16836615|A/Human/New_York_City/PV20881/2021	GISAID	2021	2021-11	New York	H3	N
EPI_ISL_16836616|A/Human/New_York_City/PV20883/2021	GISAID	2021	2021-11	New York	H3	N
EPI_ISL_16836617|A/New_York/63/2022	GISAID	2022	2022-12	New York	H3	N
EPI_ISL_16836620|A/District_Of_Columbia/84/2022	GISAID	2022	2022-12	Maryland	H3	N
EPI_ISL_16836622|A/Maine/46/2022	GISAID	2022	2022-12	Maine	H3	N
EPI_ISL_16836623|A/District_Of_Columbia/80/2022	GISAID	2022	2022-12	Maryland	H3	N
EPI_ISL_16836624|A/Connecticut/78/2022	GISAID	2022	2022-12	Connecticut	H3	N
EPI_ISL_16836625|A/Human/New_York_City/PV42511/2021	GISAID	2021	2021-11	New York	H3	N
EPI_ISL_16836627|A/Georgia/50/2022	GISAID	2022	2022-12	Georgia	H3	N
EPI_ISL_16836629|A/New_Hampshire/36/2022	GISAID	2022	2022-11	New Hampshire	H3	N
EPI_ISL_16836633|A/Georgia/51/2022	GISAID	2022	2022-12	Georgia	H3	N
EPI_ISL_16836634|A/Massachusetts/43/2022	GISAID	2022	2022-11	Massachusetts	H3	N
EPI_ISL_16836636|A/Human/New_York_City/PV42637/2021	GISAID	2021	2021-12	New York	H3	N
EPI_ISL_16836638|A/South_Carolina/19/2022	GISAID	2022	2022-12	South Carolina	H3	N
EPI_ISL_16836640|A/Rhode_Island/69/2022	GISAID	2022	2022-11	Rhode Island	H3	N
EPI_ISL_16836641|A/South_Carolina/20/2022	GISAID	2022	2022-12	South Carolina	H3	N
EPI_ISL_16836642|A/Maryland/13/2022	GISAID	2022	2022-11	Maryland	H3	N
EPI_ISL_16836644|A/Rhode_Island/70/2022	GISAID	2022	2022-11	Rhode Island	H3	N
EPI_ISL_16836645|A/Maryland/17/2022	GISAID	2022	2022-11	Maryland	H3	N
EPI_ISL_16836646|A/Human/New_York_City/PV42680/2022	GISAID	2021	2022-02	New York	H3	N
EPI_ISL_16836647|A/Delaware/82/2022	GISAID	2022	2022-12	Delaware	H3	N
EPI_ISL_16836649|A/South_Carolina/22/2022	GISAID	2022	2022-12	South Carolina	H3	N
EPI_ISL_16836653|A/Pennsylvania/88/2022	GISAID	2022	2022-12	Pennsylvania	H3	N
EPI_ISL_16836657|A/New_Hampshire/38/2022	GISAID	2022	2022-12	New Hampshire	H3	N
EPI_ISL_16836661|A/Massachusetts/41/2022	GISAID	2022	2022-11	Massachusetts	H3	N
EPI_ISL_16836665|A/Delaware/80/2022	GISAID	2022	2022-12	Delaware	H3	N
EPI_ISL_16836669|A/Pennsylvania/83/2022	GISAID	2022	2022-12	Pennsylvania	H3	N
EPI_ISL_16836673|A/Massachusetts/38/2022	GISAID	2022	2022-11	Massachusetts	H3	N
EPI_ISL_16836681|A/Maryland/15/2022	GISAID	2022	2022-11	Maryland	H3	N
EPI_ISL_16836684|A/Human/New_York_City/PV42653/2021	GISAID	2021	2021-12	New York	H3	N
EPI_ISL_16836706|A/Delaware/78/2022	GISAID	2022	2022-12	Delaware	H3	N
EPI_ISL_16836718|A/Rhode_Island/71/2022	GISAID	2022	2022-11	Rhode Island	H3	N
EPI_ISL_16836726|A/Human/New_York_City/PV42662/2022	GISAID	2021	2022-01	New York	H3	N
EPI_ISL_16836766|A/Human/New_York_City/PV42645/2021	GISAID	2021	2021-12	New York	H3	N
EPI_ISL_16836792|A/Human/New_York_City/PV42636/2021	GISAID	2021	2021-12	New York	H3	N
EPI_ISL_16836803|A/Human/New_York_City/PV42647/2021	GISAID	2021	2021-12	New York	H3	N
EPI_ISL_16836814|A/Human/New_York_City/PV42633/2021	GISAID	2021	2021-12	New York	H3	N
EPI_ISL_16836825|A/Human/New_York_City/PV42658/2021	GISAID	2021	2021-12	New York	H3	N
EPI_ISL_16836827|A/Human/New_York_City/PV42630/2021	GISAID	2021	2021-12	New York	H3	N
EPI_ISL_16836828|A/Human/New_York_City/PV42623/2021	GISAID	2021	2021-12	New York	H3	N
EPI_ISL_16836829|A/Human/New_York_City/PV42621/2021	GISAID	2021	2021-12	New York	H3	N
EPI_ISL_16836831|A/Human/New_York_City/PV42673/2022	GISAID	2021	2022-02	New York	H3	N
EPI_ISL_16836929|A/Human/New_York_City/PV42628/2021	GISAID	2021	2021-12	New York	H3	N
EPI_ISL_16836938|A/Human/New_York_City/PV42675/2022	GISAID	2021	2022-02	New York	H3	N
EPI_ISL_16836939|A/Human/New_York_City/PV42648/2021	GISAID	2021	2021-12	New York	H3	N
EPI_ISL_16836940|A/Human/New_York_City/PV42635/2021	GISAID	2021	2021-12	New York	H3	N
EPI_ISL_16836941|A/Human/New_York_City/PV42631/2021	GISAID	2021	2021-12	New York	H3	N
EPI_ISL_16836942|A/Human/New_York_City/PV42625/2021	GISAID	2021	2021-12	New York	H3	N
EPI_ISL_16836943|A/Human/New_York_City/PV42626/2021	GISAID	2021	2021-12	New York	H3	N
EPI_ISL_16836945|A/Human/New_York_City/PV42657/2021	GISAID	2021	2021-12	New York	H3	N
EPI_ISL_16836950|A/West_Virginia/38/2022	GISAID	2022	2022-10	Virginia	H1	N
EPI_ISL_16836954|A/West_Virginia/39/2022	GISAID	2022	2022-10	Virginia	H1	N
EPI_ISL_16836955|A/Human/New_York_City/PV42639/2021	GISAID	2021	2021-12	New York	H3	N
EPI_ISL_16836969|A/Human/New_York_City/PV42641/2021	GISAID	2021	2021-12	New York	H3	N
EPI_ISL_16836970|A/Human/New_York_City/PV42640/2021	GISAID	2021	2021-12	New York	H3	N
EPI_ISL_16836971|A/Human/New_York_City/PV42627/2021	GISAID	2021	2021-12	New York	H3	N
EPI_ISL_16837001|A/Human/New_York_City/PV42688/2022	GISAID	2021	2022-02	New York	H3	N
EPI_ISL_16837002|A/Human/New_York_City/PV42642/2021	GISAID	2021	2021-12	New York	H3	N
EPI_ISL_16837003|A/Human/New_York_City/PV42651/2021	GISAID	2021	2021-12	New York	H3	N
EPI_ISL_16837004|A/Human/New_York_City/PV42629/2021	GISAID	2021	2021-12	New York	H3	N
EPI_ISL_16837005|A/Human/New_York_City/PV42681/2022	GISAID	2021	2022-02	New York	H3	N
EPI_ISL_16837006|A/Human/New_York_City/PV42686/2022	GISAID	2021	2022-02	New York	H3	N
EPI_ISL_16837010|A/Human/New_York_City/PV43308/2021	GISAID	2021	2021-10	New York	H3	N
EPI_ISL_16837053|A/Human/New_York_City/PV42687/2022	GISAID	2021	2022-02	New York	H3	N
EPI_ISL_16837054|A/Human/New_York_City/PV43235/2021	GISAID	2021	2021-11	New York	H3	N
EPI_ISL_16837055|A/Human/New_York_City/PV42682/2022	GISAID	2021	2022-02	New York	H3	N
EPI_ISL_16837056|A/Human/New_York_City/PV42587/2021	GISAID	2021	2021-12	New York	H3	N
EPI_ISL_16837057|A/Human/New_York_City/PV42588/2021	GISAID	2021	2021-12	New York	H3	N
EPI_ISL_16837058|A/Human/New_York_City/PV42595/2021	GISAID	2021	2021-12	New York	H3	N
EPI_ISL_16837059|A/Human/New_York_City/PV42602/2021	GISAID	2021	2021-12	New York	H3	N
EPI_ISL_16837096|A/Human/New_York_City/PV42582/2021	GISAID	2021	2021-12	New York	H3	N
EPI_ISL_16837097|A/Human/New_York_City/PV42566/2021	GISAID	2021	2021-12	New York	H3	N
EPI_ISL_16837098|A/Human/New_York_City/PV42597/2021	GISAID	2021	2021-12	New York	H3	N
EPI_ISL_16837107|A/Human/New_York_City/PV42579/2021	GISAID	2021	2021-12	New York	H3	N
EPI_ISL_16837118|A/Human/New_York_City/PV42596/2021	GISAID	2021	2021-12	New York	H3	N
EPI_ISL_16837133|A/Human/New_York_City/PV42592/2021	GISAID	2021	2021-12	New York	H3	N
EPI_ISL_16837145|A/Human/New_York_City/PV42568/2021	GISAID	2021	2021-12	New York	H3	N
EPI_ISL_16837155|A/Human/New_York_City/PV42603/2021	GISAID	2021	2021-12	New York	H3	N
EPI_ISL_16837169|A/Human/New_York_City/PV42563/2021	GISAID	2021	2021-12	New York	H3	N
EPI_ISL_16837181|A/Human/New_York_City/PV42590/2021	GISAID	2021	2021-12	New York	H3	N
EPI_ISL_16837187|A/Human/New_York_City/PV42591/2021	GISAID	2021	2021-12	New York	H3	N
EPI_ISL_16837188|A/Human/New_York_City/PV42598/2021	GISAID	2021	2021-12	New York	H3	N
EPI_ISL_16837189|A/Human/New_York_City/PV42593/2021	GISAID	2021	2021-12	New York	H3	N
EPI_ISL_16837190|A/Human/New_York_City/PV42601/2021	GISAID	2021	2021-12	New York	H3	N
EPI_ISL_16837191|A/Human/New_York_City/PV42577/2021	GISAID	2021	2021-12	New York	H3	N
EPI_ISL_16837202|A/Human/New_York_City/PV42606/2021	GISAID	2021	2021-12	New York	H3	N
EPI_ISL_16837203|A/Human/New_York_City/PV42576/2021	GISAID	2021	2021-12	New York	H3	N
EPI_ISL_16837204|A/Human/New_York_City/PV42562/2021	GISAID	2021	2021-12	New York	H3	N
EPI_ISL_16837205|A/Human/New_York_City/PV42583/2021	GISAID	2021	2021-12	New York	H3	N
EPI_ISL_16837206|A/Human/New_York_City/PV42580/2021	GISAID	2021	2021-12	New York	H3	N
EPI_ISL_16837207|A/Human/New_York_City/PV42561/2021	GISAID	2021	2021-12	New York	H3	N
EPI_ISL_16837208|A/Human/New_York_City/PV42549/2021	GISAID	2021	2021-12	New York	H3	N
EPI_ISL_16837209|A/Human/New_York_City/PV42614/2021	GISAID	2021	2021-12	New York	H3	N
EPI_ISL_16837210|A/Human/New_York_City/PV42560/2021	GISAID	2021	2021-12	New York	H3	N
EPI_ISL_16837211|A/Human/New_York_City/PV42584/2021	GISAID	2021	2021-12	New York	H3	N
EPI_ISL_16837212|A/Human/New_York_City/PV42559/2021	GISAID	2021	2021-12	New York	H3	N
EPI_ISL_16837213|A/Human/New_York_City/PV42557/2021	GISAID	2021	2021-12	New York	H3	N
EPI_ISL_16837214|A/Human/New_York_City/PV42616/2021	GISAID	2021	2021-12	New York	H3	N
EPI_ISL_16837215|A/Human/New_York_City/PV42611/2021	GISAID	2021	2021-12	New York	H3	N
EPI_ISL_16837216|A/Human/New_York_City/PV42546/2021	GISAID	2021	2021-12	New York	H3	N
EPI_ISL_16837217|A/Human/New_York_City/PV42585/2021	GISAID	2021	2021-12	New York	H3	N
EPI_ISL_16837218|A/Human/New_York_City/PV42545/2021	GISAID	2021	2021-11	New York	H3	N
EPI_ISL_16837219|A/Human/New_York_City/PV42610/2021	GISAID	2021	2021-12	New York	H3	N
EPI_ISL_16837220|A/Human/New_York_City/PV42558/2021	GISAID	2021	2021-12	New York	H3	N
EPI_ISL_16837221|A/Human/New_York_City/PV42552/2021	GISAID	2021	2021-12	New York	H3	N
EPI_ISL_16837222|A/Human/New_York_City/PV42620/2021	GISAID	2021	2021-12	New York	H3	N
EPI_ISL_16837223|A/Human/New_York_City/PV42547/2021	GISAID	2021	2021-12	New York	H3	N
EPI_ISL_16837224|A/Human/New_York_City/PV42578/2021	GISAID	2021	2021-12	New York	H3	N
EPI_ISL_16837225|A/Human/New_York_City/PV42613/2021	GISAID	2021	2021-12	New York	H3	N
EPI_ISL_16837226|A/Human/New_York_City/PV42612/2021	GISAID	2021	2021-12	New York	H3	N
EPI_ISL_16837227|A/Human/New_York_City/PV42586/2021	GISAID	2021	2021-12	New York	H3	N
EPI_ISL_16837228|A/Human/New_York_City/PV42607/2021	GISAID	2021	2021-12	New York	H3	N
EPI_ISL_16837229|A/Human/New_York_City/PV42589/2021	GISAID	2021	2021-12	New York	H3	N
EPI_ISL_16837230|A/Human/New_York_City/PV42609/2021	GISAID	2021	2021-12	New York	H3	N
EPI_ISL_16837231|A/Human/New_York_City/PV42615/2021	GISAID	2021	2021-12	New York	H3	N
EPI_ISL_16837239|A/Human/New_York_City/PV42551/2021	GISAID	2021	2021-12	New York	H3	N
EPI_ISL_16837253|A/Human/New_York_City/PV63013/2022	GISAID	2021	2022-05	New York	H3	N
EPI_ISL_16837254|A/Human/New_York_City/PV63004/2022	GISAID	2021	2022-05	New York	H3	N
EPI_ISL_16837255|A/Human/New_York_City/PV63000/2022	GISAID	2021	2022-05	New York	H3	N
EPI_ISL_16837256|A/Human/New_York_City/PV60789/2022	GISAID	2021	2022-05	New York	H3	N
EPI_ISL_16837257|A/Human/New_York_City/PV63031/2022	GISAID	2021	2022-05	New York	H3	N
EPI_ISL_16837258|A/Human/New_York_City/PV60598/2022	GISAID	2021	2022-05	New York	H3	N
EPI_ISL_16837259|A/Human/New_York_City/PV60595/2022	GISAID	2021	2022-05	New York	H3	N
EPI_ISL_16837260|A/Human/New_York_City/PV63009/2022	GISAID	2021	2022-05	New York	H3	N
EPI_ISL_16837261|A/Human/New_York_City/PV60788/2022	GISAID	2021	2022-05	New York	H3	N
EPI_ISL_16837262|A/Human/New_York_City/PV63007/2022	GISAID	2021	2022-05	New York	H3	N
EPI_ISL_16837263|A/Human/New_York_City/PV63023/2022	GISAID	2021	2022-05	New York	H3	N
EPI_ISL_16837264|A/Human/New_York_City/PV63028/2022	GISAID	2021	2022-05	New York	H3	N
EPI_ISL_16837265|A/Human/New_York_City/PV60798/2022	GISAID	2021	2022-05	New York	H3	N
EPI_ISL_16837266|A/Human/New_York_City/PV63011/2022	GISAID	2021	2022-05	New York	H3	N
EPI_ISL_16837267|A/Human/New_York_City/PV60579/2022	GISAID	2021	2022-05	New York	H3	N
EPI_ISL_16837268|A/Human/New_York_City/PV60572/2022	GISAID	2021	2022-05	New York	H3	N
EPI_ISL_16837269|A/Human/New_York_City/PV60797/2022	GISAID	2021	2022-05	New York	H3	N
EPI_ISL_16837270|A/Human/New_York_City/PV63012/2022	GISAID	2021	2022-05	New York	H3	N
EPI_ISL_16837271|A/Human/New_York_City/PV63014/2022	GISAID	2021	2022-05	New York	H3	N
EPI_ISL_16837272|A/Human/New_York_City/PV60590/2022	GISAID	2021	2022-05	New York	H3	N
EPI_ISL_16837273|A/Human/New_York_City/PV60576/2022	GISAID	2021	2022-05	New York	H3	N
EPI_ISL_16837274|A/Human/New_York_City/PV60583/2022	GISAID	2021	2022-05	New York	H3	N
EPI_ISL_16837275|A/Human/New_York_City/PV63020/2022	GISAID	2021	2022-05	New York	H3	N
EPI_ISL_16837276|A/Human/New_York_City/PV60573/2022	GISAID	2021	2022-05	New York	H3	N
EPI_ISL_16837277|A/Human/New_York_City/PV63005/2022	GISAID	2021	2022-05	New York	H3	N
EPI_ISL_16837278|A/Human/New_York_City/PV60592/2022	GISAID	2021	2022-05	New York	H3	N
EPI_ISL_16837279|A/Human/New_York_City/PV63021/2022	GISAID	2021	2022-05	New York	H3	N
EPI_ISL_16837280|A/Human/New_York_City/PV60582/2022	GISAID	2021	2022-05	New York	H3	N
EPI_ISL_16837281|A/Human/New_York_City/PV60596/2022	GISAID	2021	2022-05	New York	H3	N
EPI_ISL_16837282|A/Human/New_York_City/PV63010/2022	GISAID	2021	2022-05	New York	H3	N
EPI_ISL_16837283|A/Human/New_York_City/PV60585/2022	GISAID	2021	2022-05	New York	H3	N
EPI_ISL_16837284|A/Human/New_York_City/PV63015/2022	GISAID	2021	2022-05	New York	H3	N
EPI_ISL_16837285|A/Human/New_York_City/PV60588/2022	GISAID	2021	2022-05	New York	H3	N
EPI_ISL_16837286|A/Human/New_York_City/PV60575/2022	GISAID	2021	2022-05	New York	H3	N
EPI_ISL_16837287|A/Human/New_York_City/PV60795/2022	GISAID	2021	2022-05	New York	H3	N
EPI_ISL_16837288|A/Human/New_York_City/PV60794/2022	GISAID	2021	2022-05	New York	H3	N
EPI_ISL_16837289|A/Human/New_York_City/PV60796/2022	GISAID	2021	2022-05	New York	H3	N
EPI_ISL_16837290|A/Human/New_York_City/PV63024/2022	GISAID	2021	2022-05	New York	H3	N
EPI_ISL_16837291|A/Human/New_York_City/PV60787/2022	GISAID	2021	2022-05	New York	H3	N
EPI_ISL_16837292|A/Human/New_York_City/PV60593/2022	GISAID	2021	2022-05	New York	H3	N
EPI_ISL_16837358|A/Human/New_York_City/PV60594/2022	GISAID	2021	2022-05	New York	H3	N
EPI_ISL_16837359|A/Human/New_York_City/PV60793/2022	GISAID	2021	2022-05	New York	H3	N
EPI_ISL_16837360|A/Human/New_York_City/PV60587/2022	GISAID	2021	2022-05	New York	H3	N
EPI_ISL_16837361|A/Human/New_York_City/PV60591/2022	GISAID	2021	2022-05	New York	H3	N
EPI_ISL_16837362|A/Human/New_York_City/PV60565/2022	GISAID	2021	2022-05	New York	H3	N
EPI_ISL_16837363|A/Human/New_York_City/PV63018/2022	GISAID	2021	2022-05	New York	H3	N
EPI_ISL_16837364|A/Human/New_York_City/PV60581/2022	GISAID	2021	2022-05	New York	H3	N
EPI_ISL_16837365|A/Human/New_York_City/PV63006/2022	GISAID	2021	2022-05	New York	H3	N
EPI_ISL_16837366|A/Human/New_York_City/PV60790/2022	GISAID	2021	2022-05	New York	H3	N
EPI_ISL_16837423|A/Human/New_York_City/PV63030/2022	GISAID	2021	2022-05	New York	H3	N
EPI_ISL_16837504|A/Human/New_York_City/PV60589/2022	GISAID	2021	2022-05	New York	H3	N
EPI_ISL_16837576|A/Human/New_York_City/PV60792/2022	GISAID	2021	2022-05	New York	H3	N
EPI_ISL_16837653|A/Human/New_York_City/PV60557/2022	GISAID	2021	2022-05	New York	H3	N
EPI_ISL_16837731|A/Human/New_York_City/PV60569/2022	GISAID	2021	2022-05	New York	H3	N
EPI_ISL_16837802|A/Human/New_York_City/PV60784/2022	GISAID	2021	2022-05	New York	H3	N
EPI_ISL_16837803|A/Human/New_York_City/PV60555/2022	GISAID	2021	2022-05	New York	H3	N
EPI_ISL_16837804|A/Human/New_York_City/PV60571/2022	GISAID	2021	2022-05	New York	H3	N
EPI_ISL_16837805|A/Human/New_York_City/PV63029/2022	GISAID	2021	2022-05	New York	H3	N
EPI_ISL_16837806|A/Human/New_York_City/PV63016/2022	GISAID	2021	2022-05	New York	H3	N
EPI_ISL_16837807|A/Human/New_York_City/PV60562/2022	GISAID	2021	2022-05	New York	H3	N
EPI_ISL_16837808|A/Human/New_York_City/PV60567/2022	GISAID	2021	2022-05	New York	H3	N
EPI_ISL_16837825|A/Human/New_York_City/PV60556/2022	GISAID	2021	2022-05	New York	H3	N
EPI_ISL_16837834|A/Human/New_York_City/PV63017/2022	GISAID	2021	2022-05	New York	H3	N
EPI_ISL_16837835|A/Human/New_York_City/PV60558/2022	GISAID	2021	2022-05	New York	H3	N
EPI_ISL_16837836|A/Human/New_York_City/PV60566/2022	GISAID	2021	2022-05	New York	H3	N
EPI_ISL_16837837|A/Human/New_York_City/PV60553/2022	GISAID	2021	2022-05	New York	H3	N
EPI_ISL_16837838|A/Human/New_York_City/PV60552/2022	GISAID	2021	2022-05	New York	H3	N
EPI_ISL_16837839|A/Human/New_York_City/PV60560/2022	GISAID	2021	2022-05	New York	H3	N
EPI_ISL_16838581|A/human/New_York_City/PV42767/2022	GISAID	2021	2022-03	New York	H3	N
EPI_ISL_16838582|A/Human/New_York_City/PV42769/2022	GISAID	2021	2022-04	New York	H3	N
EPI_ISL_16838583|A/human/New_York_City/PV42755/2022	GISAID	2021	2022-03	New York	H3	N
EPI_ISL_16838584|A/human/New_York_City/PV42764/2022	GISAID	2021	2022-04	New York	H3	N
EPI_ISL_16838585|A/Human/New_York_City/PV60669/2022	GISAID	2021	2022-04	New York	H3	N
EPI_ISL_16838586|A/Human/New_York_City/PV60533/2022	GISAID	2021	2022-05	New York	H3	N
EPI_ISL_16838587|A/Human/New_York_City/PV60719/2022	GISAID	2021	2022-04	New York	H3	N
EPI_ISL_16838588|A/Human/New_York_City/PV60531/2022	GISAID	2021	2022-05	New York	H3	N
EPI_ISL_16838589|A/Human/New_York_City/PV60771/2022	GISAID	2021	2022-05	New York	H3	N
EPI_ISL_16838590|A/Human/New_York_City/PV60770/2022	GISAID	2021	2022-05	New York	H3	N
EPI_ISL_16838591|A/Human/New_York_City/PV60757/2022	GISAID	2021	2022-05	New York	H3	N
EPI_ISL_16838592|A/Human/New_York_City/PV60778/2022	GISAID	2021	2022-05	New York	H3	N
EPI_ISL_16838593|A/Human/New_York_City/PV60760/2022	GISAID	2021	2022-05	New York	H3	N
EPI_ISL_16838594|A/Human/New_York_City/PV60776/2022	GISAID	2021	2022-05	New York	H3	N
EPI_ISL_16838595|A/Human/New_York_City/PV60718/2022	GISAID	2021	2022-04	New York	H3	N
EPI_ISL_16838596|A/Human/New_York_City/PV60783/2022	GISAID	2021	2022-05	New York	H3	N
EPI_ISL_16838597|A/Human/New_York_City/PV60535/2022	GISAID	2021	2022-05	New York	H3	N
EPI_ISL_16838598|A/Human/New_York_City/PV60548/2022	GISAID	2021	2022-04	New York	H3	N
EPI_ISL_16838599|A/Human/New_York_City/PV60782/2022	GISAID	2021	2022-05	New York	H3	N
EPI_ISL_16838600|A/Human/New_York_City/PV60758/2022	GISAID	2021	2022-05	New York	H3	N
EPI_ISL_16838601|A/Human/New_York_City/PV60768/2022	GISAID	2021	2022-05	New York	H3	N
EPI_ISL_16838602|A/Human/New_York_City/PV60766/2022	GISAID	2021	2022-05	New York	H3	N
EPI_ISL_16838603|A/Human/New_York_City/PV60777/2022	GISAID	2021	2022-05	New York	H3	N
EPI_ISL_16838604|A/Human/New_York_City/PV60549/2022	GISAID	2021	2022-04	New York	H3	N
EPI_ISL_16838605|A/Human/New_York_City/PV60754/2022	GISAID	2021	2022-04	New York	H3	N
EPI_ISL_16838606|A/Human/New_York_City/PV60775/2022	GISAID	2021	2022-05	New York	H3	N
EPI_ISL_16838607|A/Human/New_York_City/PV60545/2022	GISAID	2021	2022-05	New York	H3	N
EPI_ISL_16838608|A/Human/New_York_City/PV60551/2022	GISAID	2021	2022-05	New York	H3	N
EPI_ISL_16838609|A/Human/New_York_City/PV60759/2022	GISAID	2021	2022-05	New York	H3	N
EPI_ISL_16838610|A/Human/New_York_City/PV60530/2022	GISAID	2021	2022-05	New York	H3	N
EPI_ISL_16838611|A/Human/New_York_City/PV60707/2022	GISAID	2021	2022-04	New York	H3	N
EPI_ISL_16838612|A/Human/New_York_City/PV60739/2022	GISAID	2021	2022-05	New York	H3	N
EPI_ISL_16838613|A/Human/New_York_City/PV60781/2022	GISAID	2021	2022-05	New York	H3	N
EPI_ISL_16838614|A/Human/New_York_City/PV60715/2022	GISAID	2021	2022-04	New York	H3	N
EPI_ISL_16838615|A/Human/New_York_City/PV60705/2022	GISAID	2021	2022-04	New York	H3	N
EPI_ISL_16838616|A/Human/New_York_City/PV60780/2022	GISAID	2021	2022-05	New York	H3	N
EPI_ISL_16838617|A/Human/New_York_City/PV60532/2022	GISAID	2021	2022-05	New York	H3	N
EPI_ISL_16838618|A/Human/New_York_City/PV60765/2022	GISAID	2021	2022-05	New York	H3	N
EPI_ISL_16838619|A/Human/New_York_City/PV60547/2022	GISAID	2021	2022-04	New York	H3	N
EPI_ISL_16838620|A/Human/New_York_City/PV60738/2022	GISAID	2021	2022-05	New York	H3	N
EPI_ISL_16838621|A/Human/New_York_City/PV60526/2022	GISAID	2021	2022-05	New York	H3	N
EPI_ISL_16838622|A/Human/New_York_City/PV60691/2022	GISAID	2021	2022-05	New York	H3	N
EPI_ISL_16838623|A/Human/New_York_City/PV60524/2022	GISAID	2021	2022-05	New York	H3	N
EPI_ISL_16838624|A/Human/New_York_City/PV60731/2022	GISAID	2021	2022-04	New York	H3	N
EPI_ISL_16838625|A/Human/New_York_City/PV60742/2022	GISAID	2021	2022-05	New York	H3	N
EPI_ISL_16838626|A/Human/New_York_City/PV60737/2022	GISAID	2021	2022-05	New York	H3	N
EPI_ISL_16838627|A/Human/New_York_City/PV60749/2022	GISAID	2021	2022-05	New York	H3	N
EPI_ISL_16838628|A/Human/New_York_City/PV60741/2022	GISAID	2021	2022-05	New York	H3	N
EPI_ISL_16838629|A/Human/New_York_City/PV60779/2022	GISAID	2021	2022-05	New York	H3	N
EPI_ISL_16838630|A/Human/New_York_City/PV60689/2022	GISAID	2021	2022-04	New York	H3	N
EPI_ISL_16838631|A/Human/New_York_City/PV60520/2022	GISAID	2021	2022-05	New York	H3	N
EPI_ISL_16838632|A/Human/New_York_City/PV60727/2022	GISAID	2021	2022-04	New York	H3	N
EPI_ISL_16838633|A/Human/New_York_City/PV60529/2022	GISAID	2021	2022-05	New York	H3	N
EPI_ISL_16838634|A/Human/New_York_City/PV60729/2022	GISAID	2021	2022-04	New York	H3	N
EPI_ISL_16838635|A/Human/New_York_City/PV48345/2021	GISAID	2021	2021-12	New York	H3	N
EPI_ISL_16838636|A/Human/New_York_City/PV60698/2022	GISAID	2021	2022-05	New York	H3	N
EPI_ISL_16838637|A/Human/New_York_City/PV60726/2022	GISAID	2021	2022-04	New York	H3	N
EPI_ISL_16838638|A/Human/New_York_City/PV60750/2022	GISAID	2021	2022-05	New York	H3	N
EPI_ISL_16838639|A/Human/New_York_City/PV60710/2022	GISAID	2021	2022-04	New York	H3	N
EPI_ISL_16838640|A/Human/New_York_City/PV60713/2022	GISAID	2021	2022-04	New York	H3	N
EPI_ISL_16838641|A/Human/New_York_City/PV60714/2022	GISAID	2021	2022-04	New York	H3	N
EPI_ISL_16838642|A/Human/New_York_City/PV60702/2022	GISAID	2021	2022-04	New York	H3	N
EPI_ISL_16838643|A/Human/New_York_City/PV60730/2022	GISAID	2021	2022-04	New York	H3	N
EPI_ISL_16838644|A/Human/New_York_City/PV60722/2022	GISAID	2021	2022-04	New York	H3	N
EPI_ISL_16838645|A/Human/New_York_City/PV60716/2022	GISAID	2021	2022-04	New York	H3	N
EPI_ISL_16838646|A/Human/New_York_City/PV60523/2022	GISAID	2021	2022-05	New York	H3	N
EPI_ISL_16838647|A/Human/New_York_City/PV60541/2022	GISAID	2021	2022-04	New York	H3	N
EPI_ISL_16838648|A/Human/New_York_City/PV60747/2022	GISAID	2021	2022-05	New York	H3	N
EPI_ISL_16838649|A/Human/New_York_City/PV60746/2022	GISAID	2021	2022-05	New York	H3	N
EPI_ISL_16838650|A/Human/New_York_City/PV60728/2022	GISAID	2021	2022-04	New York	H3	N
EPI_ISL_16838651|A/Human/New_York_City/PV60542/2022	GISAID	2021	2022-04	New York	H3	N
EPI_ISL_16838652|A/Human/New_York_City/PV60733/2022	GISAID	2021	2022-05	New York	H3	N
EPI_ISL_16838653|A/Human/New_York_City/PV60736/2022	GISAID	2021	2022-04	New York	H3	N
EPI_ISL_16838654|A/Human/New_York_City/PV60525/2022	GISAID	2021	2022-05	New York	H3	N
EPI_ISL_16838655|A/Human/New_York_City/PV48334/2021	GISAID	2021	2021-12	New York	H3	N
EPI_ISL_16838656|A/Human/New_York_City/PV60751/2022	GISAID	2021	2022-05	New York	H3	N
EPI_ISL_16838657|A/Human/New_York_City/PV60712/2022	GISAID	2021	2022-04	New York	H3	N
EPI_ISL_16838658|A/Human/New_York_City/PV60701/2022	GISAID	2021	2022-04	New York	H3	N
EPI_ISL_16838659|A/Human/New_York_City/PV60706/2022	GISAID	2021	2022-04	New York	H3	N
EPI_ISL_16838660|A/Human/New_York_City/PV60723/2022	GISAID	2021	2022-04	New York	H3	N
EPI_ISL_16838661|A/Human/New_York_City/PV60703/2022	GISAID	2021	2022-04	New York	H3	N
EPI_ISL_16838662|A/Human/New_York_City/PV57124/2022	GISAID	2021	2022-04	New York	H3	N
EPI_ISL_16838663|A/Human/New_York_City/PV42736/2022	GISAID	2021	2022-03	New York	H3	N
EPI_ISL_16838664|A/Human/New_York_City/PV60684/2022	GISAID	2021	2022-04	New York	H3	N
EPI_ISL_16838665|A/Human/New_York_City/PV60620/2022	GISAID	2021	2022-04	New York	H3	N
EPI_ISL_16838666|A/human/New_York_City/PV42768/2022	GISAID	2021	2022-03	New York	H3	N
EPI_ISL_16838667|A/Human/New_York_City/PV42787/2022	GISAID	2021	2022-04	New York	H3	N
EPI_ISL_16838668|A/Human/New_York_City/PV42776/2022	GISAID	2021	2022-03	New York	H3	N
EPI_ISL_16838669|A/Human/New_York_City/PV42796/2022	GISAID	2021	2022-04	New York	H3	N
EPI_ISL_16838670|A/Human/New_York_City/PV42724/2022	GISAID	2021	2022-03	New York	H3	N
EPI_ISL_16838671|A/Human/New_York_City/PV60676/2022	GISAID	2021	2022-04	New York	H3	N
EPI_ISL_16838672|A/Human/New_York_City/PV60623/2022	GISAID	2021	2022-04	New York	H3	N
EPI_ISL_16838673|A/Human/New_York_City/PV60678/2022	GISAID	2021	2022-04	New York	H3	N
EPI_ISL_16838674|A/Human/New_York_City/PV60711/2022	GISAID	2021	2022-04	New York	H3	N
EPI_ISL_16838675|A/Human/New_York_City/PV60654/2022	GISAID	2021	2022-04	New York	H3	N
EPI_ISL_16838676|A/Human/New_York_City/PV42725/2022	GISAID	2021	2022-03	New York	H3	N
EPI_ISL_16838677|A/Human/New_York_City/PV42798/2022	GISAID	2021	2022-04	New York	H3	N
EPI_ISL_16838680|A/Human/New_York_City/PV60709/2022	GISAID	2021	2022-04	New York	H3	N
EPI_ISL_16838700|A/Human/New_York_City/PV42793/2022	GISAID	2021	2022-04	New York	H3	N
EPI_ISL_16838720|A/Human/New_York_City/PV60664/2022	GISAID	2021	2022-04	New York	H3	N
EPI_ISL_16838740|A/Human/New_York_City/PV60695/2022	GISAID	2021	2022-04	New York	H3	N
EPI_ISL_16838759|A/Human/New_York_City/PV60655/2022	GISAID	2021	2022-04	New York	H3	N
EPI_ISL_16838779|A/Human/New_York_City/PV42788/2022	GISAID	2021	2022-04	New York	H3	N
EPI_ISL_16838798|A/Human/New_York_City/PV60704/2022	GISAID	2021	2022-04	New York	H3	N
EPI_ISL_16838818|A/Human/New_York_City/PV42782/2022	GISAID	2021	2022-04	New York	H3	N
EPI_ISL_16838838|A/Human/New_York_City/PV60613/2022	GISAID	2021	2022-04	New York	H3	N
EPI_ISL_16838858|A/Human/New_York_City/PV60605/2022	GISAID	2021	2022-04	New York	H3	N
EPI_ISL_16838878|A/human/New_York_City/PV42759/2022	GISAID	2021	2022-03	New York	H3	N
EPI_ISL_16838895|A/Human/New_York_City/PV60634/2022	GISAID	2021	2022-04	New York	H3	N
EPI_ISL_16838915|A/Human/New_York_City/PV60640/2022	GISAID	2021	2022-04	New York	H3	N
EPI_ISL_16838934|A/Human/New_York_City/PV60625/2022	GISAID	2021	2022-04	New York	H3	N
EPI_ISL_16838937|A/Human/New_York_City/PV60639/2022	GISAID	2021	2022-04	New York	H3	N
EPI_ISL_16838938|A/Human/New_York_City/PV42732/2022	GISAID	2021	2022-03	New York	H3	N
EPI_ISL_16838939|A/Human/New_York_City/PV60609/2022	GISAID	2021	2022-04	New York	H3	N
EPI_ISL_16838940|A/Human/New_York_City/PV42790/2022	GISAID	2021	2022-04	New York	H3	N
EPI_ISL_16838941|A/Human/New_York_City/PV60646/2022	GISAID	2021	2022-04	New York	H3	N
EPI_ISL_16838942|A/Human/New_York_City/PV60626/2022	GISAID	2021	2022-04	New York	H3	N
EPI_ISL_16838943|A/Human/New_York_City/PV42728/2022	GISAID	2021	2022-03	New York	H3	N
EPI_ISL_16838944|A/Human/New_York_City/PV60643/2022	GISAID	2021	2022-04	New York	H3	N
EPI_ISL_16838945|A/Human/New_York_City/PV42795/2022	GISAID	2021	2022-04	New York	H3	N
EPI_ISL_16838946|A/Human/New_York_City/PV42774/2022	GISAID	2021	2022-04	New York	H3	N
EPI_ISL_16838947|A/Human/New_York_City/PV60641/2022	GISAID	2021	2022-04	New York	H3	N
EPI_ISL_16838948|A/Human/New_York_City/PV42786/2022	GISAID	2021	2022-04	New York	H3	N
EPI_ISL_16838949|A/Human/New_York_City/PV60650/2022	GISAID	2021	2022-04	New York	H3	N
EPI_ISL_16838950|A/Human/New_York_City/PV60632/2022	GISAID	2021	2022-04	New York	H3	N
EPI_ISL_16838951|A/Human/New_York_City/PV60612/2022	GISAID	2021	2022-04	New York	H3	N
EPI_ISL_16838952|A/Human/New_York_City/PV60630/2022	GISAID	2021	2022-04	New York	H3	N
EPI_ISL_16838953|A/Human/New_York_City/PV60633/2022	GISAID	2021	2022-04	New York	H3	N
EPI_ISL_16838954|A/Human/New_York_City/PV60628/2022	GISAID	2021	2022-04	New York	H3	N
EPI_ISL_16838955|A/Human/New_York_City/PV60648/2022	GISAID	2021	2022-04	New York	H3	N
EPI_ISL_16838956|A/human/New_York_City/PV42754/2022	GISAID	2021	2022-03	New York	H3	N
EPI_ISL_16838957|A/human/New_York_City/PV42753/2022	GISAID	2021	2022-04	New York	H3	N
EPI_ISL_16838958|A/Human/New_York_City/PV60660/2022	GISAID	2021	2022-04	New York	H3	N
EPI_ISL_16838959|A/Human/New_York_City/PV60662/2022	GISAID	2021	2022-04	New York	H3	N
EPI_ISL_16838960|A/Human/New_York_City/PV60618/2022	GISAID	2021	2022-04	New York	H3	N
EPI_ISL_16838961|A/Human/New_York_City/PV60668/2022	GISAID	2021	2022-04	New York	H3	N
EPI_ISL_16838962|A/Human/New_York_City/PV42741/2022	GISAID	2021	2022-03	New York	H3	N
EPI_ISL_16838963|A/Human/New_York_City/PV60608/2022	GISAID	2021	2022-04	New York	H3	N
EPI_ISL_16838964|A/Human/New_York_City/PV42721/2022	GISAID	2021	2022-03	New York	H3	N
EPI_ISL_16838965|A/Human/New_York_City/PV42731/2022	GISAID	2021	2022-03	New York	H3	N
EPI_ISL_16838966|A/Human/New_York_City/PV60681/2022	GISAID	2021	2022-04	New York	H3	N
EPI_ISL_16838967|A/Human/New_York_City/PV42770/2022	GISAID	2021	2022-04	New York	H3	N
EPI_ISL_16838968|A/human/New_York_City/PV42751/2022	GISAID	2021	2022-03	New York	H3	N
EPI_ISL_16838969|A/Human/New_York_City/PV60627/2022	GISAID	2021	2022-04	New York	H3	N
EPI_ISL_16838970|A/Human/New_York_City/PV42723/2022	GISAID	2021	2022-03	New York	H3	N
EPI_ISL_16838971|A/Human/New_York_City/PV42727/2022	GISAID	2021	2022-03	New York	H3	N
EPI_ISL_16838972|A/Human/New_York_City/PV60680/2022	GISAID	2021	2022-04	New York	H3	N
EPI_ISL_16838973|A/Human/New_York_City/PV42783/2022	GISAID	2021	2022-04	New York	H3	N
EPI_ISL_16838974|A/Human/New_York_City/PV42729/2022	GISAID	2021	2022-03	New York	H3	N
EPI_ISL_16838975|A/Human/New_York_City/PV42779/2022	GISAID	2021	2022-04	New York	H3	N
EPI_ISL_16838976|A/Human/New_York_City/PV42565/2021	GISAID	2021	2021-12	New York	H3	N
EPI_ISL_16838977|A/Human/New_York_City/PV42718/2022	GISAID	2021	2022-03	New York	H3	N
EPI_ISL_16838978|A/Human/New_York_City/PV42771/2022	GISAID	2021	2022-04	New York	H3	N
EPI_ISL_16838979|A/Human/New_York_City/PV60631/2022	GISAID	2021	2022-04	New York	H3	N
EPI_ISL_16838980|A/Human/New_York_City/PV60652/2022	GISAID	2021	2022-04	New York	H3	N
EPI_ISL_16838981|A/Human/New_York_City/PV60603/2022	GISAID	2021	2022-04	New York	H3	N
EPI_ISL_16838982|A/Human/New_York_City/PV42737/2022	GISAID	2021	2022-03	New York	H3	N
EPI_ISL_16839027|A/Human/New_York_City/PV42739/2022	GISAID	2021	2022-03	New York	H3	N
EPI_ISL_16839028|A/Human/New_York_City/PV48356/2021	GISAID	2021	2021-12	New York	H3	N
EPI_ISL_16839029|A/Human/New_York_City/PV42777/2022	GISAID	2021	2022-03	New York	H3	N
EPI_ISL_16839030|A/Human/New_York_City/PV60666/2022	GISAID	2021	2022-04	New York	H3	N
EPI_ISL_16839031|A/human/New_York_City/PV42752/2022	GISAID	2021	2022-03	New York	H3	N
EPI_ISL_16839039|A/Human/New_York_City/PV60607/2022	GISAID	2021	2022-04	New York	H3	N
EPI_ISL_16839040|A/Human/New_York_City/PV60614/2022	GISAID	2021	2022-04	New York	H3	N
EPI_ISL_16839041|A/Human/New_York_City/PV42799/2022	GISAID	2021	2022-04	New York	H3	N
EPI_ISL_16839042|A/human/New_York_City/PV42760/2022	GISAID	2021	2022-04	New York	H3	N
EPI_ISL_16839043|A/human/New_York_City/PV42758/2022	GISAID	2021	2022-03	New York	H3	N
EPI_ISL_16839044|A/human/New_York_City/PV42748/2022	GISAID	2021	2022-03	New York	H3	N
EPI_ISL_16839045|A/Human/New_York_City/PV60610/2022	GISAID	2021	2022-04	New York	H3	N
EPI_ISL_16839046|A/Human/New_York_City/PV42781/2022	GISAID	2021	2022-04	New York	H3	N
EPI_ISL_16839047|A/Human/New_York_City/PV60682/2022	GISAID	2021	2022-04	New York	H3	N
EPI_ISL_16839048|A/Human/New_York_City/PV42719/2022	GISAID	2021	2022-03	New York	H3	N
EPI_ISL_16839049|A/Human/New_York_City/PV42734/2022	GISAID	2021	2022-03	New York	H3	N
EPI_ISL_16839050|A/Human/New_York_City/PV42735/2022	GISAID	2021	2022-03	New York	H3	N
EPI_ISL_16839051|A/Human/New_York_City/PV42772/2022	GISAID	2021	2022-04	New York	H3	N
EPI_ISL_16839060|A/Human/New_York_City/PV42780/2022	GISAID	2021	2022-04	New York	H3	N
EPI_ISL_16839061|A/Human/New_York_City/PV42730/2022	GISAID	2021	2022-03	New York	H3	N
EPI_ISL_16839062|A/human/New_York_City/PV42749/2022	GISAID	2021	2022-03	New York	H3	N
EPI_ISL_16839063|A/Human/New_York_City/PV60670/2022	GISAID	2021	2022-04	New York	H3	N
EPI_ISL_16839064|A/Human/New_York_City/PV60683/2022	GISAID	2021	2022-04	New York	H3	N
EPI_ISL_16839066|A/Human/New_York_City/PV60725/2022	GISAID	2021	2022-04	New York	H3	N
EPI_ISL_16839068|A/Human/New_York_City/PV60735/2022	GISAID	2021	2022-04	New York	H3	N
EPI_ISL_16839589|A/Michigan/UOM10044030063/2022	GISAID	2021	2022-02	Michigan	H3	Y
EPI_ISL_16848125|A/Michigan/UOM10048706519/2022	GISAID	2022	2022-12	Michigan	H3	Y
EPI_ISL_16848126|A/Michigan/UOM10048708731/2022	GISAID	2022	2022-12	Michigan	H3	Y
EPI_ISL_16848127|A/Michigan/UOM10048710605/2022	GISAID	2022	2022-12	Michigan	H3	Y
EPI_ISL_16848156|A/Michigan/UOM10048714993/2022	GISAID	2022	2022-12	Michigan	H3	Y
EPI_ISL_16848157|A/Michigan/UOM10048715059/2022	GISAID	2022	2022-12	Michigan	H3	Y
EPI_ISL_16848158|A/Michigan/UOM10048719749/2022	GISAID	2022	2022-12	Michigan	H3	Y
EPI_ISL_16848159|A/Michigan/UOM10048724187/2022	GISAID	2022	2022-12	Michigan	H1	Y
EPI_ISL_16848160|A/Michigan/UOM10048724866/2022	GISAID	2022	2022-12	Michigan	H3	Y
EPI_ISL_16848161|A/Michigan/UOM10048725537/2022	GISAID	2022	2022-12	Michigan	H3	Y
EPI_ISL_16848162|A/Michigan/UOM10048726874/2022	GISAID	2022	2022-12	Michigan	H1	Y
EPI_ISL_16848163|A/Michigan/UOM10048728457/2022	GISAID	2022	2022-12	Michigan	H3	Y
EPI_ISL_16848164|A/Michigan/UOM10048728525/2022	GISAID	2022	2022-12	Michigan	H3	Y
EPI_ISL_16848165|A/Michigan/UOM10048728807/2022	GISAID	2022	2022-12	Michigan	H3	Y
EPI_ISL_16848166|A/Michigan/UOM10048728959/2022	GISAID	2022	2022-12	Michigan	H3	Y
EPI_ISL_16848167|A/Michigan/UOM10048734371/2022	GISAID	2022	2022-12	Michigan	H3	Y
EPI_ISL_16848168|A/Michigan/UOM10048735635/2022	GISAID	2022	2022-12	Michigan	H1	Y
EPI_ISL_16848194|A/Michigan/UOM10048737752/2022	GISAID	2022	2022-12	Michigan	H3	Y
EPI_ISL_16848195|A/Michigan/UOM10048740754/2022	GISAID	2022	2022-12	Michigan	H3	Y
EPI_ISL_16848196|A/Michigan/UOM10048742740/2022	GISAID	2022	2022-12	Michigan	H3	Y
EPI_ISL_16848197|A/Michigan/UOM10048744952/2022	GISAID	2022	2022-12	Michigan	H1	Y
EPI_ISL_16848198|A/Michigan/UOM10048745333/2022	GISAID	2022	2022-12	Michigan	H3	Y
EPI_ISL_16848199|A/Michigan/UOM10048746003/2022	GISAID	2022	2022-12	Michigan	H3	Y
EPI_ISL_16848200|A/Michigan/UOM10048746989/2022	GISAID	2022	2022-12	Michigan	H3	Y
EPI_ISL_16848201|A/Michigan/UOM10048747719/2022	GISAID	2022	2022-12	Michigan	H3	Y
EPI_ISL_16848202|A/Michigan/UOM10048748047/2022	GISAID	2022	2022-12	Michigan	H3	Y
EPI_ISL_16848203|A/Michigan/UOM10048749077/2022	GISAID	2022	2022-12	Michigan	H3	Y
EPI_ISL_16848205|A/Michigan/UOM10048749692/2022	GISAID	2022	2022-12	Michigan	H3	Y
EPI_ISL_16848206|A/Michigan/UOM10048749983/2022	GISAID	2022	2022-12	Michigan	H3	Y
EPI_ISL_16848207|A/Michigan/UOM10048750403/2022	GISAID	2022	2022-12	Michigan	H3	Y
EPI_ISL_16848208|A/Michigan/UOM10048755597/2022	GISAID	2022	2022-12	Michigan	H3	Y
EPI_ISL_16848209|A/Michigan/UOM10048758201/2022	GISAID	2022	2022-12	Michigan	H3	Y
EPI_ISL_16848210|A/Michigan/UOM10048759061/2022	GISAID	2022	2022-12	Michigan	H3	Y
EPI_ISL_16848211|A/Michigan/UOM10048759222/2022	GISAID	2022	2022-12	Michigan	H3	Y
EPI_ISL_16848212|A/Michigan/UOM10048760018/2022	GISAID	2022	2022-12	Michigan	H3	Y
EPI_ISL_16848213|A/Michigan/UOM10048760301/2022	GISAID	2022	2022-12	Michigan	H1	Y
EPI_ISL_16848214|A/Michigan/UOM10048761512/2022	GISAID	2022	2022-12	Michigan	H1	Y
EPI_ISL_16848215|A/Michigan/UOM10048761936/2022	GISAID	2022	2022-12	Michigan	H3	Y
EPI_ISL_16848216|A/Michigan/UOM10048762299/2022	GISAID	2022	2022-12	Michigan	H3	Y
EPI_ISL_16848217|A/Michigan/UOM10048762360/2022	GISAID	2022	2022-12	Michigan	H3	Y
EPI_ISL_16848218|A/Michigan/UOM10048763019/2022	GISAID	2022	2022-12	Michigan	H1	Y
EPI_ISL_16848219|A/Michigan/UOM10048763323/2022	GISAID	2022	2022-12	Michigan	H3	Y
EPI_ISL_16848220|A/Michigan/UOM10048764300/2022	GISAID	2022	2022-12	Michigan	H3	Y
EPI_ISL_16848221|A/Michigan/UOM10048765902/2022	GISAID	2022	2022-12	Michigan	H3	Y
EPI_ISL_16848222|A/Michigan/UOM10048766483/2022	GISAID	2022	2022-12	Michigan	H1	Y
EPI_ISL_16848224|A/Michigan/UOM10048766920/2022	GISAID	2022	2022-12	Michigan	H3	Y
EPI_ISL_16848225|A/Michigan/UOM10048766925/2022	GISAID	2022	2022-12	Michigan	H3	Y
EPI_ISL_16848227|A/Michigan/UOM10048770688/2022	GISAID	2022	2022-12	Michigan	H3	Y
EPI_ISL_16848228|A/Michigan/UOM10048770914/2022	GISAID	2022	2022-12	Michigan	H3	Y
EPI_ISL_16848229|A/Michigan/UOM10048772294/2022	GISAID	2022	2022-12	Michigan	H3	Y
EPI_ISL_16848230|A/Michigan/UOM10048773597/2022	GISAID	2022	2022-12	Michigan	H3	Y
EPI_ISL_16848231|A/Michigan/UOM10048775563/2022	GISAID	2022	2022-12	Michigan	H1	Y
EPI_ISL_16848232|A/Michigan/UOM10048777640/2022	GISAID	2022	2022-12	Michigan	H3	Y
EPI_ISL_16848233|A/Michigan/UOM10048777857/2022	GISAID	2022	2022-12	Michigan	H1	Y
EPI_ISL_16848235|A/Michigan/UOM10048779853/2022	GISAID	2022	2022-12	Michigan	H3	Y
EPI_ISL_16848236|A/Michigan/UOM10048779948/2022	GISAID	2022	2022-12	Michigan	H3	Y
EPI_ISL_16848237|A/Michigan/UOM10048781883/2022	GISAID	2022	2022-12	Michigan	H3	Y
EPI_ISL_16848238|A/Michigan/UOM10048783562/2022	GISAID	2022	2022-12	Michigan	H3	Y
EPI_ISL_16848239|A/Michigan/UOM10048787444/2022	GISAID	2022	2022-12	Michigan	H3	Y
EPI_ISL_16848240|A/Michigan/UOM10048787554/2022	GISAID	2022	2022-12	Michigan	H1	Y
EPI_ISL_16848241|A/Michigan/UOM10048788516/2022	GISAID	2022	2022-12	Michigan	H3	Y
EPI_ISL_16848242|A/Michigan/UOM10048789928/2022	GISAID	2022	2022-12	Michigan	H3	Y
EPI_ISL_16848243|A/Michigan/UOM10048791052/2022	GISAID	2022	2022-12	Michigan	H3	Y
EPI_ISL_16848244|A/Michigan/UOM10048791063/2022	GISAID	2022	2022-12	Michigan	H3	Y
EPI_ISL_16848245|A/Michigan/UOM10048791177/2022	GISAID	2022	2022-12	Michigan	H3	Y
EPI_ISL_16848246|A/Michigan/UOM10048796593/2022	GISAID	2022	2022-12	Michigan	H3	Y
EPI_ISL_16848247|A/Michigan/UOM10048796651/2022	GISAID	2022	2022-12	Michigan	H3	Y
EPI_ISL_16848248|A/Michigan/UOM10048797651/2022	GISAID	2022	2022-12	Michigan	H3	Y
EPI_ISL_16848249|A/Michigan/UOM10048802313/2022	GISAID	2022	2022-12	Michigan	H3	Y
EPI_ISL_16848250|A/Michigan/UOM10048804800/2022	GISAID	2022	2022-12	Michigan	H3	Y
EPI_ISL_16848251|A/Michigan/UOM10048809404/2022	GISAID	2022	2022-12	Michigan	H1	Y
EPI_ISL_16848253|A/Michigan/UOM10048809800/2022	GISAID	2022	2022-12	Michigan	H3	Y
EPI_ISL_16848254|A/Michigan/UOM10048816961/2022	GISAID	2022	2022-12	Michigan	H3	Y
EPI_ISL_16848255|A/Michigan/UOM10048818290/2022	GISAID	2022	2022-12	Michigan	H1	Y
EPI_ISL_16848256|A/Michigan/UOM10048818466/2022	GISAID	2022	2022-12	Michigan	H1	Y
EPI_ISL_16849776|A/Michigan/HFHSL360076747/2022	GISAID	2022	2022-12	Michigan	H3	Y
EPI_ISL_16854267|A/Alaska/USAFSAM-13431/2022	GISAID	2021	2022-04	Alaska	H3	N
EPI_ISL_16854268|A/Alaska/USAFSAM-13432/2022	GISAID	2021	2022-04	Alaska	H3	N
EPI_ISL_16854269|A/Alaska/USAFSAM-13434/2022	GISAID	2021	2022-04	Alaska	H3	N
EPI_ISL_16854270|A/Alaska/USAFSAM-13436/2022	GISAID	2021	2022-04	Alaska	H3	N
EPI_ISL_16854271|A/Alaska/USAFSAM-13438/2022	GISAID	2021	2022-04	Alaska	H3	N
EPI_ISL_16854272|A/Alaska/USAFSAM-13445/2022	GISAID	2021	2022-05	Alaska	H3	N
EPI_ISL_16854285|A/Oklahoma/USAFSAM-13467/2022	GISAID	2021	2022-05	Oklahoma	H3	N
EPI_ISL_16854286|A/Texas/USAFSAM-13476/2022	GISAID	2021	2022-08	Texas	H1	N
EPI_ISL_16854288|A/Alaska/USAFSAM-13430/2022	GISAID	2021	2022-04	Alaska	H3	N
EPI_ISL_16854289|A/Alaska/USAFSAM-13433/2022	GISAID	2021	2022-04	Alaska	H3	N
EPI_ISL_16854290|A/Alaska/USAFSAM-13435/2022	GISAID	2021	2022-04	Alaska	H3	N
EPI_ISL_16854291|A/Alaska/USAFSAM-13437/2022	GISAID	2021	2022-04	Alaska	H3	N
EPI_ISL_16854292|A/Alaska/USAFSAM-13439/2022	GISAID	2021	2022-04	Alaska	H3	N
EPI_ISL_16854293|A/Alaska/USAFSAM-13440/2022	GISAID	2021	2022-04	Alaska	H3	N
EPI_ISL_16854294|A/Alaska/USAFSAM-13441/2022	GISAID	2021	2022-04	Alaska	H3	N
EPI_ISL_16854295|A/Alaska/USAFSAM-13442/2022	GISAID	2021	2022-05	Alaska	H3	N
EPI_ISL_16854296|A/Alaska/USAFSAM-13443/2022	GISAID	2021	2022-05	Alaska	H3	N
EPI_ISL_16854297|A/Alaska/USAFSAM-13444/2022	GISAID	2021	2022-05	Alaska	H3	N
EPI_ISL_16854299|A/Oklahoma/USAFSAM-13465/2022	GISAID	2021	2022-04	Oklahoma	H3	N
EPI_ISL_16854300|A/Oklahoma/USAFSAM-13466/2022	GISAID	2021	2022-04	Oklahoma	H3	N
EPI_ISL_16854301|A/Oklahoma/USAFSAM-13468/2022	GISAID	2021	2022-05	Oklahoma	H3	N
EPI_ISL_16854302|A/Oklahoma/USAFSAM-13469/2021	GISAID	2021	2021-12	Oklahoma	H3	N
EPI_ISL_16854309|A/Texas/USAFSAM-13470/2022	GISAID	2022	2022-10	Texas	H3	N
EPI_ISL_16854310|A/Texas/USAFSAM-13471/2022	GISAID	2021	2022-04	Texas	H3	N
EPI_ISL_16854311|A/Texas/USAFSAM-13472/2022	GISAID	2021	2022-04	Texas	H3	N
EPI_ISL_16854312|A/Texas/USAFSAM-13473/2022	GISAID	2021	2022-04	Texas	H3	N
EPI_ISL_16854313|A/Texas/USAFSAM-13474/2022	GISAID	2021	2022-04	Texas	H3	N
EPI_ISL_16854314|A/Texas/USAFSAM-13475/2022	GISAID	2021	2022-04	Texas	H3	N
EPI_ISL_16854621|A/Michigan/UOM10043512255/2022	GISAID	2021	2022-01	Michigan	H3	Y
EPI_ISL_16854622|A/Michigan/UOM10042604679/2021	GISAID	2021	2021-11	Michigan	H3	Y
EPI_ISL_16854623|A/Michigan/UOM10042619039/2021	GISAID	2021	2021-11	Michigan	H3	Y
EPI_ISL_16854624|A/Michigan/UOM10042643160/2021	GISAID	2021	2021-11	Michigan	H3	Y
EPI_ISL_16854706|A/Michigan/UOM10042643173/2021	GISAID	2021	2021-11	Michigan	H3	Y
EPI_ISL_16854707|A/Michigan/UOM10042638524/2021	GISAID	2021	2021-11	Michigan	H3	Y
EPI_ISL_16854708|A/Michigan/UOM10042623504/2021	GISAID	2021	2021-11	Michigan	H3	Y
EPI_ISL_16854709|A/Michigan/UOM10042569152/2021	GISAID	2021	2021-11	Michigan	H3	Y
EPI_ISL_16854711|A/Michigan/UOM10042618992/2021	GISAID	2021	2021-11	Michigan	H3	Y
EPI_ISL_16854712|A/Michigan/UOM10042566437/2021	GISAID	2021	2021-11	Michigan	H3	Y
EPI_ISL_16854713|A/Michigan/UOM10044302375/2022	GISAID	2021	2022-02	Michigan	H3	Y
EPI_ISL_16854714|A/Michigan/UOM10042598550/2021	GISAID	2021	2021-11	Michigan	H3	Y
EPI_ISL_16854715|A/Michigan/UOM10042619074/2021	GISAID	2021	2021-11	Michigan	H3	Y
EPI_ISL_16854717|A/Michigan/UOM10042597182/2021	GISAID	2021	2021-11	Michigan	H3	Y
EPI_ISL_16854718|A/Michigan/UOM10044416414/2022	GISAID	2021	2022-03	Michigan	H3	Y
EPI_ISL_16854720|A/Michigan/UOM10042532724/2021	GISAID	2021	2021-11	Michigan	H3	Y
EPI_ISL_16854721|A/Michigan/UOM10042678773/2021	GISAID	2021	2021-11	Michigan	H3	Y
EPI_ISL_16854722|A/Michigan/UOM10043715349/2022	GISAID	2021	2022-01	Michigan	H3	Y
EPI_ISL_16854725|A/Michigan/UOM10042602541/2021	GISAID	2021	2021-11	Michigan	H3	Y
EPI_ISL_16854729|A/Michigan/UOM10042606447/2021	GISAID	2021	2021-11	Michigan	H3	Y
EPI_ISL_16854731|A/Michigan/UOM10042603514/2021	GISAID	2021	2021-11	Michigan	H3	Y
EPI_ISL_16854733|A/Michigan/UOM10043781346/2022	GISAID	2021	2022-01	Michigan	H3	Y
EPI_ISL_16854737|A/Michigan/UOM10042626894/2021	GISAID	2021	2021-11	Michigan	H3	Y
EPI_ISL_16854822|A/Michigan/UOM10043605392/2022	GISAID	2021	2022-01	Michigan	H3	Y
EPI_ISL_16854824|A/Michigan/UOM10042853060/2021	GISAID	2021	2021-11	Michigan	H3	Y
EPI_ISL_16854825|A/Michigan/UOM10042575144/2021	GISAID	2021	2021-11	Michigan	H3	Y
EPI_ISL_16855370|A/Michigan/UOM10042596092/2021	GISAID	2021	2021-11	Michigan	H3	Y
EPI_ISL_16855373|A/Michigan/UOM10043521900/2022	GISAID	2021	2022-01	Michigan	H3	Y
EPI_ISL_16855747|A/Michigan/UOM10042606259/2021	GISAID	2021	2021-11	Michigan	H3	Y
EPI_ISL_16855749|A/Michigan/UOM10042654726/2021	GISAID	2021	2021-11	Michigan	H3	Y
EPI_ISL_16855753|A/Michigan/UOM10042624196/2021	GISAID	2021	2021-11	Michigan	H3	Y
EPI_ISL_16855754|A/Michigan/UOM10042641075/2021	GISAID	2021	2021-11	Michigan	H3	Y
EPI_ISL_16855755|A/Michigan/UOM10044286535/2022	GISAID	2021	2022-02	Michigan	H3	Y
EPI_ISL_16855756|A/Michigan/UOM10042655326/2021	GISAID	2021	2021-11	Michigan	H3	Y
EPI_ISL_16855757|A/Michigan/UOM10042598373/2021	GISAID	2021	2021-11	Michigan	H3	Y
EPI_ISL_16855760|A/Michigan/UOM10042620401/2021	GISAID	2021	2021-11	Michigan	H3	Y
EPI_ISL_16855761|A/Michigan/UOM10043830415/2022	GISAID	2021	2022-01	Michigan	H3	Y
EPI_ISL_16855763|A/Michigan/UOM10044378864/2022	GISAID	2021	2022-03	Michigan	H3	Y
EPI_ISL_16855768|A/Michigan/UOM10042675181/2021	GISAID	2021	2021-11	Michigan	H3	Y
EPI_ISL_16855778|A/Michigan/UOM10042604633/2021	GISAID	2021	2021-11	Michigan	H3	Y
EPI_ISL_16855808|A/Michigan/UOM10042625452/2021	GISAID	2021	2021-11	Michigan	H3	Y
EPI_ISL_16855837|A/Michigan/UOM10042625356/2021	GISAID	2021	2021-11	Michigan	H3	Y
EPI_ISL_16855846|A/Michigan/UOM10042597338/2021	GISAID	2021	2021-11	Michigan	H3	Y
EPI_ISL_16855858|A/Michigan/UOM10042597232/2021	GISAID	2021	2021-11	Michigan	H3	Y
EPI_ISL_16855866|A/Michigan/UOM10042597481/2021	GISAID	2021	2021-11	Michigan	H3	Y
EPI_ISL_16855869|A/Michigan/UOM10042619432/2021	GISAID	2021	2021-11	Michigan	H3	Y
EPI_ISL_16855870|A/Michigan/UOM10043536148/2022	GISAID	2021	2022-01	Michigan	H3	Y
EPI_ISL_16855872|A/Michigan/UOM10042536469/2021	GISAID	2021	2021-11	Michigan	H3	Y
EPI_ISL_16855873|A/Michigan/UOM10042605101/2021	GISAID	2021	2021-11	Michigan	H3	Y
EPI_ISL_16855875|A/Michigan/UOM10042619398/2021	GISAID	2021	2021-11	Michigan	H3	Y
EPI_ISL_16855876|A/Michigan/UOM10042617405/2021	GISAID	2021	2021-11	Michigan	H3	Y
EPI_ISL_16855877|A/Michigan/UOM10043667604/2022	GISAID	2021	2022-01	Michigan	H3	Y
EPI_ISL_16855878|A/Michigan/UOM10042617774/2021	GISAID	2021	2021-11	Michigan	H3	Y
EPI_ISL_16855879|A/Michigan/UOM10042620206/2021	GISAID	2021	2021-11	Michigan	H3	Y
EPI_ISL_16855880|A/Michigan/UOM10042637925/2021	GISAID	2021	2021-11	Michigan	H3	Y
EPI_ISL_16855881|A/Michigan/UOM10042619275/2021	GISAID	2021	2021-11	Michigan	H3	Y
EPI_ISL_16855882|A/Michigan/UOM10044340093/2022	GISAID	2021	2022-03	Michigan	H3	Y
EPI_ISL_16855883|A/Michigan/UOM10043558769/2022	GISAID	2021	2022-01	Michigan	H3	Y
EPI_ISL_16855884|A/Michigan/UOM10042625490/2021	GISAID	2021	2021-11	Michigan	H3	Y
EPI_ISL_16855885|A/Michigan/UOM10042598799/2021	GISAID	2021	2021-11	Michigan	H3	Y
EPI_ISL_16855886|A/Michigan/UOM10044300407/2022	GISAID	2021	2022-02	Michigan	H3	Y
EPI_ISL_16855887|A/Michigan/UOM10042656114/2021	GISAID	2021	2021-11	Michigan	H3	Y
EPI_ISL_16855889|A/Michigan/UOM10042643328/2021	GISAID	2021	2021-11	Michigan	H3	Y
EPI_ISL_16855890|A/Michigan/UOM10042681062/2021	GISAID	2021	2021-11	Michigan	H3	Y
EPI_ISL_16855891|A/Michigan/UOM10042617696/2021	GISAID	2021	2021-11	Michigan	H3	Y
EPI_ISL_16855892|A/Michigan/UOM10042656189/2021	GISAID	2021	2021-11	Michigan	H3	Y
EPI_ISL_16855898|A/Michigan/UOM10043694650/2022	GISAID	2021	2022-01	Michigan	H3	Y
EPI_ISL_16855900|A/Michigan/UOM10042625387/2021	GISAID	2021	2021-11	Michigan	H3	Y
EPI_ISL_16855901|A/Michigan/UOM10042579919/2021	GISAID	2021	2021-11	Michigan	H3	Y
EPI_ISL_16855903|A/Michigan/UOM10042645386/2021	GISAID	2021	2021-11	Michigan	H3	Y
EPI_ISL_16855906|A/Michigan/UOM10044412038/2022	GISAID	2021	2022-03	Michigan	H3	Y
EPI_ISL_16855908|A/Michigan/UOM10042674740/2021	GISAID	2021	2021-11	Michigan	H3	Y
EPI_ISL_16855909|A/Michigan/UOM10042670736/2021	GISAID	2021	2021-11	Michigan	H3	Y
EPI_ISL_16855910|A/Michigan/UOM10042647071/2021	GISAID	2021	2021-11	Michigan	H3	Y
EPI_ISL_16855914|A/Michigan/UOM10042604678/2021	GISAID	2021	2021-11	Michigan	H3	Y
EPI_ISL_16855916|A/Michigan/UOM10042643226/2021	GISAID	2021	2021-11	Michigan	H3	Y
EPI_ISL_16855918|A/Michigan/UOM10042620423/2021	GISAID	2021	2021-11	Michigan	H3	Y
EPI_ISL_16855919|A/Michigan/UOM10042606091/2021	GISAID	2021	2021-11	Michigan	H3	Y
EPI_ISL_16855920|A/Michigan/UOM10042674776/2021	GISAID	2021	2021-11	Michigan	H3	Y
EPI_ISL_16855924|A/Michigan/UOM10042678610/2021	GISAID	2021	2021-11	Michigan	H3	Y
EPI_ISL_16855951|A/Michigan/UOM10042672465/2021	GISAID	2021	2021-11	Michigan	H3	Y
EPI_ISL_16855952|A/Michigan/UOM10042670868/2021	GISAID	2021	2021-11	Michigan	H3	Y
EPI_ISL_16855953|A/Michigan/UOM10042623443/2021	GISAID	2021	2021-11	Michigan	H3	Y
EPI_ISL_16855954|A/Michigan/UOM10042678430/2021	GISAID	2021	2021-11	Michigan	H3	Y
EPI_ISL_16855956|A/Michigan/UOM10042984776/2021	GISAID	2021	2021-12	Michigan	H3	Y
EPI_ISL_16855958|A/Michigan/UOM10042602371/2021	GISAID	2021	2021-11	Michigan	H3	Y
EPI_ISL_16855959|A/Michigan/UOM10042645271/2021	GISAID	2021	2021-11	Michigan	H3	Y
EPI_ISL_16855960|A/Michigan/UOM10042672382/2021	GISAID	2021	2021-11	Michigan	H3	Y
EPI_ISL_16855961|A/Michigan/UOM10043539099/2022	GISAID	2021	2022-01	Michigan	H3	Y
EPI_ISL_16855962|A/Michigan/UOM10042670919/2021	GISAID	2021	2021-11	Michigan	H3	Y
EPI_ISL_16855963|A/Michigan/UOM10042672233/2021	GISAID	2021	2021-11	Michigan	H3	Y
EPI_ISL_16855964|A/Michigan/UOM10044374213/2022	GISAID	2021	2022-03	Michigan	H3	Y
EPI_ISL_16855965|A/Michigan/UOM10042674638/2021	GISAID	2021	2021-11	Michigan	H3	Y
EPI_ISL_16855967|A/Michigan/UOM10042603286/2021	GISAID	2021	2021-11	Michigan	H3	Y
EPI_ISL_16855968|A/Michigan/UOM10042674590/2021	GISAID	2021	2021-11	Michigan	H3	Y
EPI_ISL_16855973|A/Michigan/UOM10042600535/2021	GISAID	2021	2021-11	Michigan	H3	Y
EPI_ISL_16855976|A/Michigan/UOM10042655296/2021	GISAID	2021	2021-11	Michigan	H3	Y
EPI_ISL_16855978|A/Michigan/UOM10042606287/2021	GISAID	2021	2021-11	Michigan	H3	Y
EPI_ISL_16855980|A/Michigan/UOM10042527955/2021	GISAID	2021	2021-11	Michigan	H3	Y
EPI_ISL_16855982|A/Michigan/UOM10043657459/2022	GISAID	2021	2022-01	Michigan	H3	Y
EPI_ISL_16855983|A/Michigan/UOM10042655318/2021	GISAID	2021	2021-11	Michigan	H3	Y
EPI_ISL_16855984|A/Michigan/UOM10042597103/2021	GISAID	2021	2021-11	Michigan	H3	Y
EPI_ISL_16855985|A/Michigan/UOM10044347100/2022	GISAID	2021	2022-03	Michigan	H3	Y
EPI_ISL_16855987|A/Michigan/UOM10044273904/2022	GISAID	2021	2022-02	Michigan	H3	Y
EPI_ISL_16855988|A/Michigan/UOM10042624213/2021	GISAID	2021	2021-11	Michigan	H3	Y
EPI_ISL_16855989|A/Michigan/UOM10042543816/2021	GISAID	2021	2021-11	Michigan	H3	Y
EPI_ISL_16855990|A/Michigan/UOM10042620798/2021	GISAID	2021	2021-11	Michigan	H3	Y
EPI_ISL_16855992|A/Michigan/UOM10042656188/2021	GISAID	2021	2021-11	Michigan	H3	Y
EPI_ISL_16855993|A/Michigan/UOM10044302376/2022	GISAID	2021	2022-02	Michigan	H3	Y
EPI_ISL_16855994|A/Michigan/UOM10042641165/2021	GISAID	2021	2021-11	Michigan	H3	Y
EPI_ISL_16855995|A/Michigan/UOM10044229398/2022	GISAID	2021	2022-02	Michigan	H3	Y
EPI_ISL_16855998|A/Michigan/UOM10043604974/2022	GISAID	2021	2022-01	Michigan	H3	Y
EPI_ISL_16855999|A/Michigan/UOM10042504107/2021	GISAID	2021	2021-11	Michigan	H3	Y
EPI_ISL_16856001|A/Michigan/UOM10042620452/2021	GISAID	2021	2021-11	Michigan	H3	Y
EPI_ISL_16856005|A/Michigan/UOM10043658091/2022	GISAID	2021	2022-01	Michigan	H3	Y
EPI_ISL_16856059|A/Michigan/UOM10042602288/2021	GISAID	2021	2021-11	Michigan	H3	Y
EPI_ISL_16856060|A/Michigan/UOM10042604851/2021	GISAID	2021	2021-11	Michigan	H3	Y
EPI_ISL_16856229|A/Michigan/UOM10044233250/2022	GISAID	2021	2022-02	Michigan	H3	Y
EPI_ISL_16856232|A/Michigan/UOM10042617742/2021	GISAID	2021	2021-11	Michigan	H3	Y
EPI_ISL_16856233|A/Michigan/UOM10042602558/2021	GISAID	2021	2021-11	Michigan	H3	Y
EPI_ISL_16856234|A/Michigan/UOM10042603563/2021	GISAID	2021	2021-11	Michigan	H3	Y
EPI_ISL_16856236|A/Michigan/UOM10043864287/2022	GISAID	2021	2022-01	Michigan	H3	Y
EPI_ISL_16856237|A/Michigan/UOM10042583089/2021	GISAID	2021	2021-11	Michigan	H3	Y
EPI_ISL_16856239|A/Michigan/UOM10043549879/2022	GISAID	2021	2022-01	Michigan	H3	Y
EPI_ISL_16856240|A/Michigan/UOM10042596058/2021	GISAID	2021	2021-11	Michigan	H3	Y
EPI_ISL_16856241|A/Michigan/UOM10042656290/2021	GISAID	2021	2021-11	Michigan	H3	Y
EPI_ISL_16856242|A/Michigan/UOM10042638347/2021	GISAID	2021	2021-11	Michigan	H3	Y
EPI_ISL_16856243|A/Michigan/UOM10043728443/2022	GISAID	2021	2022-01	Michigan	H3	Y
EPI_ISL_16856245|A/Michigan/UOM10042654704/2021	GISAID	2021	2021-11	Michigan	H3	Y
EPI_ISL_16856246|A/Michigan/UOM10044318712/2022	GISAID	2021	2022-03	Michigan	H3	Y
EPI_ISL_16856247|A/Michigan/UOM10042655316/2021	GISAID	2021	2021-11	Michigan	H3	Y
EPI_ISL_16856248|A/Michigan/UOM10042679668/2021	GISAID	2021	2021-11	Michigan	H3	Y
EPI_ISL_16856249|A/Michigan/UOM10042512468/2021	GISAID	2021	2021-11	Michigan	H3	Y
EPI_ISL_16856251|A/Michigan/UOM10042897533/2021	GISAID	2021	2021-11	Michigan	H3	Y
EPI_ISL_16856252|A/Michigan/UOM10042675423/2021	GISAID	2021	2021-11	Michigan	H3	Y
EPI_ISL_16856321|A/Michigan/UOM10042675201/2021	GISAID	2021	2021-11	Michigan	H3	Y
EPI_ISL_16856379|A/Michigan/UOM10042674625/2021	GISAID	2021	2021-11	Michigan	H3	Y
EPI_ISL_16856505|A/Michigan/UOM10042619493/2021	GISAID	2021	2021-11	Michigan	H3	Y
EPI_ISL_16856507|A/Michigan/UOM10042597002/2021	GISAID	2021	2021-11	Michigan	H3	Y
EPI_ISL_16856508|A/Michigan/UOM10042675008/2021	GISAID	2021	2021-11	Michigan	H3	Y
EPI_ISL_16856509|A/Michigan/UOM10042606144/2021	GISAID	2021	2021-11	Michigan	H3	Y
EPI_ISL_16856510|A/Michigan/UOM10043941460/2022	GISAID	2021	2022-02	Michigan	H3	Y
EPI_ISL_16856513|A/Michigan/UOM10042604623/2021	GISAID	2021	2021-11	Michigan	H3	Y
EPI_ISL_16856515|A/Michigan/UOM10042626100/2021	GISAID	2021	2021-11	Michigan	H3	Y
EPI_ISL_16856516|A/Michigan/UOM10042597138/2021	GISAID	2021	2021-11	Michigan	H3	Y
EPI_ISL_16856518|A/Michigan/UOM10042606116/2021	GISAID	2021	2021-11	Michigan	H3	Y
EPI_ISL_16856520|A/Michigan/UOM10042617634/2021	GISAID	2021	2021-11	Michigan	H3	Y
EPI_ISL_16856521|A/Michigan/UOM10043573684/2022	GISAID	2021	2022-01	Michigan	H3	Y
EPI_ISL_16856523|A/Michigan/UOM10042606061/2021	GISAID	2021	2021-11	Michigan	H3	Y
EPI_ISL_16856525|A/Michigan/UOM10042604741/2021	GISAID	2021	2021-11	Michigan	H3	Y
EPI_ISL_16856527|A/Michigan/UOM10043659510/2022	GISAID	2021	2022-01	Michigan	H3	Y
EPI_ISL_16856529|A/Michigan/UOM10042626901/2021	GISAID	2021	2021-11	Michigan	H3	Y
EPI_ISL_16856530|A/Michigan/UOM10042617507/2021	GISAID	2021	2021-11	Michigan	H3	Y
EPI_ISL_16856531|A/Michigan/UOM10042672529/2021	GISAID	2021	2021-11	Michigan	H3	Y
EPI_ISL_16856533|A/Michigan/UOM10042625594/2021	GISAID	2021	2021-11	Michigan	H3	Y
EPI_ISL_16856534|A/Michigan/UOM10044326824/2022	GISAID	2021	2022-03	Michigan	H3	Y
EPI_ISL_16856536|A/Michigan/UOM10042603462/2021	GISAID	2021	2021-11	Michigan	H3	Y
EPI_ISL_16856539|A/Michigan/UOM10042678041/2021	GISAID	2021	2021-11	Michigan	H3	Y
EPI_ISL_16856540|A/Michigan/UOM10042528236/2021	GISAID	2021	2021-11	Michigan	H3	Y
EPI_ISL_16856541|A/Michigan/UOM10043913797/2022	GISAID	2021	2022-02	Michigan	H3	Y
EPI_ISL_16856645|A/Michigan/UOM10042603187/2021	GISAID	2021	2021-11	Michigan	H3	Y
EPI_ISL_16857113|A/Michigan/UOM10042580536/2021	GISAID	2021	2021-11	Michigan	H3	Y
EPI_ISL_16857115|A/Michigan/UOM10042682494/2021	GISAID	2021	2021-11	Michigan	H3	Y
EPI_ISL_16857117|A/Michigan/UOM10042625359/2021	GISAID	2021	2021-11	Michigan	H3	Y
EPI_ISL_16857118|A/Michigan/UOM10042675129/2021	GISAID	2021	2021-11	Michigan	H3	Y
EPI_ISL_16857121|A/Michigan/UOM10042627291/2021	GISAID	2021	2021-11	Michigan	H3	Y
EPI_ISL_16857123|A/Michigan/UOM10042623767/2021	GISAID	2021	2021-11	Michigan	H3	Y
EPI_ISL_16857176|A/Michigan/UOM10044232246/2022	GISAID	2021	2022-02	Michigan	H3	Y
EPI_ISL_16857207|A/Michigan/UOM10042606012/2021	GISAID	2021	2021-11	Michigan	H3	Y
EPI_ISL_16857243|A/Michigan/UOM10043921785/2022	GISAID	2021	2022-02	Michigan	H3	Y
EPI_ISL_16857245|A/Michigan/UOM10043824257/2022	GISAID	2021	2022-01	Michigan	H3	Y
EPI_ISL_16857247|A/Michigan/UOM10042605009/2021	GISAID	2021	2021-11	Michigan	H3	Y
EPI_ISL_16857251|A/Michigan/UOM10042674558/2021	GISAID	2021	2021-11	Michigan	H3	Y
EPI_ISL_16857253|A/Michigan/UOM10042626739/2021	GISAID	2021	2021-11	Michigan	H3	Y
EPI_ISL_16857255|A/Michigan/UOM10042626762/2021	GISAID	2021	2021-11	Michigan	H3	Y
EPI_ISL_16857256|A/Michigan/UOM10042872841/2021	GISAID	2021	2021-11	Michigan	H3	Y
EPI_ISL_16857258|A/Michigan/UOM10044314518/2022	GISAID	2021	2022-03	Michigan	H3	Y
EPI_ISL_16857261|A/Michigan/UOM10044082803/2022	GISAID	2021	2022-02	Michigan	H3	Y
EPI_ISL_16857263|A/Michigan/UOM10042678424/2021	GISAID	2021	2021-11	Michigan	H3	Y
EPI_ISL_16857266|A/Michigan/UOM10042603353/2021	GISAID	2021	2021-11	Michigan	H3	Y
EPI_ISL_16857267|A/Michigan/UOM10043631376/2022	GISAID	2021	2022-01	Michigan	H3	Y
EPI_ISL_16857268|A/Michigan/UOM10044281451/2022	GISAID	2021	2022-02	Michigan	H3	Y
EPI_ISL_16857270|A/Michigan/UOM10043893266/2022	GISAID	2021	2022-02	Michigan	H3	Y
EPI_ISL_16857275|A/Michigan/UOM10044292738/2022	GISAID	2021	2022-02	Michigan	H3	Y
EPI_ISL_16857282|A/Michigan/UOM10042655311/2021	GISAID	2021	2021-11	Michigan	H3	Y
EPI_ISL_16857288|A/Michigan/UOM10042623384/2021	GISAID	2021	2021-11	Michigan	H3	Y
EPI_ISL_16857291|A/Michigan/UOM10043767838/2022	GISAID	2021	2022-01	Michigan	H3	Y
EPI_ISL_16857292|A/Michigan/UOM10043829940/2022	GISAID	2021	2022-01	Michigan	H3	Y
EPI_ISL_16857293|A/Michigan/UOM10043907361/2022	GISAID	2021	2022-02	Michigan	H3	Y
EPI_ISL_16857294|A/Michigan/UOM10043739390/2022	GISAID	2021	2022-01	Michigan	H3	Y
EPI_ISL_16857295|A/Michigan/UOM10043673632/2022	GISAID	2021	2022-01	Michigan	H3	Y
EPI_ISL_16857296|A/Michigan/UOM10042655329/2021	GISAID	2021	2021-11	Michigan	H3	Y
EPI_ISL_16857306|A/Michigan/UOM10042604356/2021	GISAID	2021	2021-11	Michigan	H3	Y
EPI_ISL_16857309|A/Michigan/UOM10042606119/2021	GISAID	2021	2021-11	Michigan	H3	Y
EPI_ISL_16857316|A/Michigan/UOM10043562832/2022	GISAID	2021	2022-01	Michigan	H3	Y
EPI_ISL_16857317|A/Michigan/UOM10042623529/2021	GISAID	2021	2021-11	Michigan	H3	Y
EPI_ISL_16857318|A/Michigan/UOM10043638987/2022	GISAID	2021	2022-01	Michigan	H3	Y
EPI_ISL_16857322|A/Michigan/UOM10044255599/2022	GISAID	2021	2022-02	Michigan	H3	Y
EPI_ISL_16857323|A/Michigan/UOM10043671752/2022	GISAID	2021	2022-01	Michigan	H3	Y
EPI_ISL_16857325|A/Michigan/UOM10042539646/2021	GISAID	2021	2021-11	Michigan	H3	Y
EPI_ISL_16857327|A/Michigan/UOM10042647109/2021	GISAID	2021	2021-11	Michigan	H3	Y
EPI_ISL_16857328|A/Michigan/UOM10042616672/2021	GISAID	2021	2021-11	Michigan	H3	Y
EPI_ISL_16857334|A/Michigan/UOM10044219778/2022	GISAID	2021	2022-02	Michigan	H3	Y
EPI_ISL_16857440|A/Michigan/UOM10042606680/2021	GISAID	2021	2021-11	Michigan	H3	Y
EPI_ISL_16858145|A/Michigan/UOM10043606104/2022	GISAID	2021	2022-01	Michigan	H3	Y
EPI_ISL_16858247|A/Michigan/UOM10043864866/2022	GISAID	2021	2022-01	Michigan	H3	Y
EPI_ISL_16858381|A/Michigan/UOM10043877185/2022	GISAID	2021	2022-02	Michigan	H3	Y
EPI_ISL_16858446|A/Michigan/UOM10044248823/2022	GISAID	2021	2022-02	Michigan	H3	Y
EPI_ISL_16858451|A/Michigan/UOM10044326820/2022	GISAID	2021	2022-03	Michigan	H3	Y
EPI_ISL_16858452|A/Michigan/UOM10042620438/2021	GISAID	2021	2021-11	Michigan	H3	Y
EPI_ISL_16858453|A/Michigan/UOM10044075287/2022	GISAID	2021	2022-02	Michigan	H3	Y
EPI_ISL_16858455|A/Michigan/UOM10042619588/2021	GISAID	2021	2021-11	Michigan	H3	Y
EPI_ISL_16858456|A/Michigan/UOM10042679694/2021	GISAID	2021	2021-11	Michigan	H3	Y
EPI_ISL_16858457|A/Michigan/UOM10042626914/2021	GISAID	2021	2021-11	Michigan	H3	Y
EPI_ISL_16858460|A/Michigan/UOM10042858843/2021	GISAID	2021	2021-11	Michigan	H3	Y
EPI_ISL_16858467|A/Michigan/UOM10042616694/2021	GISAID	2021	2021-11	Michigan	H3	Y
EPI_ISL_16858471|A/Michigan/UOM10042623581/2021	GISAID	2021	2021-11	Michigan	H3	Y
EPI_ISL_16858473|A/Michigan/UOM10042623369/2021	GISAID	2021	2021-11	Michigan	H3	Y
EPI_ISL_16858475|A/Michigan/UOM10042600575/2021	GISAID	2021	2021-11	Michigan	H3	Y
EPI_ISL_16858479|A/Michigan/UOM10042623530/2021	GISAID	2021	2021-11	Michigan	H3	Y
EPI_ISL_16868592|A/Michigan/UOM10045286424/2022	GISAID	2021	2022-04	Michigan	H3	Y
EPI_ISL_16868593|A/Missouri/41/2022	GISAID	2022	2022-11	Missouri	H3	N
EPI_ISL_16868597|A/Michigan/UOM10045245767/2022	GISAID	2021	2022-04	Michigan	H3	Y
EPI_ISL_16868601|A/Massachusetts/48/2022	GISAID	2022	2022-12	Massachusetts	H3	N
EPI_ISL_16868602|A/Pennsylvania/01/2023	GISAID	2022	2023-01	Pennsylvania	H3	N
EPI_ISL_16868610|A/Michigan/UOM10045185970/2022	GISAID	2021	2022-04	Michigan	H3	Y
EPI_ISL_16868660|A/Michigan/UOM10045200006/2022	GISAID	2021	2022-04	Michigan	H3	Y
EPI_ISL_16868662|A/Michigan/UOM10045253733/2022	GISAID	2021	2022-04	Michigan	H3	Y
EPI_ISL_16868663|A/Michigan/UOM10045187776/2022	GISAID	2021	2022-04	Michigan	H3	Y
EPI_ISL_16868672|A/Michigan/UOM10045290589/2022	GISAID	2021	2022-04	Michigan	H3	Y
EPI_ISL_16868687|A/Michigan/UOM10045218677/2022	GISAID	2021	2022-04	Michigan	H3	Y
EPI_ISL_16868688|A/Michigan/UOM10045205570/2022	GISAID	2021	2022-04	Michigan	H3	Y
EPI_ISL_16868692|A/Michigan/UOM10045177936/2022	GISAID	2021	2022-04	Michigan	H3	Y
EPI_ISL_16868693|A/Michigan/UOM10045210701/2022	GISAID	2021	2022-04	Michigan	H3	Y
EPI_ISL_16868695|A/Michigan/UOM10045186828/2022	GISAID	2021	2022-04	Michigan	H3	Y
EPI_ISL_16868726|A/Michigan/UOM10045259361/2022	GISAID	2021	2022-04	Michigan	H3	Y
EPI_ISL_16868759|A/Michigan/UOM10045185539/2022	GISAID	2021	2022-04	Michigan	H3	Y
EPI_ISL_16868793|A/Michigan/UOM10045260939/2022	GISAID	2021	2022-04	Michigan	H3	Y
EPI_ISL_16868794|A/Michigan/UOM10045260947/2022	GISAID	2021	2022-04	Michigan	H3	Y
EPI_ISL_16868856|A/Michigan/UOM10045265532/2022	GISAID	2021	2022-04	Michigan	H3	Y
EPI_ISL_16868867|A/Michigan/UOM10045185144/2022	GISAID	2021	2022-04	Michigan	H3	Y
EPI_ISL_16868904|A/Michigan/UOM10045280943/2022	GISAID	2021	2022-04	Michigan	H3	Y
EPI_ISL_16869559|A/Michigan/UOM10048589583/2022	GISAID	2022	2022-11	Michigan	H1	Y
EPI_ISL_16869561|A/Michigan/UOM10048590922/2022	GISAID	2022	2022-11	Michigan	H3	Y
EPI_ISL_16869563|A/Michigan/UOM10048593772/2022	GISAID	2022	2022-11	Michigan	H3	Y
EPI_ISL_16869565|A/Michigan/UOM10048595128/2022	GISAID	2022	2022-11	Michigan	H3	Y
EPI_ISL_16869569|A/Michigan/UOM10048596737/2022	GISAID	2022	2022-11	Michigan	H3	Y
EPI_ISL_16869571|A/Michigan/UOM10048596992/2022	GISAID	2022	2022-11	Michigan	H1	Y
EPI_ISL_16869573|A/Michigan/UOM10048598708/2022	GISAID	2022	2022-11	Michigan	H3	Y
EPI_ISL_16869590|A/Michigan/UOM10048602233/2022	GISAID	2022	2022-11	Michigan	H3	Y
EPI_ISL_16869592|A/Michigan/UOM10048603976/2022	GISAID	2022	2022-11	Michigan	H3	Y
EPI_ISL_16869594|A/Michigan/UOM10048606708/2022	GISAID	2022	2022-11	Michigan	H3	Y
EPI_ISL_16869598|A/Michigan/UOM10048607272/2022	GISAID	2022	2022-11	Michigan	H3	Y
EPI_ISL_16869600|A/Michigan/UOM10048607277/2022	GISAID	2022	2022-11	Michigan	H3	Y
EPI_ISL_16869602|A/Michigan/UOM10048607327/2022	GISAID	2022	2022-11	Michigan	H1	Y
EPI_ISL_16869604|A/Michigan/UOM10048607425/2022	GISAID	2022	2022-11	Michigan	H1	Y
EPI_ISL_16869606|A/Michigan/UOM10048607706/2022	GISAID	2022	2022-11	Michigan	H3	Y
EPI_ISL_16869608|A/Michigan/UOM10048607842/2022	GISAID	2022	2022-11	Michigan	H3	Y
EPI_ISL_16869609|A/Minnesota/IVYD13J36J3/2022	GISAID	2022	2022-10	Minnesota	H3	N
EPI_ISL_16869610|A/Michigan/UOM10048610052/2022	GISAID	2022	2022-11	Michigan	H3	Y
EPI_ISL_16869611|A/Georgia/IVYD13J36R1/2022	GISAID	2022	2022-10	Georgia	H1	N
EPI_ISL_16869612|A/Michigan/UOM10048610811/2022	GISAID	2022	2022-11	Michigan	H1	Y
EPI_ISL_16869613|A/Georgia/IVYD13J36R4/2022	GISAID	2022	2022-10	Georgia	H3	N
EPI_ISL_16869614|A/Michigan/UOM10048613335/2022	GISAID	2022	2022-11	Michigan	H3	Y
EPI_ISL_16869615|A/Georgia/IVYD13J36R7/2022	GISAID	2022	2022-10	Georgia	H3	N
EPI_ISL_16869616|A/Michigan/UOM10048616303/2022	GISAID	2022	2022-11	Michigan	H3	Y
EPI_ISL_16869617|A/Georgia/IVYD13J36S3/2022	GISAID	2022	2022-10	Georgia	H3	N
EPI_ISL_16869618|A/Michigan/UOM10048616962/2022	GISAID	2022	2022-11	Michigan	H3	Y
EPI_ISL_16869619|A/Georgia/IVYD13J36S6/2022	GISAID	2022	2022-10	Georgia	H3	N
EPI_ISL_16869620|A/Michigan/UOM10048617577/2022	GISAID	2022	2022-11	Michigan	H3	Y
EPI_ISL_16869622|A/Michigan/UOM10048618335/2022	GISAID	2022	2022-11	Michigan	H3	Y
EPI_ISL_16869623|A/Michigan/UOM10048620115/2022	GISAID	2022	2022-11	Michigan	H3	Y
EPI_ISL_16869624|A/Michigan/UOM10048620770/2022	GISAID	2022	2022-11	Michigan	H3	Y
EPI_ISL_16869625|A/Michigan/UOM10048621941/2022	GISAID	2022	2022-11	Michigan	H3	Y
EPI_ISL_16869626|A/Michigan/UOM10048623665/2022	GISAID	2022	2022-11	Michigan	H3	Y
EPI_ISL_16869627|A/Michigan/UOM10048625561/2022	GISAID	2022	2022-11	Michigan	H3	Y
EPI_ISL_16869628|A/Michigan/UOM10048627531/2022	GISAID	2022	2022-11	Michigan	H3	Y
EPI_ISL_16869629|A/Michigan/UOM10048629141/2022	GISAID	2022	2022-11	Michigan	H1	Y
EPI_ISL_16869630|A/Michigan/UOM10048630431/2022	GISAID	2022	2022-11	Michigan	H1	Y
EPI_ISL_16869631|A/Michigan/UOM10048631398/2022	GISAID	2022	2022-11	Michigan	H3	Y
EPI_ISL_16869632|A/Michigan/UOM10048632561/2022	GISAID	2022	2022-11	Michigan	H3	Y
EPI_ISL_16869633|A/Michigan/UOM10048633096/2022	GISAID	2022	2022-11	Michigan	H3	Y
EPI_ISL_16869634|A/Michigan/UOM10048633499/2022	GISAID	2022	2022-11	Michigan	H3	Y
EPI_ISL_16869635|A/Michigan/UOM10048639791/2022	GISAID	2022	2022-11	Michigan	H1	Y
EPI_ISL_16869637|A/Michigan/UOM10048640981/2022	GISAID	2022	2022-11	Michigan	H3	Y
EPI_ISL_16869638|A/Michigan/UOM10048642433/2022	GISAID	2022	2022-11	Michigan	H3	Y
EPI_ISL_16869639|A/Michigan/UOM10048642684/2022	GISAID	2022	2022-11	Michigan	H1	Y
EPI_ISL_16869640|A/Michigan/UOM10048642947/2022	GISAID	2022	2022-11	Michigan	H3	Y
EPI_ISL_16869641|A/Michigan/UOM10048645544/2022	GISAID	2022	2022-11	Michigan	H1	Y
EPI_ISL_16869642|A/Michigan/UOM10048645981/2022	GISAID	2022	2022-11	Michigan	H3	Y
EPI_ISL_16869643|A/Michigan/UOM10048646904/2022	GISAID	2022	2022-11	Michigan	H1	Y
EPI_ISL_16869644|A/Michigan/UOM10048649754/2022	GISAID	2022	2022-11	Michigan	H3	Y
EPI_ISL_16869645|A/Michigan/UOM10048650270/2022	GISAID	2022	2022-11	Michigan	H1	Y
EPI_ISL_16869646|A/Michigan/UOM10048651054/2022	GISAID	2022	2022-11	Michigan	H3	Y
EPI_ISL_16869647|A/Michigan/UOM10048651208/2022	GISAID	2022	2022-11	Michigan	H3	Y
EPI_ISL_16869648|A/Michigan/UOM10048652194/2022	GISAID	2022	2022-11	Michigan	H1	Y
EPI_ISL_16869650|A/Michigan/UOM10048652655/2022	GISAID	2022	2022-11	Michigan	H3	Y
EPI_ISL_16869651|A/Michigan/UOM10048654260/2022	GISAID	2022	2022-12	Michigan	H3	Y
EPI_ISL_16869652|A/Michigan/UOM10048654576/2022	GISAID	2022	2022-12	Michigan	H3	Y
EPI_ISL_16869653|A/Michigan/UOM10048658730/2022	GISAID	2022	2022-12	Michigan	H3	Y
EPI_ISL_16869654|A/Michigan/UOM10048659769/2022	GISAID	2022	2022-12	Michigan	H3	Y
EPI_ISL_16869655|A/Michigan/UOM10048660113/2022	GISAID	2022	2022-12	Michigan	H3	Y
EPI_ISL_16869656|A/Michigan/UOM10048660286/2022	GISAID	2022	2022-12	Michigan	H1	Y
EPI_ISL_16869657|A/Michigan/UOM10048663355/2022	GISAID	2022	2022-12	Michigan	H1	Y
EPI_ISL_16869658|A/Michigan/UOM10048667805/2022	GISAID	2022	2022-12	Michigan	H3	Y
EPI_ISL_16869659|A/Michigan/UOM10048668265/2022	GISAID	2022	2022-12	Michigan	H3	Y
EPI_ISL_16869660|A/Michigan/UOM10048669136/2022	GISAID	2022	2022-12	Michigan	H3	Y
EPI_ISL_16869661|A/Michigan/UOM10048670333/2022	GISAID	2022	2022-12	Michigan	H3	Y
EPI_ISL_16869662|A/Michigan/UOM10048670997/2022	GISAID	2022	2022-12	Michigan	H3	Y
EPI_ISL_16869663|A/Michigan/UOM10048672878/2022	GISAID	2022	2022-12	Michigan	H1	Y
EPI_ISL_16869664|A/Michigan/UOM10048675634/2022	GISAID	2022	2022-12	Michigan	H3	Y
EPI_ISL_16869665|A/Michigan/UOM10048678482/2022	GISAID	2022	2022-12	Michigan	H1	Y
EPI_ISL_16869840|A/Michigan/UOM10048680268/2022	GISAID	2022	2022-12	Michigan	H3	Y
EPI_ISL_16869841|A/Michigan/UOM10048682773/2022	GISAID	2022	2022-12	Michigan	H1	Y
EPI_ISL_16869842|A/Michigan/UOM10048684277/2022	GISAID	2022	2022-12	Michigan	H3	Y
EPI_ISL_16869843|A/Michigan/UOM10048689371/2022	GISAID	2022	2022-12	Michigan	H3	Y
EPI_ISL_16869844|A/Michigan/UOM10048690396/2022	GISAID	2022	2022-12	Michigan	H3	Y
EPI_ISL_16869845|A/Michigan/UOM10048697820/2022	GISAID	2022	2022-12	Michigan	H3	Y
EPI_ISL_16869846|A/Michigan/UOM10048699265/2022	GISAID	2022	2022-12	Michigan	H3	Y
EPI_ISL_16869847|A/Michigan/UOM10048699743/2022	GISAID	2022	2022-12	Michigan	H3	Y
EPI_ISL_16869848|A/Michigan/UOM10048699831/2022	GISAID	2022	2022-12	Michigan	H3	Y
EPI_ISL_16869849|A/Michigan/UOM10048700683/2022	GISAID	2022	2022-12	Michigan	H3	Y
EPI_ISL_16869850|A/Michigan/UOM10048700944/2022	GISAID	2022	2022-12	Michigan	H3	Y
EPI_ISL_16871250|A/Wisconsin/MCRI00001/2022	GISAID	2022	2022-12	Wisconsin	H1	N
EPI_ISL_16872227|A/Michigan/HFHSL360077478/2022	GISAID	2022	2022-12	Michigan	H3	Y
EPI_ISL_16872228|A/Michigan/HFHSL360077517/2022	GISAID	2022	2022-12	Michigan	H3	Y
EPI_ISL_16872229|A/Michigan/HFHSL360091585/2022	GISAID	2022	2022-12	Michigan	H3	Y
EPI_ISL_16872230|A/Michigan/HFHSL360097029/2022	GISAID	2022	2022-12	Michigan	H3	Y
EPI_ISL_16872231|A/Michigan/HFHSL360101508/2022	GISAID	2022	2022-12	Michigan	H1	Y
EPI_ISL_16872232|A/Michigan/HFHSL360103491/2022	GISAID	2022	2022-12	Michigan	H1	Y
EPI_ISL_16872233|A/Michigan/HFHSL360105337/2022	GISAID	2022	2022-12	Michigan	H3	Y
EPI_ISL_16872234|A/Michigan/HFHSL360107114/2022	GISAID	2022	2022-12	Michigan	H3	Y
EPI_ISL_16872235|A/Michigan/HFHSL360107156/2022	GISAID	2022	2022-12	Michigan	H3	Y
EPI_ISL_16872236|A/Michigan/HFHSL360107186/2022	GISAID	2022	2022-12	Michigan	H3	Y
EPI_ISL_16872237|A/Michigan/HFHSL360107240/2022	GISAID	2022	2022-12	Michigan	H3	Y
EPI_ISL_16872238|A/Michigan/HFHSL360108265/2022	GISAID	2022	2022-12	Michigan	H3	Y
EPI_ISL_16872239|A/Michigan/HFHSL360110213/2022	GISAID	2022	2022-12	Michigan	H3	Y
EPI_ISL_16872240|A/Michigan/HFHSL360110236/2022	GISAID	2022	2022-12	Michigan	H3	Y
EPI_ISL_16872241|A/Michigan/HFHSL360110257/2022	GISAID	2022	2022-12	Michigan	H3	Y
EPI_ISL_16872242|A/Michigan/HFHSL360110259/2022	GISAID	2022	2022-12	Michigan	H1	Y
EPI_ISL_16872243|A/Michigan/HFHSL360110980/2022	GISAID	2022	2022-12	Michigan	H1	Y
EPI_ISL_16872244|A/Michigan/HFHSL360111124/2022	GISAID	2022	2022-12	Michigan	H3	Y
EPI_ISL_16872245|A/Michigan/HFHSL360111137/2022	GISAID	2022	2022-12	Michigan	H3	Y
EPI_ISL_16872246|A/Michigan/HFHSL360111244/2022	GISAID	2022	2022-12	Michigan	H3	Y
EPI_ISL_16872247|A/Michigan/HFHSL360111261/2022	GISAID	2022	2022-12	Michigan	H3	Y
EPI_ISL_16872248|A/Michigan/HFHSL360114415/2022	GISAID	2022	2022-12	Michigan	H3	Y
EPI_ISL_16872249|A/Michigan/HFHSL360114424/2022	GISAID	2022	2022-12	Michigan	H3	Y
EPI_ISL_16872252|A/Michigan/HFHSL360116153/2022	GISAID	2022	2022-12	Michigan	H3	Y
EPI_ISL_16872253|A/Michigan/HFHSL360124762/2022	GISAID	2022	2022-12	Michigan	H1	Y
EPI_ISL_16872254|A/Michigan/HFHSL360125076/2022	GISAID	2022	2022-12	Michigan	H3	Y
EPI_ISL_16872255|A/Michigan/HFHSL360125967/2022	GISAID	2022	2022-12	Michigan	H3	Y
EPI_ISL_16872256|A/Michigan/HFHSL360126189/2022	GISAID	2022	2022-12	Michigan	H3	Y
EPI_ISL_16872257|A/Michigan/HFHSL360129909/2022	GISAID	2022	2022-12	Michigan	H1	Y
EPI_ISL_16872258|A/Michigan/HFHSL360130671/2022	GISAID	2022	2022-12	Michigan	H3	Y
EPI_ISL_16872259|A/Michigan/HFHSL360132417/2022	GISAID	2022	2022-12	Michigan	H3	Y
EPI_ISL_16872260|A/Michigan/HFHSL360132463/2022	GISAID	2022	2022-12	Michigan	H1	Y
EPI_ISL_16872261|A/Michigan/HFHSL360133680/2022	GISAID	2022	2022-12	Michigan	H3	Y
EPI_ISL_16872262|A/Michigan/HFHSL360135555/2022	GISAID	2022	2022-12	Michigan	H1	Y
EPI_ISL_16872263|A/Michigan/HFHSL360138171/2022	GISAID	2022	2022-12	Michigan	H3	Y
EPI_ISL_16872264|A/Michigan/HFHSL360139893/2022	GISAID	2022	2022-12	Michigan	H1	Y
EPI_ISL_16872265|A/Michigan/HFHSL360141665/2022	GISAID	2022	2022-12	Michigan	H3	Y
EPI_ISL_16872266|A/Michigan/HFHSL360141715/2022	GISAID	2022	2022-12	Michigan	H3	Y
EPI_ISL_16872267|A/Michigan/HFHSL360141806/2022	GISAID	2022	2022-12	Michigan	H3	Y
EPI_ISL_16872268|A/Michigan/HFHSL360142816/2022	GISAID	2022	2022-12	Michigan	H3	Y
EPI_ISL_16872269|A/Michigan/HFHSL360147289/2022	GISAID	2022	2022-12	Michigan	H1	Y
EPI_ISL_16872270|A/Michigan/HFHSL360160483/2022	GISAID	2022	2022-12	Michigan	H1	Y
EPI_ISL_16872271|A/Michigan/HFHSL360162597/2022	GISAID	2022	2022-12	Michigan	H3	Y
EPI_ISL_16872273|A/Michigan/HFHSL360163340/2022	GISAID	2022	2022-12	Michigan	H3	Y
EPI_ISL_16872274|A/Michigan/HFHSL360164827/2022	GISAID	2022	2022-12	Michigan	H3	Y
EPI_ISL_16872275|A/Michigan/HFHSL360165178/2022	GISAID	2022	2022-12	Michigan	H3	Y
EPI_ISL_16872276|A/Michigan/HFHSL360166251/2022	GISAID	2022	2022-12	Michigan	H1	Y
EPI_ISL_16872277|A/Michigan/HFHSL360167835/2022	GISAID	2022	2022-12	Michigan	H3	Y
EPI_ISL_16872279|A/Michigan/HFHSL360168294/2022	GISAID	2022	2022-12	Michigan	H3	Y
EPI_ISL_16872280|A/Michigan/HFHSL360168465/2022	GISAID	2022	2022-12	Michigan	H3	Y
EPI_ISL_16872281|A/Michigan/HFHSL360168480/2022	GISAID	2022	2022-12	Michigan	H3	Y
EPI_ISL_16872282|A/Michigan/HFHSL360168499/2022	GISAID	2022	2022-12	Michigan	H3	Y
EPI_ISL_16872283|A/Michigan/HFHSL360168657/2022	GISAID	2022	2022-12	Michigan	H3	Y
EPI_ISL_16872284|A/Michigan/HFHSL360168819/2022	GISAID	2022	2022-12	Michigan	H3	Y
EPI_ISL_16872285|A/Michigan/HFHSL360169244/2022	GISAID	2022	2022-12	Michigan	H3	Y
EPI_ISL_16872286|A/Michigan/HFHSL360169745/2022	GISAID	2022	2022-12	Michigan	H1	Y
EPI_ISL_16872287|A/Michigan/HFHSL360170140/2022	GISAID	2022	2022-12	Michigan	H1	Y
EPI_ISL_16872288|A/Michigan/HFHSL360170167/2022	GISAID	2022	2022-12	Michigan	H1	Y
EPI_ISL_16872289|A/Michigan/HFHSL360170182/2022	GISAID	2022	2022-12	Michigan	H3	Y
EPI_ISL_16872290|A/Michigan/HFHSL360170189/2022	GISAID	2022	2022-12	Michigan	H1	Y
EPI_ISL_16872291|A/Michigan/HFHSL360170223/2022	GISAID	2022	2022-12	Michigan	H3	Y
EPI_ISL_16872292|A/Michigan/HFHSL360171980/2022	GISAID	2022	2022-12	Michigan	H3	Y
EPI_ISL_16872293|A/Michigan/HFHSL360178290/2022	GISAID	2022	2022-12	Michigan	H1	Y
EPI_ISL_16872294|A/Michigan/HFHSL360182050/2022	GISAID	2022	2022-12	Michigan	H3	Y
EPI_ISL_16872295|A/Michigan/HFHSL360186482/2022	GISAID	2022	2022-12	Michigan	H3	Y
EPI_ISL_16872296|A/Michigan/HFHSL360195798/2022	GISAID	2022	2022-12	Michigan	H3	Y
EPI_ISL_16872297|A/Michigan/HFHSL360200309/2022	GISAID	2022	2022-12	Michigan	H3	Y
EPI_ISL_16872298|A/Michigan/HFHSL360206973/2022	GISAID	2022	2022-12	Michigan	H3	Y
EPI_ISL_16872301|A/Michigan/HFHSRR003155971/2022	GISAID	2022	2022-12	Michigan	H3	Y
EPI_ISL_16872302|A/Michigan/HFHSRR003225971/2022	GISAID	2022	2022-12	Michigan	H3	Y
EPI_ISL_16872303|A/Michigan/HFHSRR056435451/2022	GISAID	2022	2022-12	Michigan	H3	Y
EPI_ISL_16872304|A/Michigan/HFHSRR056485451/2022	GISAID	2022	2022-12	Michigan	H3	Y
EPI_ISL_16872305|A/Michigan/HFHSRR068195481/2022	GISAID	2022	2022-12	Michigan	H3	Y
EPI_ISL_16872306|A/Michigan/HFHSRR2984192931/2022	GISAID	2022	2022-12	Michigan	H1	Y
EPI_ISL_16872307|A/Michigan/HFHSL360073575/2022	GISAID	2022	2022-12	Michigan	H1	Y
EPI_ISL_16872308|A/Michigan/HFHSL360075631/2022	GISAID	2022	2022-12	Michigan	H1	Y
EPI_ISL_16872310|A/Michigan/HFHSL360077593/2022	GISAID	2022	2022-12	Michigan	H3	Y
EPI_ISL_16872311|A/Michigan/HFHSL360077915/2022	GISAID	2022	2022-12	Michigan	H3	Y
EPI_ISL_16872312|A/Michigan/HFHSL360078444/2022	GISAID	2022	2022-12	Michigan	H3	Y
EPI_ISL_16872313|A/Michigan/HFHSL360094858/2022	GISAID	2022	2022-12	Michigan	H3	Y
EPI_ISL_16872314|A/Michigan/HFHSL360099343/2022	GISAID	2022	2022-12	Michigan	H1	Y
EPI_ISL_16872315|A/Michigan/HFHSL360099724/2022	GISAID	2022	2022-12	Michigan	H1	Y
EPI_ISL_16872316|A/Michigan/HFHSL360099837/2022	GISAID	2022	2022-12	Michigan	H3	Y
EPI_ISL_16872317|A/Michigan/HFHSL360100726/2022	GISAID	2022	2022-12	Michigan	H3	Y
EPI_ISL_16872318|A/Michigan/HFHSL360110100/2022	GISAID	2022	2022-12	Michigan	H3	Y
EPI_ISL_16872319|A/Michigan/HFHSL360110390/2022	GISAID	2022	2022-12	Michigan	H3	Y
EPI_ISL_16872320|A/Michigan/HFHSL360111138/2022	GISAID	2022	2022-12	Michigan	H3	Y
EPI_ISL_16872321|A/Michigan/HFHSL360112741/2022	GISAID	2022	2022-12	Michigan	H3	Y
EPI_ISL_16872322|A/Michigan/HFHSL360114909/2022	GISAID	2022	2022-12	Michigan	H3	Y
EPI_ISL_16872323|A/Michigan/HFHSL360119340/2022	GISAID	2022	2022-12	Michigan	H3	Y
EPI_ISL_16872324|A/Michigan/HFHSL360121154/2022	GISAID	2022	2022-12	Michigan	H1	Y
EPI_ISL_16872325|A/Michigan/HFHSL360154643/2022	GISAID	2022	2022-12	Michigan	H3	Y
EPI_ISL_16872326|A/Michigan/HFHSL360155659/2022	GISAID	2022	2022-12	Michigan	H3	Y
EPI_ISL_16872327|A/Michigan/HFHSL360155704/2022	GISAID	2022	2022-12	Michigan	H1	Y
EPI_ISL_16872328|A/Michigan/HFHSL360158690/2022	GISAID	2022	2022-12	Michigan	H3	Y
EPI_ISL_16872329|A/Michigan/HFHSL360159687/2022	GISAID	2022	2022-12	Michigan	H3	Y
EPI_ISL_16872330|A/Michigan/HFHSL360164854/2022	GISAID	2022	2022-12	Michigan	H1	Y
EPI_ISL_16872331|A/Michigan/HFHSL360165947/2022	GISAID	2022	2022-12	Michigan	H3	Y
EPI_ISL_16872332|A/Michigan/HFHSL360168199/2022	GISAID	2022	2022-12	Michigan	H1	Y
EPI_ISL_16872333|A/Michigan/HFHSL360168238/2022	GISAID	2022	2022-12	Michigan	H3	Y
EPI_ISL_16872334|A/Michigan/HFHSL360168659/2022	GISAID	2022	2022-12	Michigan	H3	Y
EPI_ISL_16872335|A/Michigan/HFHSL360169473/2022	GISAID	2022	2022-12	Michigan	H1	Y
EPI_ISL_16872336|A/Michigan/HFHSL360170141/2022	GISAID	2022	2022-12	Michigan	H1	Y
EPI_ISL_16872337|A/Michigan/HFHSL360170257/2022	GISAID	2022	2022-12	Michigan	H3	Y
EPI_ISL_16872338|A/Michigan/HFHSL360171128/2022	GISAID	2022	2022-12	Michigan	H1	Y
EPI_ISL_16872339|A/Michigan/HFHSL360175399/2022	GISAID	2022	2022-12	Michigan	H3	Y
EPI_ISL_16872340|A/Michigan/HFHSL360175632/2022	GISAID	2022	2022-12	Michigan	H3	Y
EPI_ISL_16872341|A/Michigan/HFHSL360177598/2022	GISAID	2022	2022-12	Michigan	H3	Y
EPI_ISL_16872342|A/Michigan/HFHSL360178009/2022	GISAID	2022	2022-12	Michigan	H1	Y
EPI_ISL_16872343|A/Michigan/HFHSL360178627/2022	GISAID	2022	2022-12	Michigan	H1	Y
EPI_ISL_16872344|A/Michigan/HFHSL360178982/2022	GISAID	2022	2022-12	Michigan	H3	Y
EPI_ISL_16872346|A/Michigan/HFHSL360181404/2022	GISAID	2022	2022-12	Michigan	H1	Y
EPI_ISL_16872347|A/Michigan/HFHSL360181701/2022	GISAID	2022	2022-12	Michigan	H3	Y
EPI_ISL_16872348|A/Michigan/UOM10048769634/2022	GISAID	2022	2022-12	Michigan	H3	Y
EPI_ISL_16872349|A/Michigan/HFHSL360183027/2022	GISAID	2022	2022-12	Michigan	H3	Y
EPI_ISL_16872351|A/Michigan/HFHSL360183788/2022	GISAID	2022	2022-12	Michigan	H3	Y
EPI_ISL_16872352|A/Michigan/UOM10048771054/2022	GISAID	2022	2022-12	Michigan	H1	Y
EPI_ISL_16872353|A/Michigan/HFHSL360183977/2022	GISAID	2022	2022-12	Michigan	H3	Y
EPI_ISL_16872354|A/Michigan/UOM10048771932/2022	GISAID	2022	2022-12	Michigan	H3	Y
EPI_ISL_16872355|A/Michigan/HFHSL360184251/2022	GISAID	2022	2022-12	Michigan	H3	Y
EPI_ISL_16872356|A/Michigan/UOM10048777010/2022	GISAID	2022	2022-12	Michigan	H3	Y
EPI_ISL_16872357|A/Michigan/HFHSL360184371/2022	GISAID	2022	2022-12	Michigan	H3	Y
EPI_ISL_16872358|A/Michigan/UOM10048777037/2022	GISAID	2022	2022-12	Michigan	H3	Y
EPI_ISL_16872360|A/Michigan/UOM10048781217/2022	GISAID	2022	2022-12	Michigan	H3	Y
EPI_ISL_16872361|A/Michigan/HFHSL360184900/2022	GISAID	2022	2022-12	Michigan	H1	Y
EPI_ISL_16872362|A/Michigan/UOM10048783536/2022	GISAID	2022	2022-12	Michigan	H3	Y
EPI_ISL_16872363|A/Michigan/HFHSL360185597/2022	GISAID	2022	2022-12	Michigan	H3	Y
EPI_ISL_16872364|A/Michigan/UOM10048783545/2022	GISAID	2022	2022-12	Michigan	H3	Y
EPI_ISL_16872366|A/Michigan/UOM10048783559/2022	GISAID	2022	2022-12	Michigan	H3	Y
EPI_ISL_16872367|A/Michigan/HFHSL360186060/2022	GISAID	2022	2022-12	Michigan	H3	Y
EPI_ISL_16872368|A/Michigan/UOM10048785074/2022	GISAID	2022	2022-12	Michigan	H3	Y
EPI_ISL_16872369|A/Michigan/HFHSL360187086/2022	GISAID	2022	2022-12	Michigan	H1	Y
EPI_ISL_16872370|A/Michigan/UOM10048786186/2022	GISAID	2022	2022-12	Michigan	H1	Y
EPI_ISL_16872371|A/Michigan/HFHSL360187536/2022	GISAID	2022	2022-12	Michigan	H3	Y
EPI_ISL_16872372|A/Michigan/UOM10048786234/2022	GISAID	2022	2022-12	Michigan	H1	Y
EPI_ISL_16872373|A/Michigan/HFHSL360188029/2022	GISAID	2022	2022-12	Michigan	H3	Y
EPI_ISL_16872374|A/Michigan/UOM10048787565/2022	GISAID	2022	2022-12	Michigan	H3	Y
EPI_ISL_16872375|A/Michigan/HFHSL360188533/2022	GISAID	2022	2022-12	Michigan	H3	Y
EPI_ISL_16872377|A/Michigan/HFHSL360188595/2022	GISAID	2022	2022-12	Michigan	H1	Y
EPI_ISL_16872378|A/Michigan/UOM10048791041/2022	GISAID	2022	2022-12	Michigan	H3	Y
EPI_ISL_16872379|A/Michigan/HFHSL360189111/2022	GISAID	2022	2022-12	Michigan	H1	Y
EPI_ISL_16872381|A/Michigan/HFHSL360189358/2022	GISAID	2022	2022-12	Michigan	H3	Y
EPI_ISL_16872382|A/Michigan/UOM10048794661/2022	GISAID	2022	2022-12	Michigan	H3	Y
EPI_ISL_16872383|A/Michigan/HFHSL360189760/2022	GISAID	2022	2022-12	Michigan	H1	Y
EPI_ISL_16872384|A/Michigan/UOM10048797332/2022	GISAID	2022	2022-12	Michigan	H3	Y
EPI_ISL_16872385|A/Michigan/HFHSL360189802/2022	GISAID	2022	2022-12	Michigan	H1	Y
EPI_ISL_16872386|A/Michigan/UOM10048797968/2022	GISAID	2022	2022-12	Michigan	H1	Y
EPI_ISL_16872387|A/Michigan/HFHSL360190866/2022	GISAID	2022	2022-12	Michigan	H3	Y
EPI_ISL_16872388|A/Michigan/UOM10048799153/2022	GISAID	2022	2022-12	Michigan	H1	Y
EPI_ISL_16872389|A/Michigan/HFHSL360191778/2022	GISAID	2022	2022-12	Michigan	H3	Y
EPI_ISL_16872390|A/Michigan/UOM10048801175/2022	GISAID	2022	2022-12	Michigan	H3	Y
EPI_ISL_16872391|A/Michigan/UOM10048801564/2022	GISAID	2022	2022-12	Michigan	H1	Y
EPI_ISL_16872392|A/Michigan/HFHSL360192371/2022	GISAID	2022	2022-12	Michigan	H1	Y
EPI_ISL_16872393|A/Michigan/UOM10048802219/2022	GISAID	2022	2022-12	Michigan	H1	Y
EPI_ISL_16872394|A/Michigan/HFHSL360192465/2022	GISAID	2022	2022-12	Michigan	H3	Y
EPI_ISL_16872395|A/Michigan/UOM10048802333/2022	GISAID	2022	2022-12	Michigan	H3	Y
EPI_ISL_16872396|A/Michigan/HFHSL360193208/2022	GISAID	2022	2022-12	Michigan	H1	Y
EPI_ISL_16872397|A/Michigan/UOM10048803393/2022	GISAID	2022	2022-12	Michigan	H3	Y
EPI_ISL_16872398|A/Michigan/HFHSL360193429/2022	GISAID	2022	2022-12	Michigan	H3	Y
EPI_ISL_16872399|A/Michigan/UOM10048803800/2022	GISAID	2022	2022-12	Michigan	H3	Y
EPI_ISL_16872400|A/Michigan/HFHSL360194172/2022	GISAID	2022	2022-12	Michigan	H1	Y
EPI_ISL_16872401|A/Michigan/UOM10048804758/2022	GISAID	2022	2022-12	Michigan	H1	Y
EPI_ISL_16872402|A/Michigan/HFHSL360195138/2022	GISAID	2022	2022-12	Michigan	H1	Y
EPI_ISL_16872404|A/Michigan/HFHSL360198588/2022	GISAID	2022	2022-12	Michigan	H3	Y
EPI_ISL_16872405|A/Michigan/UOM10048807916/2022	GISAID	2022	2022-12	Michigan	H3	Y
EPI_ISL_16872406|A/Michigan/HFHSL360199107/2022	GISAID	2022	2022-12	Michigan	H3	Y
EPI_ISL_16872407|A/Michigan/UOM10048809491/2022	GISAID	2022	2022-12	Michigan	H3	Y
EPI_ISL_16872408|A/Michigan/HFHSL360200288/2022	GISAID	2022	2022-12	Michigan	H3	Y
EPI_ISL_16872410|A/Michigan/HFHSL360204468/2022	GISAID	2022	2022-12	Michigan	H3	Y
EPI_ISL_16872411|A/Michigan/UOM10048815788/2022	GISAID	2022	2022-12	Michigan	H3	Y
EPI_ISL_16872412|A/Michigan/HFHSL360206624/2022	GISAID	2022	2022-12	Michigan	H3	Y
EPI_ISL_16872413|A/Michigan/UOM10048815794/2022	GISAID	2022	2022-12	Michigan	H3	Y
EPI_ISL_16872415|A/Michigan/UOM10048816768/2022	GISAID	2022	2022-12	Michigan	H3	Y
EPI_ISL_16872416|A/Michigan/HFHSRR042205651/2022	GISAID	2022	2022-12	Michigan	H1	Y
EPI_ISL_16872417|A/Michigan/UOM10048817440/2022	GISAID	2022	2022-12	Michigan	H3	Y
EPI_ISL_16872418|A/Michigan/HFHSRR056885451/2022	GISAID	2022	2022-12	Michigan	H1	Y
EPI_ISL_16872419|A/Michigan/UOM10048817514/2022	GISAID	2022	2022-12	Michigan	H3	Y
EPI_ISL_16872420|A/Michigan/HFHSRR057075451/2022	GISAID	2022	2022-12	Michigan	H3	Y
EPI_ISL_16872421|A/Michigan/UOM10048818019/2022	GISAID	2022	2022-12	Michigan	H3	Y
EPI_ISL_16872422|A/Michigan/HFHSRR1222442361/2022	GISAID	2022	2022-12	Michigan	H3	Y
EPI_ISL_16872423|A/Michigan/UOM10048819833/2022	GISAID	2022	2022-12	Michigan	H1	Y
EPI_ISL_16872424|A/Michigan/HFHSRR1223912361/2022	GISAID	2022	2022-12	Michigan	H3	Y
EPI_ISL_16872425|A/Michigan/UOM10048820273/2022	GISAID	2022	2022-12	Michigan	H1	Y
EPI_ISL_16872426|A/Michigan/HFHSRR2987132931/2022	GISAID	2022	2022-12	Michigan	H1	Y
EPI_ISL_16872427|A/Michigan/UOM10048821470/2022	GISAID	2022	2022-12	Michigan	H3	Y
EPI_ISL_16872429|A/Michigan/UOM10048823567/2022	GISAID	2022	2022-12	Michigan	H3	Y
EPI_ISL_16872430|A/Michigan/UOM10048823571/2022	GISAID	2022	2022-12	Michigan	H3	Y
EPI_ISL_16872431|A/Michigan/UOM10048823573/2022	GISAID	2022	2022-12	Michigan	H3	Y
EPI_ISL_16872432|A/Michigan/UOM10048760313/2022	GISAID	2022	2022-12	Michigan	H3	Y
EPI_ISL_16872433|A/Michigan/UOM10048823714/2022	GISAID	2022	2022-12	Michigan	H3	Y
EPI_ISL_16872434|A/Michigan/UOM10048792119/2022	GISAID	2022	2022-12	Michigan	H3	Y
EPI_ISL_16872436|A/Michigan/UOM10048793780/2022	GISAID	2022	2022-12	Michigan	H3	Y
EPI_ISL_16872438|A/Michigan/UOM10048795657/2022	GISAID	2022	2022-12	Michigan	H1	Y
EPI_ISL_16872439|A/Michigan/UOM10048824168/2022	GISAID	2022	2022-12	Michigan	H1	Y
EPI_ISL_16872442|A/Michigan/UOM10048796469/2022	GISAID	2022	2022-12	Michigan	H3	Y
EPI_ISL_16872445|A/Michigan/UOM10048824178/2022	GISAID	2022	2022-12	Michigan	H1	Y
EPI_ISL_16872455|A/Michigan/UOM10048806520/2022	GISAID	2022	2022-12	Michigan	H3	Y
EPI_ISL_16872458|A/Michigan/UOM10048824523/2022	GISAID	2022	2022-12	Michigan	H1	Y
EPI_ISL_16872469|A/Michigan/UOM10048811072/2022	GISAID	2022	2022-12	Michigan	H1	Y
EPI_ISL_16872471|A/Michigan/UOM10048824816/2022	GISAID	2022	2022-12	Michigan	H3	Y
EPI_ISL_16872495|A/Michigan/UOM10048811474/2022	GISAID	2022	2022-12	Michigan	H3	Y
EPI_ISL_16872497|A/Michigan/UOM10048825126/2022	GISAID	2022	2022-12	Michigan	H3	Y
EPI_ISL_16872509|A/Michigan/UOM10048811525/2022	GISAID	2022	2022-12	Michigan	H3	Y
EPI_ISL_16872511|A/Michigan/UOM10048826964/2022	GISAID	2022	2022-12	Michigan	H3	Y
EPI_ISL_16872522|A/Michigan/UOM10048813134/2022	GISAID	2022	2022-12	Michigan	H1	Y
EPI_ISL_16872524|A/Michigan/UOM10048813161/2022	GISAID	2022	2022-12	Michigan	H1	Y
EPI_ISL_16872525|A/Michigan/UOM10048827219/2022	GISAID	2022	2022-12	Michigan	H1	Y
EPI_ISL_16872526|A/Michigan/UOM10048819128/2022	GISAID	2022	2022-12	Michigan	H3	Y
EPI_ISL_16872527|A/Michigan/UOM10048827340/2022	GISAID	2022	2022-12	Michigan	H1	Y
EPI_ISL_16872528|A/Michigan/UOM10048819648/2022	GISAID	2022	2022-12	Michigan	H3	Y
EPI_ISL_16872529|A/Michigan/UOM10048827349/2022	GISAID	2022	2022-12	Michigan	H1	Y
EPI_ISL_16872530|A/Michigan/UOM10048819711/2022	GISAID	2022	2022-12	Michigan	H3	Y
EPI_ISL_16872531|A/Michigan/UOM10048828106/2022	GISAID	2022	2022-12	Michigan	H3	Y
EPI_ISL_16872532|A/Michigan/UOM10048819822/2022	GISAID	2022	2022-12	Michigan	H3	Y
EPI_ISL_16872533|A/Michigan/UOM10048828536/2022	GISAID	2022	2022-12	Michigan	H3	Y
EPI_ISL_16872534|A/Michigan/UOM10048820268/2022	GISAID	2022	2022-12	Michigan	H3	Y
EPI_ISL_16872535|A/Michigan/UOM10048833938/2022	GISAID	2022	2022-12	Michigan	H3	Y
EPI_ISL_16872536|A/Michigan/UOM10048820577/2022	GISAID	2022	2022-12	Michigan	H3	Y
EPI_ISL_16872537|A/Michigan/UOM10048834636/2022	GISAID	2022	2022-12	Michigan	H1	Y
EPI_ISL_16872538|A/Michigan/UOM10048821268/2022	GISAID	2022	2022-12	Michigan	H3	Y
EPI_ISL_16872539|A/Michigan/UOM10048834997/2022	GISAID	2022	2022-12	Michigan	H1	Y
EPI_ISL_16872540|A/Michigan/UOM10048821312/2022	GISAID	2022	2022-12	Michigan	H3	Y
EPI_ISL_16872541|A/Michigan/UOM10048836750/2022	GISAID	2022	2022-12	Michigan	H1	Y
EPI_ISL_16872543|A/Michigan/UOM10048838050/2022	GISAID	2022	2022-12	Michigan	H3	Y
EPI_ISL_16872544|A/Michigan/UOM10048822210/2022	GISAID	2022	2022-12	Michigan	H3	Y
EPI_ISL_16872545|A/Michigan/UOM10048839214/2022	GISAID	2022	2022-12	Michigan	H3	Y
EPI_ISL_16872546|A/Michigan/UOM10048823698/2022	GISAID	2022	2022-12	Michigan	H3	Y
EPI_ISL_16872547|A/Michigan/UOM10048839472/2022	GISAID	2022	2022-12	Michigan	H3	Y
EPI_ISL_16872548|A/Michigan/UOM10048823716/2022	GISAID	2022	2022-12	Michigan	H1	Y
EPI_ISL_16872549|A/Michigan/UOM10048840685/2022	GISAID	2022	2022-12	Michigan	H3	Y
EPI_ISL_16872550|A/Michigan/UOM10048823950/2022	GISAID	2022	2022-12	Michigan	H1	Y
EPI_ISL_16872551|A/Michigan/UOM10048841036/2022	GISAID	2022	2022-12	Michigan	H1	Y
EPI_ISL_16872552|A/Michigan/UOM10048823958/2022	GISAID	2022	2022-12	Michigan	H3	Y
EPI_ISL_16872553|A/Michigan/UOM10048841416/2022	GISAID	2022	2022-12	Michigan	H3	Y
EPI_ISL_16872555|A/Michigan/UOM10048823964/2022	GISAID	2022	2022-12	Michigan	H1	Y
EPI_ISL_16872556|A/Michigan/UOM10048843616/2022	GISAID	2022	2022-12	Michigan	H1	Y
EPI_ISL_16872557|A/Michigan/UOM10048823980/2022	GISAID	2022	2022-12	Michigan	H1	Y
EPI_ISL_16872558|A/Michigan/UOM10048844229/2022	GISAID	2022	2022-12	Michigan	H3	Y
EPI_ISL_16872559|A/Michigan/UOM10048824079/2022	GISAID	2022	2022-12	Michigan	H3	Y
EPI_ISL_16872560|A/Michigan/UOM10048845142/2022	GISAID	2022	2022-12	Michigan	H3	Y
EPI_ISL_16872561|A/Michigan/UOM10048824122/2022	GISAID	2022	2022-12	Michigan	H1	Y
EPI_ISL_16872562|A/Michigan/UOM10048845736/2022	GISAID	2022	2022-12	Michigan	H3	Y
EPI_ISL_16872563|A/Michigan/UOM10048825379/2022	GISAID	2022	2022-12	Michigan	H3	Y
EPI_ISL_16872564|A/Michigan/UOM10048826658/2022	GISAID	2022	2022-12	Michigan	H3	Y
EPI_ISL_16872565|A/Michigan/UOM10048847211/2022	GISAID	2022	2022-12	Michigan	H3	Y
EPI_ISL_16872566|A/Michigan/UOM10048826724/2022	GISAID	2022	2022-12	Michigan	H1	Y
EPI_ISL_16872567|A/Michigan/UOM10048847218/2022	GISAID	2022	2022-12	Michigan	H3	Y
EPI_ISL_16872568|A/Michigan/UOM10048847275/2022	GISAID	2022	2022-12	Michigan	H1	Y
EPI_ISL_16872569|A/Michigan/UOM10048827556/2022	GISAID	2022	2022-12	Michigan	H3	Y
EPI_ISL_16872570|A/Michigan/UOM10048847837/2022	GISAID	2022	2022-12	Michigan	H1	Y
EPI_ISL_16872571|A/Michigan/UOM10048827896/2022	GISAID	2022	2022-12	Michigan	H1	Y
EPI_ISL_16872572|A/Michigan/UOM10048837351/2022	GISAID	2022	2022-12	Michigan	H3	Y
EPI_ISL_16872573|A/Michigan/UOM10048838085/2022	GISAID	2022	2022-12	Michigan	H1	Y
EPI_ISL_16872574|A/Michigan/UOM10048838208/2022	GISAID	2022	2022-12	Michigan	H3	Y
EPI_ISL_16872575|A/Michigan/UOM10048838690/2022	GISAID	2022	2022-12	Michigan	H3	Y
EPI_ISL_16872576|A/Michigan/UOM10048840873/2022	GISAID	2022	2022-12	Michigan	H3	Y
EPI_ISL_16872577|A/Michigan/UOM10048841725/2022	GISAID	2022	2022-12	Michigan	H3	Y
EPI_ISL_16872578|A/Michigan/UOM10048842125/2022	GISAID	2022	2022-12	Michigan	H3	Y
EPI_ISL_16872579|A/Michigan/UOM10048966603/2022	GISAID	2022	2022-12	Michigan	H1	Y
EPI_ISL_16872581|A/Michigan/UOM10048966632/2022	GISAID	2022	2022-12	Michigan	H3	Y
EPI_ISL_16872582|A/Michigan/UOM10048842916/2022	GISAID	2022	2022-12	Michigan	H3	Y
EPI_ISL_16872583|A/Michigan/UOM10048966731/2022	GISAID	2022	2022-12	Michigan	H3	Y
EPI_ISL_16872584|A/Michigan/UOM10048843867/2022	GISAID	2022	2022-12	Michigan	H3	Y
EPI_ISL_16872585|A/Michigan/UOM10048967320/2022	GISAID	2022	2022-12	Michigan	H3	Y
EPI_ISL_16872586|A/Michigan/UOM10048847357/2022	GISAID	2022	2022-12	Michigan	H3	Y
EPI_ISL_16872587|A/Michigan/UOM10048967524/2022	GISAID	2022	2022-12	Michigan	H1	Y
EPI_ISL_16872588|A/Michigan/UOM10048847716/2022	GISAID	2022	2022-12	Michigan	H3	Y
EPI_ISL_16872589|A/Michigan/UOM10048968522/2022	GISAID	2022	2022-12	Michigan	H1	Y
EPI_ISL_16872590|A/Michigan/UOM10048852767/2022	GISAID	2022	2022-12	Michigan	H3	Y
EPI_ISL_16872591|A/Michigan/UOM10048969086/2022	GISAID	2022	2022-12	Michigan	H3	Y
EPI_ISL_16872592|A/Michigan/UOM10048853158/2022	GISAID	2022	2022-12	Michigan	H3	Y
EPI_ISL_16872593|A/Michigan/UOM10048969146/2022	GISAID	2022	2022-12	Michigan	H3	Y
EPI_ISL_16872594|A/Michigan/UOM10048855703/2022	GISAID	2022	2022-12	Michigan	H1	Y
EPI_ISL_16872595|A/Michigan/UOM10048969906/2022	GISAID	2022	2022-12	Michigan	H1	Y
EPI_ISL_16872596|A/Michigan/UOM10048856023/2022	GISAID	2022	2022-12	Michigan	H3	Y
EPI_ISL_16872597|A/Michigan/UOM10048972253/2022	GISAID	2022	2022-12	Michigan	H3	Y
EPI_ISL_16872598|A/Michigan/UOM10048857835/2022	GISAID	2022	2022-12	Michigan	H1	Y
EPI_ISL_16872599|A/Michigan/UOM10048974331/2022	GISAID	2022	2022-12	Michigan	H3	Y
EPI_ISL_16872600|A/Michigan/UOM10048858307/2022	GISAID	2022	2022-12	Michigan	H3	Y
EPI_ISL_16872601|A/Michigan/UOM10048976158/2022	GISAID	2022	2022-12	Michigan	H3	Y
EPI_ISL_16872602|A/Michigan/UOM10048864899/2022	GISAID	2022	2022-12	Michigan	H1	Y
EPI_ISL_16872604|A/Michigan/UOM10048866259/2022	GISAID	2022	2022-12	Michigan	H3	Y
EPI_ISL_16872605|A/Michigan/UOM10048984689/2022	GISAID	2022	2022-12	Michigan	H1	Y
EPI_ISL_16872606|A/Michigan/UOM10048965633/2022	GISAID	2022	2022-12	Michigan	H3	Y
EPI_ISL_16872607|A/Michigan/UOM10048984720/2022	GISAID	2022	2022-12	Michigan	H3	Y
EPI_ISL_16872608|A/Michigan/UOM10048966110/2022	GISAID	2022	2022-12	Michigan	H3	Y
EPI_ISL_16872609|A/Michigan/UOM10048985710/2022	GISAID	2022	2022-12	Michigan	H1	Y
EPI_ISL_16872610|A/Michigan/UOM10048966152/2022	GISAID	2022	2022-12	Michigan	H3	Y
EPI_ISL_16872611|A/Michigan/UOM10048994051/2022	GISAID	2022	2022-12	Michigan	H1	Y
EPI_ISL_16872612|A/Michigan/UOM10048968713/2022	GISAID	2022	2022-12	Michigan	H3	Y
EPI_ISL_16872613|A/Michigan/UOM10048997847/2022	GISAID	2022	2022-12	Michigan	H1	Y
EPI_ISL_16872614|A/Michigan/UOM10048969803/2022	GISAID	2022	2022-12	Michigan	H3	Y
EPI_ISL_16872615|A/Michigan/UOM10048998582/2022	GISAID	2022	2022-12	Michigan	H3	Y
EPI_ISL_16872616|A/Michigan/UOM10048974342/2022	GISAID	2022	2022-12	Michigan	H3	Y
EPI_ISL_16872617|A/Michigan/UOM10048998680/2022	GISAID	2022	2022-12	Michigan	H1	Y
EPI_ISL_16872618|A/Michigan/UOM10048974582/2022	GISAID	2022	2022-12	Michigan	H3	Y
EPI_ISL_16872619|A/Michigan/UOM10048998963/2022	GISAID	2022	2022-12	Michigan	H3	Y
EPI_ISL_16872620|A/Michigan/UOM10048983061/2022	GISAID	2022	2022-12	Michigan	H3	Y
EPI_ISL_16872621|A/Michigan/UOM10048999033/2022	GISAID	2022	2022-12	Michigan	H3	Y
EPI_ISL_16872622|A/Michigan/UOM10048983193/2022	GISAID	2022	2022-12	Michigan	H3	Y
EPI_ISL_16872623|A/Michigan/UOM10048999101/2022	GISAID	2022	2022-12	Michigan	H3	Y
EPI_ISL_16872624|A/Michigan/UOM10048983916/2022	GISAID	2022	2022-12	Michigan	H3	Y
EPI_ISL_16872625|A/Michigan/UOM10049002417/2022	GISAID	2022	2022-12	Michigan	H3	Y
EPI_ISL_16872626|A/Michigan/UOM10048984857/2022	GISAID	2022	2022-12	Michigan	H3	Y
EPI_ISL_16872627|A/Michigan/UOM10049002541/2022	GISAID	2022	2022-12	Michigan	H3	Y
EPI_ISL_16872628|A/Michigan/UOM10048991010/2022	GISAID	2022	2022-12	Michigan	H3	Y
EPI_ISL_16872629|A/Michigan/UOM10049002570/2022	GISAID	2022	2022-12	Michigan	H1	Y
EPI_ISL_16872630|A/Michigan/UOM10048992980/2022	GISAID	2022	2022-12	Michigan	H3	Y
EPI_ISL_16872631|A/Michigan/UOM10049002602/2022	GISAID	2022	2022-12	Michigan	H3	Y
EPI_ISL_16872632|A/Michigan/UOM10049002958/2022	GISAID	2022	2022-12	Michigan	H3	Y
EPI_ISL_16872633|A/Michigan/UOM10048993872/2022	GISAID	2022	2022-12	Michigan	H3	Y
EPI_ISL_16872634|A/Michigan/UOM10048995146/2022	GISAID	2022	2022-12	Michigan	H3	Y
EPI_ISL_16872635|A/Michigan/UOM10049004292/2022	GISAID	2022	2022-12	Michigan	H3	Y
EPI_ISL_16872636|A/Michigan/UOM10048995865/2022	GISAID	2022	2022-12	Michigan	H1	Y
EPI_ISL_16872637|A/Michigan/UOM10049005114/2022	GISAID	2022	2022-12	Michigan	H1	Y
EPI_ISL_16872638|A/Michigan/UOM10049005570/2022	GISAID	2022	2022-12	Michigan	H3	Y
EPI_ISL_16872639|A/Michigan/UOM10048999155/2022	GISAID	2022	2022-12	Michigan	H3	Y
EPI_ISL_16872640|A/Michigan/UOM10048999892/2022	GISAID	2022	2022-12	Michigan	H1	Y
EPI_ISL_16872641|A/Michigan/UOM10049006306/2022	GISAID	2022	2022-12	Michigan	H3	Y
EPI_ISL_16872642|A/Michigan/UOM10049006982/2022	GISAID	2022	2022-12	Michigan	H3	Y
EPI_ISL_16872643|A/Michigan/UOM10049002413/2022	GISAID	2022	2022-12	Michigan	H3	Y
EPI_ISL_16872644|A/Michigan/UOM10049007224/2022	GISAID	2022	2022-12	Michigan	H1	Y
EPI_ISL_16872645|A/Michigan/UOM10049003222/2022	GISAID	2022	2022-12	Michigan	H3	Y
EPI_ISL_16872646|A/Michigan/UOM10049010431/2022	GISAID	2022	2022-12	Michigan	H3	Y
EPI_ISL_16872647|A/Michigan/UOM10049003277/2022	GISAID	2022	2022-12	Michigan	H3	Y
EPI_ISL_16872648|A/Michigan/UOM10049012548/2022	GISAID	2022	2022-12	Michigan	H3	Y
EPI_ISL_16872649|A/Michigan/UOM10049003669/2022	GISAID	2022	2022-12	Michigan	H3	Y
EPI_ISL_16872650|A/Michigan/UOM10049046303/2022	GISAID	2022	2022-12	Michigan	H3	Y
EPI_ISL_16872651|A/Michigan/UOM10049004773/2022	GISAID	2022	2022-12	Michigan	H1	Y
EPI_ISL_16872652|A/Michigan/UOM10049046862/2022	GISAID	2022	2022-12	Michigan	H3	Y
EPI_ISL_16872653|A/Michigan/UOM10049005557/2022	GISAID	2022	2022-12	Michigan	H3	Y
EPI_ISL_16872654|A/Michigan/UOM10049047466/2022	GISAID	2022	2022-12	Michigan	H1	Y
EPI_ISL_16872655|A/Michigan/UOM10049048088/2022	GISAID	2022	2022-12	Michigan	H3	Y
EPI_ISL_16872656|A/Michigan/UOM10049049199/2022	GISAID	2022	2022-12	Michigan	H3	Y
EPI_ISL_16872657|A/Michigan/UOM10049050816/2022	GISAID	2022	2022-12	Michigan	H3	Y
EPI_ISL_16872658|A/Michigan/UOM10049051162/2022	GISAID	2022	2022-12	Michigan	H3	Y
EPI_ISL_16872659|A/Michigan/UOM10049053432/2022	GISAID	2022	2022-12	Michigan	H3	Y
EPI_ISL_16872660|A/Michigan/UOM10049056588/2022	GISAID	2022	2022-12	Michigan	H3	Y
EPI_ISL_16872669|A/Michigan/UOM10049057475/2022	GISAID	2022	2022-12	Michigan	H1	Y
EPI_ISL_16872718|A/Michigan/UOM10049060793/2022	GISAID	2022	2022-12	Michigan	H3	Y
EPI_ISL_16872742|A/Michigan/UOM10049061590/2022	GISAID	2022	2022-12	Michigan	H3	Y
EPI_ISL_16872763|A/Michigan/UOM10049066726/2022	GISAID	2022	2022-12	Michigan	H3	Y
EPI_ISL_16872787|A/Michigan/UOM10049069475/2022	GISAID	2022	2022-12	Michigan	H3	Y
EPI_ISL_16872792|A/Michigan/UOM10049069682/2022	GISAID	2022	2022-12	Michigan	H3	Y
EPI_ISL_16872807|A/Michigan/UOM10049069807/2022	GISAID	2022	2022-12	Michigan	H3	Y
EPI_ISL_16872813|A/Michigan/UOM10049070555/2022	GISAID	2022	2022-12	Michigan	H1	Y
EPI_ISL_16872825|A/Michigan/UOM10049072248/2022	GISAID	2022	2022-12	Michigan	H1	Y
EPI_ISL_16872840|A/Michigan/UOM10049073474/2022	GISAID	2022	2022-12	Michigan	H1	Y
EPI_ISL_16872878|A/Michigan/UOM10049076243/2022	GISAID	2022	2022-12	Michigan	H3	Y
EPI_ISL_16872902|A/Michigan/UOM10049077552/2022	GISAID	2022	2022-12	Michigan	H1	Y
EPI_ISL_16872927|A/Michigan/UOM10049078320/2022	GISAID	2022	2022-12	Michigan	H1	Y
EPI_ISL_16872951|A/Michigan/UOM10049078841/2022	GISAID	2022	2022-12	Michigan	H3	Y
EPI_ISL_16872976|A/Michigan/UOM10049079841/2022	GISAID	2022	2022-12	Michigan	H1	Y
EPI_ISL_16873000|A/Michigan/UOM10049081593/2022	GISAID	2022	2022-12	Michigan	H3	Y
EPI_ISL_16873024|A/Michigan/UOM10049081960/2022	GISAID	2022	2022-12	Michigan	H3	Y
EPI_ISL_16873048|A/Michigan/UOM10049082863/2022	GISAID	2022	2022-12	Michigan	H1	Y
EPI_ISL_16873071|A/Michigan/UOM10049083452/2022	GISAID	2022	2022-12	Michigan	H3	Y
EPI_ISL_16873074|A/Michigan/UOM10049083473/2022	GISAID	2022	2022-12	Michigan	H3	Y
EPI_ISL_16873076|A/Michigan/UOM10049084456/2022	GISAID	2022	2022-12	Michigan	H3	Y
EPI_ISL_16873077|A/Michigan/UOM10049084503/2022	GISAID	2022	2022-12	Michigan	H3	Y
EPI_ISL_16873078|A/Michigan/UOM10049084954/2022	GISAID	2022	2022-12	Michigan	H3	Y
EPI_ISL_16873079|A/Michigan/UOM10049085828/2022	GISAID	2022	2022-12	Michigan	H3	Y
EPI_ISL_16873080|A/Michigan/UOM10049086575/2022	GISAID	2022	2022-12	Michigan	H1	Y
EPI_ISL_16873204|A/Georgia/USAFSAM-13481/2022	GISAID	2022	2022-10	Georgia	H1	N
EPI_ISL_16873226|A/Kansas/USAFSAM-13529/2022	GISAID	2022	2022-10	Kansas	H3	N
EPI_ISL_16873227|A/Missouri/USAFSAM-13530/2022	GISAID	2022	2022-10	Missouri	H3	N
EPI_ISL_16873228|A/South_Carolina/USAFSAM-13533/2022	GISAID	2022	2022-10	South Carolina	H1	N
EPI_ISL_16873232|A/Alaska/USAFSAM-13478/2022	GISAID	2022	2022-10	Alaska	H3	N
EPI_ISL_16873233|A/Alaska/USAFSAM-13479/2022	GISAID	2022	2022-10	Alaska	H3	N
EPI_ISL_16873236|A/Florida/USAFSAM-13480/2022	GISAID	2022	2022-10	Florida	H3	N
EPI_ISL_16873238|A/North_Carolina/USAFSAM-13531/2022	GISAID	2022	2022-10	North Carolina	H3	N
EPI_ISL_16873239|A/North_Carolina/USAFSAM-13532/2022	GISAID	2022	2022-10	North Carolina	H3	N
EPI_ISL_16873309|A/South_Carolina/USAFSAM-13534/2022	GISAID	2022	2022-10	South Carolina	H3	N
EPI_ISL_16873310|A/South_Carolina/USAFSAM-13535/2022	GISAID	2022	2022-10	South Carolina	H3	N
EPI_ISL_16880845|A/Alabama/USAFSAM-13539/2022	GISAID	2022	2022-11	Alabama	H3	N
EPI_ISL_16880846|A/California/USAFSAM-13544/2022	GISAID	2022	2022-11	California	H3	N
EPI_ISL_16880847|A/California/USAFSAM-13545/2022	GISAID	2022	2022-11	California	H3	N
EPI_ISL_16880848|A/Colorado/USAFSAM-13546/2022	GISAID	2022	2022-11	Colorado	H1	N
EPI_ISL_16880849|A/Delaware/USAFSAM-13549/2022	GISAID	2022	2022-11	Delaware	H1	N
EPI_ISL_16880850|A/Delaware/USAFSAM-13551/2022	GISAID	2022	2022-11	Delaware	H1	N
EPI_ISL_16881023|A/Kansas/USAFSAM-13595/2022	GISAID	2022	2022-11	Kansas	H1	N
EPI_ISL_16881024|A/Kansas/USAFSAM-13600/2022	GISAID	2022	2022-11	Kansas	H3	N
EPI_ISL_16881025|A/Kentucky/USAFSAM-13601/2022	GISAID	2022	2022-11	Kentucky	H3	N
EPI_ISL_16881026|A/Missouri/USAFSAM-13606/2022	GISAID	2022	2022-11	Missouri	H3	N
EPI_ISL_16881027|A/Missouri/USAFSAM-13608/2022	GISAID	2022	2022-11	Missouri	H1	N
EPI_ISL_16881028|A/New_Jersey/USAFSAM-13618/2022	GISAID	2022	2022-11	New Jersey	H3	N
EPI_ISL_16881029|A/New_Jersey/USAFSAM-13619/2022	GISAID	2022	2022-11	New Jersey	H3	N
EPI_ISL_16881030|A/New_Jersey/USAFSAM-13620/2022	GISAID	2022	2022-11	New Jersey	H3	N
EPI_ISL_16881112|A/New_York/USAFSAM-13625/2022	GISAID	2022	2022-11	New York	H3	N
EPI_ISL_16881113|A/New_York/USAFSAM-13627/2022	GISAID	2022	2022-11	New York	H3	N
EPI_ISL_16881114|A/New_York/USAFSAM-13629/2022	GISAID	2022	2022-11	New York	H3	N
EPI_ISL_16881115|A/Oklahoma/USAFSAM-13633/2022	GISAID	2022	2022-11	Oklahoma	H1	N
EPI_ISL_16881116|A/Oklahoma/USAFSAM-13634/2022	GISAID	2022	2022-11	Oklahoma	H1	N
EPI_ISL_16881117|A/Oklahoma/USAFSAM-13635/2022	GISAID	2022	2022-11	Oklahoma	H1	N
EPI_ISL_16881118|A/Oklahoma/USAFSAM-13636/2022	GISAID	2021	2022-02	Oklahoma	H3	N
EPI_ISL_16881119|A/South_Carolina/USAFSAM-13641/2022	GISAID	2022	2022-11	South Carolina	H3	N
EPI_ISL_16881139|A/South_Carolina/USAFSAM-13646/2022	GISAID	2022	2022-11	South Carolina	H3	N
EPI_ISL_16881209|A/Alaska/USAFSAM-13540/2022	GISAID	2022	2022-10	Alaska	H3	N
EPI_ISL_16881210|A/Arizona/USAFSAM-13541/2022	GISAID	2022	2022-11	Arizona	H3	N
EPI_ISL_16881212|A/California/USAFSAM-13542/2022	GISAID	2022	2022-11	California	H3	N
EPI_ISL_16881213|A/California/USAFSAM-13543/2022	GISAID	2022	2022-11	California	H3	N
EPI_ISL_16881214|A/Delaware/USAFSAM-13547/2022	GISAID	2022	2022-11	Delaware	H3	N
EPI_ISL_16881215|A/Delaware/USAFSAM-13548/2022	GISAID	2022	2022-11	Delaware	H3	N
EPI_ISL_16881216|A/Delaware/USAFSAM-13550/2022	GISAID	2022	2022-11	Delaware	H3	N
EPI_ISL_16881217|A/Delaware/USAFSAM-13552/2022	GISAID	2022	2022-11	Delaware	H1	N
EPI_ISL_16881218|A/Delaware/USAFSAM-13553/2022	GISAID	2022	2022-11	Delaware	H3	N
EPI_ISL_16881219|A/Delaware/USAFSAM-13554/2022	GISAID	2022	2022-11	Delaware	H3	N
EPI_ISL_16882501|A/Kansas/USAFSAM-13594/2022	GISAID	2022	2022-10	Kansas	H3	N
EPI_ISL_16882647|A/Kansas/USAFSAM-13596/2022	GISAID	2022	2022-11	Kansas	H3	N
EPI_ISL_16882779|A/Kansas/USAFSAM-13597/2022	GISAID	2022	2022-11	Kansas	H3	N
EPI_ISL_16882881|A/Kansas/USAFSAM-13598/2022	GISAID	2022	2022-11	Kansas	H3	N
EPI_ISL_16883020|A/Kansas/USAFSAM-13599/2022	GISAID	2022	2022-11	Kansas	H3	N
EPI_ISL_16883158|A/Maryland/USAFSAM-13602/2022	GISAID	2022	2022-11	Maryland	H3	N
EPI_ISL_16883289|A/Massachusetts/USAFSAM-13603/2022	GISAID	2022	2022-11	Massachusetts	H3	N
EPI_ISL_16883458|A/Mississippi/USAFSAM-13604/2022	GISAID	2022	2022-10	Mississippi	H3	N
EPI_ISL_16883599|A/Missouri/USAFSAM-13605/2022	GISAID	2022	2022-11	Missouri	H3	N
EPI_ISL_16883745|A/Missouri/USAFSAM-13607/2022	GISAID	2022	2022-11	Missouri	H3	N
EPI_ISL_16883877|A/Missouri/USAFSAM-13609/2022	GISAID	2022	2022-11	Missouri	H3	N
EPI_ISL_16884015|A/Missouri/USAFSAM-13610/2022	GISAID	2022	2022-11	Missouri	H3	N
EPI_ISL_16884160|A/Missouri/USAFSAM-13611/2022	GISAID	2022	2022-11	Missouri	H3	N
EPI_ISL_16884282|A/Missouri/USAFSAM-13612/2022	GISAID	2022	2022-11	Missouri	H3	N
EPI_ISL_16884448|A/Missouri/USAFSAM-13613/2022	GISAID	2022	2022-11	Missouri	H3	N
EPI_ISL_16884587|A/Montana/USAFSAM-13614/2022	GISAID	2022	2022-11	Montana	H3	N
EPI_ISL_16884707|A/Nebraska/USAFSAM-13615/2022	GISAID	2022	2022-11	Nebraska	H3	N
EPI_ISL_16884799|A/Nebraska/USAFSAM-13616/2022	GISAID	2022	2022-11	Nebraska	H3	N
EPI_ISL_16884896|A/Nebraska/USAFSAM-13617/2022	GISAID	2022	2022-11	Nebraska	H3	N
EPI_ISL_16884998|A/New_York/USAFSAM-13621/2022	GISAID	2022	2022-11	New York	H3	N
EPI_ISL_16885108|A/New_York/USAFSAM-13622/2022	GISAID	2022	2022-11	New York	H3	N
EPI_ISL_16885193|A/New_York/USAFSAM-13623/2022	GISAID	2022	2022-11	New York	H3	N
EPI_ISL_16885325|A/New_York/USAFSAM-13624/2022	GISAID	2022	2022-11	New York	H3	N
EPI_ISL_16885456|A/New_York/USAFSAM-13626/2022	GISAID	2022	2022-11	New York	H3	N
EPI_ISL_16885567|A/New_York/USAFSAM-13628/2022	GISAID	2022	2022-11	New York	H3	N
EPI_ISL_16885690|A/North_Dakota/USAFSAM-13630/2022	GISAID	2022	2022-11	North Dakota	H3	N
EPI_ISL_16885827|A/Oklahoma/USAFSAM-13631/2022	GISAID	2022	2022-11	Oklahoma	H3	N
EPI_ISL_16885979|A/Oklahoma/USAFSAM-13632/2022	GISAID	2022	2022-11	Oklahoma	H3	N
EPI_ISL_16886136|A/Oklahoma/USAFSAM-13637/2022	GISAID	2021	2022-02	Oklahoma	H3	N
EPI_ISL_16886625|A/South_Carolina/USAFSAM-13638/2022	GISAID	2022	2022-10	South Carolina	H3	N
EPI_ISL_16886626|A/South_Carolina/USAFSAM-13639/2022	GISAID	2022	2022-11	South Carolina	H3	N
EPI_ISL_16886627|A/South_Carolina/USAFSAM-13640/2022	GISAID	2022	2022-10	South Carolina	H3	N
EPI_ISL_16886628|A/South_Carolina/USAFSAM-13642/2022	GISAID	2022	2022-11	South Carolina	H3	N
EPI_ISL_16886629|A/South_Carolina/USAFSAM-13643/2022	GISAID	2022	2022-11	South Carolina	H3	N
EPI_ISL_16886630|A/South_Carolina/USAFSAM-13644/2022	GISAID	2022	2022-11	South Carolina	H3	N
EPI_ISL_16886631|A/South_Carolina/USAFSAM-13645/2022	GISAID	2022	2022-11	South Carolina	H3	N
EPI_ISL_16886668|A/Texas/USAFSAM-13647/2022	GISAID	2022	2022-11	Texas	H3	N
EPI_ISL_16886669|A/Texas/USAFSAM-13648/2022	GISAID	2022	2022-11	Texas	H3	N
EPI_ISL_16886670|A/Texas/USAFSAM-13649/2022	GISAID	2022	2022-11	Texas	H3	N
EPI_ISL_16886671|A/Texas/USAFSAM-13650/2022	GISAID	2022	2022-10	Texas	H3	N
EPI_ISL_16886675|A/Michigan/UOM10047249487/2022	GISAID	2021	2022-09	Michigan	H1	Y
EPI_ISL_16886676|A/Michigan/UOM10046833868/2022	GISAID	2021	2022-08	Michigan	H3	Y
EPI_ISL_16886677|A/Michigan/UOM10047284024/2022	GISAID	2021	2022-09	Michigan	H3	Y
EPI_ISL_16886678|A/Michigan/UOM10046804338/2022	GISAID	2021	2022-08	Michigan	H3	Y
EPI_ISL_16886681|A/Michigan/UOM10046751120/2022	GISAID	2021	2022-08	Michigan	H3	Y
EPI_ISL_16886968|A/Alaska/USAFSAM-13656/2022	GISAID	2022	2022-12	Alaska	H1	N
EPI_ISL_16886970|A/Arizona/USAFSAM-13657/2022	GISAID	2022	2022-11	Arizona	H3	N
EPI_ISL_16886973|A/Arizona/USAFSAM-13658/2022	GISAID	2022	2022-12	Arizona	H3	N
EPI_ISL_16886975|A/Arizona/USAFSAM-13664/2022	GISAID	2022	2022-12	Arizona	H3	N
EPI_ISL_16886978|A/Arizona/USAFSAM-13665/2022	GISAID	2022	2022-12	Arizona	H3	N
EPI_ISL_16886980|A/California/USAFSAM-13668/2022	GISAID	2022	2022-11	California	H3	N
EPI_ISL_16887003|A/Missouri/USAFSAM-13741/2022	GISAID	2022	2022-11	Missouri	H3	N
EPI_ISL_16887004|A/Missouri/USAFSAM-13743/2022	GISAID	2022	2022-11	Missouri	H3	N
EPI_ISL_16887005|A/Missouri/USAFSAM-13744/2022	GISAID	2022	2022-11	Missouri	H3	N
EPI_ISL_16887006|A/Missouri/USAFSAM-13750/2022	GISAID	2022	2022-12	Missouri	H3	N
EPI_ISL_16887007|A/Missouri/USAFSAM-13752/2022	GISAID	2022	2022-12	Missouri	H3	N
EPI_ISL_16887008|A/Nebraska/USAFSAM-13754/2022	GISAID	2022	2022-11	Nebraska	H3	N
EPI_ISL_16887009|A/Nebraska/USAFSAM-13756/2022	GISAID	2022	2022-11	Nebraska	H3	N
EPI_ISL_16887010|A/Nebraska/USAFSAM-13757/2022	GISAID	2022	2022-11	Nebraska	H1	N
EPI_ISL_16887011|A/Nebraska/USAFSAM-13758/2022	GISAID	2022	2022-11	Nebraska	H3	N
EPI_ISL_16887012|A/Nebraska/USAFSAM-13761/2022	GISAID	2022	2022-12	Nebraska	H3	N
EPI_ISL_16887013|A/Nebraska/USAFSAM-13763/2022	GISAID	2022	2022-12	Nebraska	H3	N
EPI_ISL_16887014|A/Nebraska/USAFSAM-13764/2022	GISAID	2022	2022-12	Nebraska	H1	N
EPI_ISL_16887015|A/Nebraska/USAFSAM-13765/2022	GISAID	2022	2022-12	Nebraska	H1	N
EPI_ISL_16887016|A/Nebraska/USAFSAM-13768/2022	GISAID	2022	2022-12	Nebraska	H3	N
EPI_ISL_16887017|A/New_Jersey/USAFSAM-13770/2022	GISAID	2022	2022-11	New Jersey	H3	N
EPI_ISL_16887018|A/New_Jersey/USAFSAM-13771/2022	GISAID	2022	2022-11	New Jersey	H3	N
EPI_ISL_16887019|A/New_Jersey/USAFSAM-13773/2022	GISAID	2022	2022-12	New Jersey	H3	N
EPI_ISL_16887020|A/New_Mexico/USAFSAM-13776/2022	GISAID	2022	2022-11	New Mexico	H3	N
EPI_ISL_16887021|A/New_Mexico/USAFSAM-13777/2022	GISAID	2022	2022-12	New Mexico	H3	N
EPI_ISL_16887022|A/New_Mexico/USAFSAM-13778/2022	GISAID	2022	2022-11	New Mexico	H1	N
EPI_ISL_16887023|A/New_Mexico/USAFSAM-13781/2022	GISAID	2022	2022-11	New Mexico	H3	N
EPI_ISL_16887024|A/New_Mexico/USAFSAM-13783/2022	GISAID	2022	2022-12	New Mexico	H3	N
EPI_ISL_16887025|A/New_Mexico/USAFSAM-13785/2022	GISAID	2022	2022-11	New Mexico	H3	N
EPI_ISL_16887026|A/New_York/USAFSAM-13789/2022	GISAID	2022	2022-11	New York	H3	N
EPI_ISL_16887027|A/New_York/USAFSAM-13791/2022	GISAID	2022	2022-11	New York	H3	N
EPI_ISL_16887028|A/New_York/USAFSAM-13795/2022	GISAID	2022	2022-12	New York	H3	N
EPI_ISL_16887029|A/North_Dakota/USAFSAM-13798/2022	GISAID	2022	2022-12	North Dakota	H3	N
EPI_ISL_16887030|A/North_Dakota/USAFSAM-13799/2022	GISAID	2022	2022-12	North Dakota	H3	N
EPI_ISL_16887031|A/Oklahoma/USAFSAM-13801/2022	GISAID	2022	2022-11	Oklahoma	H1	N
EPI_ISL_16887032|A/Oklahoma/USAFSAM-13802/2022	GISAID	2022	2022-11	Oklahoma	H1	N
EPI_ISL_16887033|A/Oklahoma/USAFSAM-13803/2022	GISAID	2022	2022-12	Oklahoma	H3	N
EPI_ISL_16887034|A/Oklahoma/USAFSAM-13804/2022	GISAID	2022	2022-12	Oklahoma	H1	N
EPI_ISL_16887035|A/South_Carolina/USAFSAM-13805/2022	GISAID	2022	2022-11	South Carolina	H1	N
EPI_ISL_16887036|A/Texas/USAFSAM-13807/2022	GISAID	2022	2022-12	Texas	H3	N
EPI_ISL_16887367|A/Alaska/USAFSAM-13654/2022	GISAID	2022	2022-11	Alaska	H3	N
EPI_ISL_16887370|A/Alaska/USAFSAM-13655/2022	GISAID	2022	2022-12	Alaska	H3	N
EPI_ISL_16887371|A/Arizona/USAFSAM-13659/2022	GISAID	2022	2022-12	Arizona	H3	N
EPI_ISL_16887372|A/Arizona/USAFSAM-13660/2022	GISAID	2022	2022-12	Arizona	H3	N
EPI_ISL_16887373|A/Arizona/USAFSAM-13661/2022	GISAID	2022	2022-12	Arizona	H3	N
EPI_ISL_16887374|A/Arizona/USAFSAM-13662/2022	GISAID	2022	2022-12	Arizona	H3	N
EPI_ISL_16887375|A/Arizona/USAFSAM-13663/2022	GISAID	2022	2022-12	Arizona	H3	N
EPI_ISL_16887390|A/California/USAFSAM-13666/2022	GISAID	2022	2022-11	California	H3	N
EPI_ISL_16887391|A/California/USAFSAM-13667/2022	GISAID	2022	2022-11	California	H3	N
EPI_ISL_16887392|A/California/USAFSAM-13669/2022	GISAID	2022	2022-11	California	H3	N
EPI_ISL_16887394|A/California/USAFSAM-13670/2022	GISAID	2022	2022-11	California	H3	N
EPI_ISL_16887395|A/Delaware/USAFSAM-13671/2022	GISAID	2022	2022-11	Delaware	H3	N
EPI_ISL_16887396|A/Delaware/USAFSAM-13672/2022	GISAID	2022	2022-12	Delaware	H3	N
EPI_ISL_16887397|A/Delaware/USAFSAM-13673/2022	GISAID	2022	2022-12	Delaware	H3	N
EPI_ISL_16887398|A/Florida/USAFSAM-13674/2022	GISAID	2022	2022-11	Florida	H3	N
EPI_ISL_16887399|A/Florida/USAFSAM-13675/2022	GISAID	2022	2022-12	Florida	H3	N
EPI_ISL_16887401|A/Kansas/USAFSAM-13739/2022	GISAID	2022	2022-12	Kansas	H3	N
EPI_ISL_16887402|A/Missouri/USAFSAM-13740/2022	GISAID	2022	2022-11	Missouri	H3	N
EPI_ISL_16887403|A/Missouri/USAFSAM-13742/2022	GISAID	2022	2022-11	Missouri	H3	N
EPI_ISL_16887420|A/Missouri/USAFSAM-13745/2022	GISAID	2022	2022-11	Missouri	H3	N
EPI_ISL_16887421|A/Missouri/USAFSAM-13746/2022	GISAID	2022	2022-11	Missouri	H3	N
EPI_ISL_16887422|A/Missouri/USAFSAM-13747/2022	GISAID	2022	2022-11	Missouri	H3	N
EPI_ISL_16887423|A/Missouri/USAFSAM-13748/2022	GISAID	2022	2022-11	Missouri	H3	N
EPI_ISL_16887424|A/Missouri/USAFSAM-13749/2022	GISAID	2022	2022-11	Missouri	H3	N
EPI_ISL_16887425|A/Missouri/USAFSAM-13751/2022	GISAID	2022	2022-12	Missouri	H3	N
EPI_ISL_16887432|A/Missouri/USAFSAM-13753/2022	GISAID	2022	2022-12	Missouri	H3	N
EPI_ISL_16887433|A/Nebraska/USAFSAM-13755/2022	GISAID	2022	2022-11	Nebraska	H3	N
EPI_ISL_16887434|A/Nebraska/USAFSAM-13759/2022	GISAID	2022	2022-12	Nebraska	H3	N
EPI_ISL_16887435|A/Nebraska/USAFSAM-13760/2022	GISAID	2022	2022-12	Nebraska	H3	N
EPI_ISL_16887438|A/Nebraska/USAFSAM-13762/2022	GISAID	2022	2022-12	Nebraska	H3	N
EPI_ISL_16887460|A/Nebraska/USAFSAM-13766/2022	GISAID	2022	2022-12	Nebraska	H3	N
EPI_ISL_16887461|A/Nebraska/USAFSAM-13767/2022	GISAID	2022	2022-12	Nebraska	H3	N
EPI_ISL_16887462|A/Nebraska/USAFSAM-13769/2022	GISAID	2022	2022-12	Nebraska	H3	N
EPI_ISL_16887491|A/New_Jersey/USAFSAM-13772/2022	GISAID	2022	2022-11	New Jersey	H3	N
EPI_ISL_16887492|A/New_Mexico/USAFSAM-13774/2022	GISAID	2022	2022-11	New Mexico	H3	N
EPI_ISL_16887493|A/New_Mexico/USAFSAM-13775/2022	GISAID	2022	2022-11	New Mexico	H3	N
EPI_ISL_16887494|A/New_Mexico/USAFSAM-13779/2022	GISAID	2022	2022-12	New Mexico	H3	N
EPI_ISL_16887495|A/New_Mexico/USAFSAM-13780/2022	GISAID	2022	2022-12	New Mexico	H3	N
EPI_ISL_16887496|A/New_Mexico/USAFSAM-13782/2022	GISAID	2022	2022-11	New Mexico	H3	N
EPI_ISL_16887514|A/New_Mexico/USAFSAM-13784/2022	GISAID	2022	2022-11	New Mexico	H3	N
EPI_ISL_16887515|A/New_Mexico/USAFSAM-13786/2022	GISAID	2022	2022-11	New Mexico	H3	N
EPI_ISL_16887516|A/New_Mexico/USAFSAM-13787/2022	GISAID	2022	2022-12	New Mexico	H3	N
EPI_ISL_16887517|A/New_York/USAFSAM-13788/2022	GISAID	2022	2022-11	New York	H3	N
EPI_ISL_16887518|A/New_York/USAFSAM-13790/2022	GISAID	2022	2022-11	New York	H1	N
EPI_ISL_16887527|A/New_York/USAFSAM-13792/2022	GISAID	2022	2022-11	New York	H3	N
EPI_ISL_16887561|A/New_York/USAFSAM-13793/2022	GISAID	2022	2022-11	New York	H3	N
EPI_ISL_16887562|A/New_York/USAFSAM-13794/2022	GISAID	2022	2022-12	New York	H3	N
EPI_ISL_16887586|A/New_York/USAFSAM-13796/2022	GISAID	2022	2022-12	New York	H3	N
EPI_ISL_16887587|A/New_York/USAFSAM-13797/2022	GISAID	2022	2022-12	New York	H3	N
EPI_ISL_16887940|A/Oklahoma/USAFSAM-13800/2022	GISAID	2022	2022-11	Oklahoma	H3	N
EPI_ISL_16891257|A/Texas/USAFSAM-13806/2022	GISAID	2022	2022-11	Texas	H3	N
EPI_ISL_16891258|A/Virginia/USAFSAM-13809/2022	GISAID	2022	2022-12	Virginia	H3	N
EPI_ISL_16914423|A/Louisiana/EVTL-100009/2022	GISAID	2022	2022-11	Louisiana	H3	N
EPI_ISL_16914426|A/Louisiana/EVTL-100012/2022	GISAID	2022	2022-11	Louisiana	H3	N
EPI_ISL_16919129|A/Alaska/USAFSAM-13810/2022	GISAID	2022	2022-12	Alaska	H3	N
EPI_ISL_16919130|A/Colorado/USAFSAM-13813/2022	GISAID	2022	2022-12	Colorado	H3	N
EPI_ISL_16919131|A/Delaware/USAFSAM-13814/2022	GISAID	2022	2022-12	Delaware	H3	N
EPI_ISL_16919132|A/Delaware/USAFSAM-13816/2022	GISAID	2022	2022-12	Delaware	H3	N
EPI_ISL_16919133|A/Delaware/USAFSAM-13817/2022	GISAID	2022	2022-12	Delaware	H3	N
EPI_ISL_16919176|A/Kansas/USAFSAM-13973/2022	GISAID	2022	2022-12	Kansas	H3	N
EPI_ISL_16919177|A/Massachusetts/USAFSAM-13974/2022	GISAID	2022	2022-12	Massachusetts	H3	N
EPI_ISL_16919178|A/Massachusetts/USAFSAM-13975/2022	GISAID	2022	2022-12	Massachusetts	H3	N
EPI_ISL_16919179|A/Missouri/USAFSAM-13979/2022	GISAID	2022	2022-12	Missouri	H1	N
EPI_ISL_16919180|A/Missouri/USAFSAM-13982/2022	GISAID	2022	2022-12	Missouri	H3	N
EPI_ISL_16919181|A/Missouri/USAFSAM-13983/2022	GISAID	2022	2022-12	Missouri	H3	N
EPI_ISL_16919182|A/Missouri/USAFSAM-13985/2022	GISAID	2022	2022-12	Missouri	H1	N
EPI_ISL_16919183|A/Missouri/USAFSAM-13986/2022	GISAID	2022	2022-12	Missouri	H1	N
EPI_ISL_16919184|A/Nebraska/USAFSAM-13988/2022	GISAID	2022	2022-12	Nebraska	H1	N
EPI_ISL_16919185|A/Nebraska/USAFSAM-13989/2022	GISAID	2022	2022-12	Nebraska	H3	N
EPI_ISL_16919186|A/Nebraska/USAFSAM-13991/2022	GISAID	2022	2022-12	Nebraska	H1	N
EPI_ISL_16919187|A/Nebraska/USAFSAM-13992/2022	GISAID	2022	2022-12	Nebraska	H1	N
EPI_ISL_16919188|A/Nebraska/USAFSAM-13993/2022	GISAID	2022	2022-12	Nebraska	H1	N
EPI_ISL_16919189|A/Nebraska/USAFSAM-13994/2022	GISAID	2022	2022-12	Nebraska	H3	N
EPI_ISL_16919190|A/Nebraska/USAFSAM-13997/2022	GISAID	2022	2022-12	Nebraska	H3	N
EPI_ISL_16919191|A/New_Jersey/USAFSAM-13998/2022	GISAID	2022	2022-12	New Jersey	H3	N
EPI_ISL_16919192|A/New_Jersey/USAFSAM-13999/2022	GISAID	2022	2022-12	New Jersey	H3	N
EPI_ISL_16919193|A/New_York/USAFSAM-14002/2022	GISAID	2022	2022-12	New York	H3	N
EPI_ISL_16919194|A/New_York/USAFSAM-14003/2022	GISAID	2022	2022-12	New York	H3	N
EPI_ISL_16919195|A/New_York/USAFSAM-14004/2022	GISAID	2022	2022-12	New York	H3	N
EPI_ISL_16919196|A/New_York/USAFSAM-14005/2022	GISAID	2022	2022-12	New York	H3	N
EPI_ISL_16919197|A/New_York/USAFSAM-14006/2022	GISAID	2022	2022-12	New York	H3	N
EPI_ISL_16919198|A/New_York/USAFSAM-14007/2022	GISAID	2022	2022-12	New York	H1	N
EPI_ISL_16919199|A/North_Dakota/USAFSAM-14010/2022	GISAID	2022	2022-12	North Dakota	H3	N
EPI_ISL_16919200|A/North_Dakota/USAFSAM-14012/2022	GISAID	2022	2022-12	North Dakota	H3	N
EPI_ISL_16919201|A/Oklahoma/USAFSAM-14014/2022	GISAID	2022	2022-12	Oklahoma	H3	N
EPI_ISL_16919202|A/Oklahoma/USAFSAM-14015/2022	GISAID	2022	2022-12	Oklahoma	H3	N
EPI_ISL_16919203|A/Rhode_Island/USAFSAM-14016/2022	GISAID	2022	2022-12	Rhode Island	H1	N
EPI_ISL_16919204|A/Rhode_Island/USAFSAM-14017/2022	GISAID	2022	2022-12	Rhode Island	H3	N
EPI_ISL_16919205|A/Texas/USAFSAM-14020/2022	GISAID	2022	2022-12	Texas	H3	N
EPI_ISL_16919206|A/Texas/USAFSAM-14021/2022	GISAID	2022	2022-12	Texas	H3	N
EPI_ISL_16919207|A/Washington/USAFSAM-14025/2022	GISAID	2022	2022-12	Washington	H3	N
EPI_ISL_16919208|A/Washington/USAFSAM-14026/2022	GISAID	2022	2022-12	Washington	H1	N
EPI_ISL_16919209|A/Washington/USAFSAM-14027/2022	GISAID	2022	2022-12	Washington	H3	N
EPI_ISL_16919861|A/Arizona/USAFSAM-13811/2022	GISAID	2022	2022-12	Arizona	H3	N
EPI_ISL_16919957|A/Arizona/USAFSAM-13812/2022	GISAID	2022	2022-12	Arizona	H3	N
EPI_ISL_16920029|A/Delaware/USAFSAM-13815/2022	GISAID	2022	2022-12	Delaware	H3	N
EPI_ISL_16920034|A/Massachusetts/USAFSAM-13976/2022	GISAID	2022	2022-12	Massachusetts	H3	N
EPI_ISL_16920035|A/Massachusetts/USAFSAM-13977/2022	GISAID	2022	2022-12	Massachusetts	H3	N
EPI_ISL_16920036|A/Massachusetts/USAFSAM-13978/2022	GISAID	2022	2022-12	Massachusetts	H3	N
EPI_ISL_16920037|A/Missouri/USAFSAM-13980/2022	GISAID	2022	2022-12	Missouri	H1	N
EPI_ISL_16920038|A/Missouri/USAFSAM-13981/2022	GISAID	2022	2022-12	Missouri	H3	N
EPI_ISL_16920113|A/Missouri/USAFSAM-13984/2022	GISAID	2022	2022-12	Missouri	H3	N
EPI_ISL_16920118|A/Missouri/USAFSAM-13987/2022	GISAID	2022	2022-12	Missouri	H3	N
EPI_ISL_16920119|A/Nebraska/USAFSAM-13990/2022	GISAID	2022	2022-12	Nebraska	H3	N
EPI_ISL_16920120|A/Nebraska/USAFSAM-13995/2022	GISAID	2022	2022-12	Nebraska	H3	N
EPI_ISL_16920121|A/Nebraska/USAFSAM-13996/2022	GISAID	2022	2022-12	Nebraska	H3	N
EPI_ISL_16920122|A/New_Mexico/USAFSAM-14000/2022	GISAID	2022	2022-12	New Mexico	H3	N
EPI_ISL_16920123|A/New_York/USAFSAM-14001/2022	GISAID	2022	2022-12	New York	H3	N
EPI_ISL_16920124|A/New_York/USAFSAM-14008/2022	GISAID	2022	2022-12	New York	H3	N
EPI_ISL_16920125|A/New_York/USAFSAM-14009/2022	GISAID	2022	2022-12	New York	H3	N
EPI_ISL_16920126|A/North_Dakota/USAFSAM-14011/2022	GISAID	2022	2022-12	North Dakota	H3	N
EPI_ISL_16920127|A/Oklahoma/USAFSAM-14013/2022	GISAID	2022	2022-12	Oklahoma	H3	N
EPI_ISL_16920523|A/South_Carolina/USAFSAM-14018/2022	GISAID	2022	2022-12	South Carolina	H3	N
EPI_ISL_16920524|A/Texas/USAFSAM-14019/2022	GISAID	2022	2022-12	Texas	H3	N
EPI_ISL_16920525|A/Texas/USAFSAM-14022/2022	GISAID	2022	2022-12	Texas	H3	N
EPI_ISL_16920531|A/Washington/USAFSAM-14023/2022	GISAID	2022	2022-12	Washington	H3	N
EPI_ISL_16920532|A/Washington/USAFSAM-14024/2022	GISAID	2022	2022-12	Washington	H3	N
EPI_ISL_16920533|A/Washington/USAFSAM-14028/2022	GISAID	2022	2022-12	Washington	H3	N
EPI_ISL_16923958|A/Michigan/UOM10042597302/2021	GISAID	2021	2021-11	Michigan	H3	Y
EPI_ISL_16923960|A/Michigan/UOM10042567403/2021	GISAID	2021	2021-11	Michigan	H3	Y
EPI_ISL_16923961|A/Michigan/UOM10042567121/2021	GISAID	2021	2021-11	Michigan	H3	Y
EPI_ISL_16923962|A/Michigan/UOM10042602486/2021	GISAID	2021	2021-11	Michigan	H3	Y
EPI_ISL_16923966|A/Michigan/UOM10043653631/2022	GISAID	2021	2022-01	Michigan	H3	Y
EPI_ISL_16923967|A/Michigan/UOM10044260467/2022	GISAID	2021	2022-02	Michigan	H3	Y
EPI_ISL_16923968|A/Michigan/UOM10044417625/2022	GISAID	2021	2022-03	Michigan	H3	Y
EPI_ISL_16923972|A/Michigan/UOM10043545976/2022	GISAID	2021	2022-01	Michigan	H3	Y
EPI_ISL_16923981|A/Michigan/UOM10042563968/2021	GISAID	2021	2021-11	Michigan	H3	Y
EPI_ISL_16923983|A/Michigan/UOM10042544565/2021	GISAID	2021	2021-11	Michigan	H3	Y
EPI_ISL_16923984|A/Michigan/UOM10044239267/2022	GISAID	2021	2022-02	Michigan	H3	Y
EPI_ISL_16923989|A/Michigan/UOM10044302377/2022	GISAID	2021	2022-02	Michigan	H3	Y
EPI_ISL_16923990|A/Michigan/UOM10044412509/2022	GISAID	2021	2022-03	Michigan	H3	Y
EPI_ISL_16923991|A/Michigan/UOM10044326835/2022	GISAID	2021	2022-03	Michigan	H3	Y
EPI_ISL_16923993|A/Michigan/UOM10042598572/2021	GISAID	2021	2021-11	Michigan	H3	Y
EPI_ISL_16923994|A/Michigan/UOM10044243614/2022	GISAID	2021	2022-02	Michigan	H3	Y
EPI_ISL_16925149|A/Michigan/UOM10042912537/2021	GISAID	2021	2021-11	Michigan	H3	Y
EPI_ISL_16925155|A/Michigan/UOM10044105253/2022	GISAID	2021	2022-02	Michigan	H3	Y
EPI_ISL_16925156|A/Michigan/UOM10044139064/2022	GISAID	2021	2022-02	Michigan	H3	Y
EPI_ISL_16925157|A/Michigan/UOM10044169134/2022	GISAID	2021	2022-02	Michigan	H3	Y
EPI_ISL_16925164|A/Michigan/UOM10044104473/2022	GISAID	2021	2022-02	Michigan	H3	Y
EPI_ISL_16925167|A/Michigan/UOM10044169716/2022	GISAID	2021	2022-02	Michigan	H3	Y
EPI_ISL_16925172|A/Michigan/UOM10044137783/2022	GISAID	2021	2022-02	Michigan	H3	Y
EPI_ISL_16925174|A/Michigan/UOM10044156254/2022	GISAID	2021	2022-02	Michigan	H3	Y
EPI_ISL_16925175|A/Michigan/UOM10044125581/2022	GISAID	2021	2022-02	Michigan	H3	Y
EPI_ISL_16925210|A/Michigan/UOM10044146737/2022	GISAID	2021	2022-02	Michigan	H3	Y
EPI_ISL_16925212|A/Michigan/UOM10043998503/2022	GISAID	2021	2022-02	Michigan	H3	Y
EPI_ISL_16925535|A/Michigan/UOM10044020440/2022	GISAID	2021	2022-02	Michigan	H3	Y
EPI_ISL_16925733|A/Michigan/UOM10044000482/2022	GISAID	2021	2022-02	Michigan	H3	Y
EPI_ISL_16925735|A/Michigan/UOM10044037088/2022	GISAID	2021	2022-02	Michigan	H3	Y
EPI_ISL_16925736|A/Michigan/UOM10044028023/2022	GISAID	2021	2022-02	Michigan	H3	Y
EPI_ISL_16925810|A/Michigan/UOM10043995717/2022	GISAID	2021	2022-02	Michigan	H3	Y
EPI_ISL_16925811|A/Michigan/UOM10044070317/2022	GISAID	2021	2022-02	Michigan	H3	Y
EPI_ISL_16925846|A/Michigan/UOM10043979924/2022	GISAID	2021	2022-02	Michigan	H3	Y
EPI_ISL_16935584|A/Utah/IVYD13J56J1/2022	GISAID	2022	2022-12	Utah	H3	N
EPI_ISL_16935585|A/Massachusetts/IVYD13J56Z9/2022	GISAID	2022	2022-11	Massachusetts	H3	N
EPI_ISL_16935587|A/Massachusetts/IVYD13J57B4/2022	GISAID	2022	2022-11	Massachusetts	H3	N
EPI_ISL_16935588|A/Massachusetts/IVYD13J57B7/2022	GISAID	2022	2022-11	Massachusetts	H3	N
EPI_ISL_16935589|A/Massachusetts/IVYD13J57C9/2022	GISAID	2022	2022-11	Massachusetts	H3	N
EPI_ISL_16935590|A/Washington/IVYD13J57G5/2022	GISAID	2022	2022-12	Washington	H3	N
EPI_ISL_16935591|A/Tennessee/RVTNL1284936535339/2022	GISAID	2022	2022-10	Tennessee	H3	N
EPI_ISL_16935593|A/Tennessee/RVTNL1826282321945/2022	GISAID	2022	2022-10	Tennessee	H1	N
EPI_ISL_16935594|A/Tennessee/RVTNL1978583128262/2022	GISAID	2022	2022-11	Tennessee	H3	N
EPI_ISL_16935595|A/New_York/RVTNL2176189697668/2022	GISAID	2022	2022-10	New York	H3	N
EPI_ISL_16935596|A/North_Carolina/RVTNL2324388599153/2022	GISAID	2022	2022-10	North Carolina	H3	N
EPI_ISL_16935597|A/Tennessee/RVTNL2638171421456/2022	GISAID	2022	2022-10	Tennessee	H3	N
EPI_ISL_16935598|A/Tennessee/RVTNL2744235735621/2022	GISAID	2022	2022-11	Tennessee	H3	N
EPI_ISL_16935599|A/Tennessee/RVTNL2862928346885/2022	GISAID	2022	2022-10	Tennessee	H1	N
EPI_ISL_16935601|A/Tennessee/RVTNL3245925689723/2022	GISAID	2022	2022-10	Tennessee	H3	N
EPI_ISL_16935603|A/New_York/RVTNL3645277695315/2022	GISAID	2022	2022-11	New York	H1	N
EPI_ISL_16935604|A/Tennessee/RVTNL3861613922761/2022	GISAID	2022	2022-10	Tennessee	H3	N
EPI_ISL_16935606|A/North_Carolina/RVTNL4313619223929/2022	GISAID	2022	2022-10	North Carolina	H3	N
EPI_ISL_16935607|A/Tennessee/RVTNL4353685396945/2022	GISAID	2022	2022-10	Tennessee	H1	N
EPI_ISL_16935608|A/Tennessee/RVTNL4482166265549/2022	GISAID	2022	2022-11	Tennessee	H3	N
EPI_ISL_16935609|A/Wisconsin/RVTNL4517562176966/2022	GISAID	2022	2022-11	Wisconsin	H3	N
EPI_ISL_16935610|A/Tennessee/RVTNL4963481724811/2022	GISAID	2022	2022-10	Tennessee	H1	N
EPI_ISL_16935612|A/Tennessee/RVTNL5146969584329/2022	GISAID	2022	2022-10	Tennessee	H1	N
EPI_ISL_16935613|A/Tennessee/RVTNL5152257138843/2022	GISAID	2022	2022-10	Tennessee	H1	N
EPI_ISL_16935615|A/New_York/RVTNL5759991562823/2022	GISAID	2022	2022-10	New York	H3	N
EPI_ISL_16935616|A/Tennessee/RVTNL5824298418736/2022	GISAID	2022	2022-10	Tennessee	H1	N
EPI_ISL_16935617|A/Tennessee/RVTNL5835317895724/2022	GISAID	2022	2022-10	Tennessee	H3	N
EPI_ISL_16935618|A/Tennessee/RVTNL6177546361328/2022	GISAID	2022	2022-11	Tennessee	H3	N
EPI_ISL_16935619|A/Tennessee/RVTNL6633576574678/2022	GISAID	2022	2022-10	Tennessee	H3	N
EPI_ISL_16935620|A/North_Carolina/RVTNL1714458399859/2022	GISAID	2022	2022-10	North Carolina	H3	N
EPI_ISL_16935621|A/Tennessee/RVTNL6724919786579/2022	GISAID	2022	2022-10	Tennessee	H3	N
EPI_ISL_16935622|A/New_York/RVTNL1991653317687/2022	GISAID	2022	2022-10	New York	H3	N
EPI_ISL_16935623|A/New_York/RVTNL2312545565229/2022	GISAID	2022	2022-11	New York	H3	N
EPI_ISL_16935624|A/Tennessee/RVTNL6739672944791/2022	GISAID	2022	2022-10	Tennessee	H3	N
EPI_ISL_16935625|A/New_York/RVTNL2356739256278/2022	GISAID	2022	2022-11	New York	H3	N
EPI_ISL_16935626|A/Tennessee/RVTNL6816388712755/2022	GISAID	2022	2022-10	Tennessee	H3	N
EPI_ISL_16935627|A/Tennessee/RVTNL2828367283511/2022	GISAID	2022	2022-11	Tennessee	H3	N
EPI_ISL_16935628|A/Tennessee/RVTNL6918241546427/2022	GISAID	2022	2022-10	Tennessee	H1	N
EPI_ISL_16935629|A/New_York/RVTNL2928759927549/2022	GISAID	2022	2022-11	New York	H3	N
EPI_ISL_16935630|A/Tennessee/RVTNL7389671231485/2022	GISAID	2022	2022-10	Tennessee	H3	N
EPI_ISL_16935631|A/Tennessee/RVTNL3253597843884/2022	GISAID	2022	2022-12	Tennessee	H3	N
EPI_ISL_16935632|A/Tennessee/RVTNL7392928966443/2022	GISAID	2022	2022-10	Tennessee	H1	N
EPI_ISL_16935633|A/California/RVTNL3327657346931/2022	GISAID	2022	2022-11	California	H3	N
EPI_ISL_16935635|A/Michigan/HFHSL360103064/2022	GISAID	2022	2022-12	Michigan	H1	Y
EPI_ISL_16935637|A/New_York/RVTNL7862261765216/2022	GISAID	2022	2022-10	New York	H3	N
EPI_ISL_16935638|A/Michigan/HFHSL360103102/2022	GISAID	2022	2022-12	Michigan	H3	Y
EPI_ISL_16935639|A/Tennessee/RVTNL7957874794737/2022	GISAID	2022	2022-10	Tennessee	H3	N
EPI_ISL_16935640|A/Michigan/HFHSL360103205/2022	GISAID	2022	2022-12	Michigan	H1	Y
EPI_ISL_16935641|A/Tennessee/RVTNL8114752259173/2022	GISAID	2022	2022-10	Tennessee	H1	N
EPI_ISL_16935642|A/Michigan/HFHSL360103502/2022	GISAID	2022	2022-12	Michigan	H3	Y
EPI_ISL_16935643|A/Wisconsin/RVTNL8194491168892/2022	GISAID	2022	2022-11	Wisconsin	H3	N
EPI_ISL_16935644|A/Michigan/HFHSL360114385/2022	GISAID	2022	2022-12	Michigan	H3	Y
EPI_ISL_16935645|A/North_Carolina/RVTNL8348783477986/2022	GISAID	2022	2022-10	North Carolina	H3	N
EPI_ISL_16935646|A/Michigan/HFHSL360157818/2022	GISAID	2022	2022-12	Michigan	H1	Y
EPI_ISL_16935647|A/Tennessee/RVTNL8391798385322/2022	GISAID	2022	2022-10	Tennessee	H3	N
EPI_ISL_16935648|A/Michigan/HFHSL360159811/2022	GISAID	2022	2022-12	Michigan	H3	Y
EPI_ISL_16935649|A/Tennessee/RVTNL8472584848849/2022	GISAID	2022	2022-11	Tennessee	H3	N
EPI_ISL_16935650|A/Michigan/HFHSL360211714/2022	GISAID	2022	2022-12	Michigan	H3	Y
EPI_ISL_16935651|A/Wisconsin/RVTNL8482156558629/2022	GISAID	2022	2022-11	Wisconsin	H3	N
EPI_ISL_16935652|A/Michigan/HFHSL360215798/2022	GISAID	2022	2022-12	Michigan	H3	Y
EPI_ISL_16935653|A/North_Carolina/RVTNL8553151226334/2022	GISAID	2022	2022-10	North Carolina	H3	N
EPI_ISL_16935654|A/Michigan/HFHSL360215889/2022	GISAID	2022	2022-12	Michigan	H3	Y
EPI_ISL_16935655|A/Tennessee/RVTNL8553587184697/2022	GISAID	2022	2022-10	Tennessee	H1	N
EPI_ISL_16935656|A/Michigan/HFHSL360218022/2022	GISAID	2022	2022-12	Michigan	H1	Y
EPI_ISL_16935657|A/Tennessee/RVTNL8577536935246/2022	GISAID	2022	2022-11	Tennessee	H3	N
EPI_ISL_16935658|A/Michigan/HFHSL360220610/2022	GISAID	2022	2022-12	Michigan	H3	Y
EPI_ISL_16935660|A/Michigan/HFHSL360245940/2022	GISAID	2022	2022-12	Michigan	H3	Y
EPI_ISL_16935661|A/California/RVTNL8824943684339/2022	GISAID	2022	2022-10	California	H3	N
EPI_ISL_16935662|A/Michigan/HFHSL360246928/2022	GISAID	2022	2022-12	Michigan	H3	Y
EPI_ISL_16935663|A/Tennessee/RVTNL9318562691751/2022	GISAID	2022	2022-10	Tennessee	H1	N
EPI_ISL_16935664|A/Michigan/HFHSL360246954/2022	GISAID	2022	2022-12	Michigan	H1	Y
EPI_ISL_16935665|A/Tennessee/RVTNL9389327346468/2022	GISAID	2022	2022-10	Tennessee	H1	N
EPI_ISL_16935666|A/Michigan/HFHSL360247185/2022	GISAID	2022	2022-12	Michigan	H3	Y
EPI_ISL_16935667|A/California/RVTNL9614458453633/2022	GISAID	2022	2022-10	California	H3	N
EPI_ISL_16935668|A/Michigan/HFHSL360247457/2022	GISAID	2022	2022-12	Michigan	H1	Y
EPI_ISL_16935669|A/Tennessee/RVTNL9624177522487/2022	GISAID	2022	2022-10	Tennessee	H1	N
EPI_ISL_16935670|A/Michigan/HFHSL360248465/2022	GISAID	2022	2022-12	Michigan	H1	Y
EPI_ISL_16935673|A/Michigan/HFHSL360249124/2022	GISAID	2022	2022-12	Michigan	H3	Y
EPI_ISL_16935674|A/Michigan/HFHSL360249286/2022	GISAID	2022	2022-12	Michigan	H3	Y
EPI_ISL_16935675|A/Michigan/HFHSL360250180/2022	GISAID	2022	2022-12	Michigan	H3	Y
EPI_ISL_16935676|A/Michigan/HFHSL360251967/2022	GISAID	2022	2022-12	Michigan	H3	Y
EPI_ISL_16935677|A/Michigan/HFHSL360254340/2022	GISAID	2022	2022-12	Michigan	H3	Y
EPI_ISL_16935678|A/Michigan/HFHSL360256320/2022	GISAID	2022	2022-12	Michigan	H1	Y
EPI_ISL_16935679|A/Michigan/HFHSL360256575/2022	GISAID	2022	2022-12	Michigan	H3	Y
EPI_ISL_16935680|A/Michigan/HFHSL360257700/2022	GISAID	2022	2022-12	Michigan	H3	Y
EPI_ISL_16935681|A/Michigan/HFHSL360258216/2022	GISAID	2022	2022-12	Michigan	H3	Y
EPI_ISL_16935682|A/Michigan/HFHSL360260704/2022	GISAID	2022	2022-12	Michigan	H3	Y
EPI_ISL_16935683|A/Michigan/HFHSL360261608/2022	GISAID	2022	2022-12	Michigan	H3	Y
EPI_ISL_16935684|A/Michigan/HFHSL360265308/2022	GISAID	2022	2022-12	Michigan	H3	Y
EPI_ISL_16935685|A/Michigan/HFHSL360266934/2022	GISAID	2022	2022-12	Michigan	H3	Y
EPI_ISL_16935686|A/Michigan/HFHSL360267428/2022	GISAID	2022	2022-12	Michigan	H3	Y
EPI_ISL_16935687|A/Michigan/HFHSL360267529/2022	GISAID	2022	2022-12	Michigan	H1	Y
EPI_ISL_16935689|A/North_Carolina/RVTNL3839552161875/2022	GISAID	2022	2022-10	North Carolina	H3	N
EPI_ISL_16935690|A/Michigan/HFHSL359634702/2022	GISAID	2022	2022-11	Michigan	H1	Y
EPI_ISL_16935691|A/Tennessee/RVTNL3863792782491/2022	GISAID	2022	2022-12	Tennessee	H1	N
EPI_ISL_16935692|A/Michigan/HFHSL359646564/2022	GISAID	2022	2022-11	Michigan	H3	Y
EPI_ISL_16935693|A/New_York/RVTNL4318668596278/2022	GISAID	2022	2022-11	New York	H1	N
EPI_ISL_16935694|A/Michigan/HFHSL359655039/2022	GISAID	2022	2022-11	Michigan	H3	Y
EPI_ISL_16935695|A/Tennessee/RVTNL4461864626395/2022	GISAID	2022	2022-11	Tennessee	H3	N
EPI_ISL_16935696|A/Michigan/HFHSL360110667/2022	GISAID	2022	2022-12	Michigan	H1	Y
EPI_ISL_16935697|A/New_York/RVTNL4523248949526/2022	GISAID	2022	2022-10	New York	H3	N
EPI_ISL_16935698|A/Michigan/HFHSL360132787/2022	GISAID	2022	2022-12	Michigan	H3	Y
EPI_ISL_16935699|A/New_York/RVTNL4569162122239/2022	GISAID	2022	2022-10	New York	H3	N
EPI_ISL_16935700|A/Michigan/HFHSL360134550/2022	GISAID	2022	2022-12	Michigan	H3	Y
EPI_ISL_16935701|A/New_York/RVTNL4751869386213/2022	GISAID	2022	2022-10	New York	H3	N
EPI_ISL_16935702|A/Michigan/HFHSL360134588/2022	GISAID	2022	2022-12	Michigan	H3	Y
EPI_ISL_16935703|A/New_York/RVTNL4942837798562/2022	GISAID	2022	2022-12	New York	H3	N
EPI_ISL_16935704|A/Michigan/HFHSL360136441/2022	GISAID	2022	2022-12	Michigan	H3	Y
EPI_ISL_16935705|A/North_Carolina/RVTNL6553527733115/2022	GISAID	2022	2022-11	North Carolina	H1	N
EPI_ISL_16935706|A/Michigan/HFHSL360137038/2022	GISAID	2022	2022-12	Michigan	H3	Y
EPI_ISL_16935707|A/California/RVTNL6558399447625/2022	GISAID	2022	2022-11	California	H3	N
EPI_ISL_16935708|A/Michigan/HFHSL360137603/2022	GISAID	2022	2022-12	Michigan	H3	Y
EPI_ISL_16935709|A/New_York/RVTNL6835155935323/2022	GISAID	2022	2022-12	New York	H3	N
EPI_ISL_16935710|A/Michigan/HFHSL360139445/2022	GISAID	2022	2022-12	Michigan	H3	Y
EPI_ISL_16935711|A/North_Carolina/RVTNL7443859174196/2022	GISAID	2022	2022-12	North Carolina	H1	N
EPI_ISL_16935712|A/Michigan/HFHSL360139448/2022	GISAID	2022	2022-12	Michigan	H3	Y
EPI_ISL_16935713|A/Tennessee/RVTNL7463849664717/2022	GISAID	2022	2022-11	Tennessee	H1	N
EPI_ISL_16935714|A/Michigan/HFHSL360139895/2022	GISAID	2022	2022-12	Michigan	H3	Y
EPI_ISL_16935715|A/New_York/RVTNL7547131481451/2022	GISAID	2022	2022-10	New York	H3	N
EPI_ISL_16935716|A/Michigan/HFHSL360139914/2022	GISAID	2022	2022-12	Michigan	H3	Y
EPI_ISL_16935717|A/New_York/RVTNL7557587529757/2022	GISAID	2022	2022-10	New York	H3	N
EPI_ISL_16935718|A/Michigan/HFHSL360139922/2022	GISAID	2022	2022-12	Michigan	H3	Y
EPI_ISL_16935719|A/North_Carolina/RVTNL8293162922799/2022	GISAID	2022	2022-12	North Carolina	H3	N
EPI_ISL_16935720|A/Michigan/HFHSL360139925/2022	GISAID	2022	2022-12	Michigan	H3	Y
EPI_ISL_16935721|A/New_York/RVTNL8429998678549/2022	GISAID	2022	2022-11	New York	H3	N
EPI_ISL_16935722|A/Michigan/HFHSL360141161/2022	GISAID	2022	2022-12	Michigan	H3	Y
EPI_ISL_16935723|A/New_York/RVTNL8747674292272/2022	GISAID	2022	2022-10	New York	H3	N
EPI_ISL_16935724|A/Michigan/HFHSL360141695/2022	GISAID	2022	2022-12	Michigan	H3	Y
EPI_ISL_16935725|A/New_York/RVTNL9391377782148/2022	GISAID	2022	2022-10	New York	H3	N
EPI_ISL_16935726|A/Michigan/HFHSL360141734/2022	GISAID	2022	2022-12	Michigan	H1	Y
EPI_ISL_16935727|A/New_York/RVTNL9522763336512/2022	GISAID	2022	2022-10	New York	H3	N
EPI_ISL_16935728|A/Michigan/HFHSL360142342/2022	GISAID	2022	2022-12	Michigan	H1	Y
EPI_ISL_16935730|A/Michigan/HFHSL360144444/2022	GISAID	2022	2022-12	Michigan	H3	Y
EPI_ISL_16935731|A/New_York/RVTNL9887566123236/2022	GISAID	2022	2022-10	New York	H3	N
EPI_ISL_16935732|A/Michigan/HFHSL360144486/2022	GISAID	2022	2022-12	Michigan	H1	Y
EPI_ISL_16935733|A/Michigan/HFHSRR024275541/2022	GISAID	2022	2022-12	Michigan	H1	Y
EPI_ISL_16935734|A/Michigan/HFHSL360146318/2022	GISAID	2022	2022-12	Michigan	H3	Y
EPI_ISL_16935735|A/Michigan/HFHSRR056945451/2022	GISAID	2022	2022-12	Michigan	H3	Y
EPI_ISL_16935736|A/Michigan/HFHSL360152045/2022	GISAID	2022	2022-12	Michigan	H3	Y
EPI_ISL_16935737|A/Michigan/HFHSRR1222802361/2022	GISAID	2022	2022-12	Michigan	H3	Y
EPI_ISL_16935738|A/Michigan/HFHSL360157342/2022	GISAID	2022	2022-12	Michigan	H3	Y
EPI_ISL_16935739|A/Michigan/HFHSL360212676/2022	GISAID	2022	2022-12	Michigan	H1	Y
EPI_ISL_16935740|A/Michigan/HFHSL360212706/2022	GISAID	2022	2022-12	Michigan	H3	Y
EPI_ISL_16935741|A/Michigan/HFHSL360214854/2022	GISAID	2022	2022-12	Michigan	H3	Y
EPI_ISL_16935742|A/Michigan/HFHSL360217944/2022	GISAID	2022	2022-12	Michigan	H1	Y
EPI_ISL_16935743|A/Michigan/HFHSL360218376/2022	GISAID	2022	2022-12	Michigan	H1	Y
EPI_ISL_16935744|A/Michigan/HFHSL360219217/2022	GISAID	2022	2022-12	Michigan	H3	Y
EPI_ISL_16935745|A/Michigan/HFHSL360219234/2022	GISAID	2022	2022-12	Michigan	H3	Y
EPI_ISL_16935746|A/Michigan/HFHSL360219273/2022	GISAID	2022	2022-12	Michigan	H3	Y
EPI_ISL_16935747|A/Michigan/HFHSL360219300/2022	GISAID	2022	2022-12	Michigan	H3	Y
EPI_ISL_16935748|A/Michigan/HFHSL360219308/2022	GISAID	2022	2022-12	Michigan	H3	Y
EPI_ISL_16935749|A/Michigan/HFHSL360220304/2022	GISAID	2022	2022-12	Michigan	H3	Y
EPI_ISL_16935750|A/Michigan/HFHSL360220378/2022	GISAID	2022	2022-12	Michigan	H1	Y
EPI_ISL_16935751|A/Michigan/HFHSL360220840/2022	GISAID	2022	2022-12	Michigan	H3	Y
EPI_ISL_16935752|A/Michigan/HFHSL360221137/2022	GISAID	2022	2022-12	Michigan	H3	Y
EPI_ISL_16935753|A/Michigan/HFHSL360222206/2022	GISAID	2022	2022-12	Michigan	H3	Y
EPI_ISL_16935754|A/Michigan/HFHSL360222339/2022	GISAID	2022	2022-12	Michigan	H3	Y
EPI_ISL_16935755|A/Michigan/HFHSL360222349/2022	GISAID	2022	2022-12	Michigan	H1	Y
EPI_ISL_16935756|A/Michigan/HFHSL360222520/2022	GISAID	2022	2022-12	Michigan	H3	Y
EPI_ISL_16935757|A/Michigan/HFHSL360222698/2022	GISAID	2022	2022-12	Michigan	H3	Y
EPI_ISL_16935758|A/Michigan/HFHSL360222732/2022	GISAID	2022	2022-12	Michigan	H3	Y
EPI_ISL_16935760|A/Michigan/HFHSL360223670/2022	GISAID	2022	2022-12	Michigan	H3	Y
EPI_ISL_16935761|A/Michigan/HFHSL360223843/2022	GISAID	2022	2022-12	Michigan	H3	Y
EPI_ISL_16935762|A/Michigan/HFHSL360223879/2022	GISAID	2022	2022-12	Michigan	H3	Y
EPI_ISL_16935763|A/Michigan/HFHSL360223884/2022	GISAID	2022	2022-12	Michigan	H3	Y
EPI_ISL_16935764|A/Michigan/HFHSL360224892/2022	GISAID	2022	2022-12	Michigan	H1	Y
EPI_ISL_16935765|A/Michigan/HFHSL360225472/2022	GISAID	2022	2022-12	Michigan	H3	Y
EPI_ISL_16935766|A/Michigan/HFHSL360233031/2022	GISAID	2022	2022-12	Michigan	H3	Y
EPI_ISL_16935767|A/Michigan/HFHSL360233100/2022	GISAID	2022	2022-12	Michigan	H3	Y
EPI_ISL_16935768|A/Michigan/HFHSL360233677/2022	GISAID	2022	2022-12	Michigan	H1	Y
EPI_ISL_16935769|A/Michigan/HFHSL360234582/2022	GISAID	2022	2022-12	Michigan	H3	Y
EPI_ISL_16935770|A/Michigan/HFHSL360234792/2022	GISAID	2022	2022-12	Michigan	H3	Y
EPI_ISL_16935771|A/Michigan/HFHSL360234937/2022	GISAID	2022	2022-12	Michigan	H3	Y
EPI_ISL_16935772|A/Michigan/HFHSL360235535/2022	GISAID	2022	2022-12	Michigan	H3	Y
EPI_ISL_16935773|A/Michigan/HFHSL360235827/2022	GISAID	2022	2022-12	Michigan	H3	Y
EPI_ISL_16935774|A/Michigan/HFHSL360235832/2022	GISAID	2022	2022-12	Michigan	H3	Y
EPI_ISL_16935775|A/Michigan/HFHSL360235835/2022	GISAID	2022	2022-12	Michigan	H3	Y
EPI_ISL_16935776|A/Michigan/HFHSL360235839/2022	GISAID	2022	2022-12	Michigan	H3	Y
EPI_ISL_16935777|A/Michigan/HFHSL360235846/2022	GISAID	2022	2022-12	Michigan	H1	Y
EPI_ISL_16935779|A/Michigan/HFHSL360236131/2022	GISAID	2022	2022-12	Michigan	H1	Y
EPI_ISL_16935780|A/Michigan/HFHSL360236698/2022	GISAID	2022	2022-12	Michigan	H3	Y
EPI_ISL_16935781|A/Michigan/HFHSL360236724/2022	GISAID	2022	2022-12	Michigan	H3	Y
EPI_ISL_16935782|A/Michigan/HFHSL360237173/2022	GISAID	2022	2022-12	Michigan	H1	Y
EPI_ISL_16935783|A/Michigan/HFHSL360237453/2022	GISAID	2022	2022-12	Michigan	H3	Y
EPI_ISL_16935784|A/Michigan/HFHSL360239265/2022	GISAID	2022	2022-12	Michigan	H3	Y
EPI_ISL_16935785|A/Michigan/HFHSL360239527/2022	GISAID	2022	2022-12	Michigan	H3	Y
EPI_ISL_16935786|A/Michigan/HFHSL360240096/2022	GISAID	2022	2022-12	Michigan	H3	Y
EPI_ISL_16935787|A/Michigan/HFHSRR003495971/2022	GISAID	2022	2022-12	Michigan	H3	Y
EPI_ISL_16935788|A/Michigan/HFHSRR005105931/2022	GISAID	2022	2022-12	Michigan	H3	Y
EPI_ISL_16935789|A/Michigan/HFHSRR007315901/2022	GISAID	2022	2022-12	Michigan	H3	Y
EPI_ISL_16935790|A/Michigan/HFHSRR010045921/2022	GISAID	2022	2022-12	Michigan	H3	Y
EPI_ISL_16935791|A/Michigan/HFHSRR016865891/2022	GISAID	2022	2022-12	Michigan	H3	Y
EPI_ISL_16935792|A/Michigan/HFHSRR033824981/2022	GISAID	2022	2022-12	Michigan	H3	Y
EPI_ISL_16935793|A/Michigan/HFHSRR042325651/2022	GISAID	2022	2022-12	Michigan	H3	Y
EPI_ISL_16935794|A/Michigan/HFHSRR042485651/2022	GISAID	2022	2022-12	Michigan	H1	Y
EPI_ISL_16947006|A/Rhode_Island/05/2022	GISAID	2021	2022-01	Rhode Island	H3	N
EPI_ISL_16947007|A/California/123/2022	GISAID	2021	2022-09	California	H3	N
EPI_ISL_16947008|A/Rhode_Island/11/2022	GISAID	2021	2022-02	Rhode Island	H3	N
EPI_ISL_16947011|A/Colorado/31/2022	GISAID	2021	2022-08	Colorado	H3	N
EPI_ISL_16947013|A/Connecticut/08/2022	GISAID	2021	2022-03	Connecticut	H3	N
EPI_ISL_16947014|A/Wyoming/02/2021	GISAID	2021	2021-10	Wyoming	H3	N
EPI_ISL_16947015|A/Connecticut/11/2022	GISAID	2021	2022-04	Connecticut	H3	N
EPI_ISL_16947020|A/Florida/02/2021	GISAID	2021	2021-10	Florida	H3	N
EPI_ISL_16947023|A/Florida/37/2022	GISAID	2021	2022-05	Florida	H3	N
EPI_ISL_16947031|A/Georgia/02/2021	GISAID	2021	2021-11	Georgia	H3	N
EPI_ISL_16947032|A/Georgia/02/2022	GISAID	2021	2022-08	Georgia	H3	N
EPI_ISL_16947033|A/Iowa/07/2021	GISAID	2021	2021-11	Iowa	H3	N
EPI_ISL_16947036|A/Michigan/07/2021	GISAID	2021	2021-10	Michigan	H3	N
EPI_ISL_16947037|A/Michigan/08/2021	GISAID	2021	2021-10	Michigan	H3	N
EPI_ISL_16947039|A/Michigan/41/2022	GISAID	2021	2022-07	Michigan	H3	N
EPI_ISL_16947110|A/Georgia/01/2022	GISAID	2021	2022-08	Georgia	H1	N
EPI_ISL_16947111|A/Georgia/05/2022	GISAID	2021	2022-08	Georgia	H1	N
EPI_ISL_16947112|A/Georgia/06/2022	GISAID	2021	2022-08	Georgia	H1	N
EPI_ISL_16947113|A/Georgia/12/2022	GISAID	2021	2022-09	Georgia	H1	N
EPI_ISL_16947115|A/New_York/04/2022	GISAID	2021	2022-02	New York	H1	N
EPI_ISL_16947120|A/West_Virginia/28/2022	GISAID	2021	2022-09	Virginia	H1	N
EPI_ISL_16947121|A/West_Virginia/30/2022	GISAID	2021	2022-09	Virginia	H1	N
EPI_ISL_16947122|A/Wisconsin/47/2022	GISAID	2021	2022-08	Wisconsin	H1	N
EPI_ISL_16947125|A/Minnesota/36/2022	GISAID	2021	2022-09	Minnesota	H1	N
EPI_ISL_16957184|A/Missouri/IVYD13J49T6/2022	GISAID	2022	2022-11	Missouri	H3	N
EPI_ISL_16957185|A/Missouri/IVYD13J49U2/2022	GISAID	2022	2022-11	Missouri	H1	N
EPI_ISL_16957186|A/Missouri/IVYD13J49V1/2022	GISAID	2022	2022-11	Missouri	H3	N
EPI_ISL_16957187|A/Missouri/IVYD13J49W9/2022	GISAID	2022	2022-11	Missouri	H1	N
EPI_ISL_16957188|A/Tennessee/IVYD13J50L6/2022	GISAID	2022	2022-11	Tennessee	H3	N
EPI_ISL_16957189|A/Tennessee/IVYD13J50L9/2022	GISAID	2022	2022-11	Tennessee	H1	N
EPI_ISL_16957190|A/Tennessee/IVYD13J50M2/2022	GISAID	2022	2022-11	Tennessee	H1	N
EPI_ISL_16957191|A/Tennessee/IVYD13J50N7/2022	GISAID	2022	2022-11	Tennessee	H3	N
EPI_ISL_16957192|A/Tennessee/IVYD13J50O0/2022	GISAID	2022	2022-11	Tennessee	H1	N
EPI_ISL_16957193|A/Tennessee/IVYD13J50O6/2022	GISAID	2022	2022-11	Tennessee	H1	N
EPI_ISL_16957194|A/Tennessee/IVYD13J50O9/2022	GISAID	2022	2022-11	Tennessee	H1	N
EPI_ISL_16957195|A/Texas/IVYD13J50Y6/2022	GISAID	2022	2022-11	Texas	H3	N
EPI_ISL_16957196|A/Texas/IVYD13J51N0/2022	GISAID	2022	2022-11	Texas	H3	N
EPI_ISL_16957197|A/Texas/IVYD13J51U2/2022	GISAID	2022	2022-11	Texas	H3	N
EPI_ISL_16957199|A/Texas/IVYD13J51W6/2022	GISAID	2022	2022-11	Texas	H3	N
EPI_ISL_16957200|A/Ohio/IVYD13J52Q4/2022	GISAID	2022	2022-12	Ohio	H3	N
EPI_ISL_16957201|A/Florida/IVYD13J52S5/2022	GISAID	2022	2022-11	Florida	H1	N
EPI_ISL_16957202|A/Florida/IVYD13J52X3/2022	GISAID	2022	2022-12	Florida	H1	N
EPI_ISL_16957203|A/Minnesota/IVYD13J52Y2/2022	GISAID	2022	2022-11	Minnesota	H3	N
EPI_ISL_16957204|A/Minnesota/IVYD13J52Y5/2022	GISAID	2022	2022-11	Minnesota	H3	N
EPI_ISL_16957205|A/Minnesota/IVYD13J52Y8/2022	GISAID	2022	2022-11	Minnesota	H3	N
EPI_ISL_16957206|A/Minnesota/IVYD13J53A9/2022	GISAID	2022	2022-11	Minnesota	H3	N
EPI_ISL_16957207|A/Minnesota/IVYD13J53B2/2022	GISAID	2022	2022-11	Minnesota	H3	N
EPI_ISL_16957208|A/Minnesota/IVYD13J53B5/2022	GISAID	2022	2022-11	Minnesota	H3	N
EPI_ISL_16957209|A/Minnesota/IVYD13J53D9/2022	GISAID	2022	2022-11	Minnesota	H3	N
EPI_ISL_16957210|A/Minnesota/IVYD13J53F1/2022	GISAID	2022	2022-11	Minnesota	H3	N
EPI_ISL_16957211|A/Minnesota/IVYD13J53G0/2022	GISAID	2022	2022-11	Minnesota	H3	N
EPI_ISL_16957212|A/Minnesota/IVYD13J53G3/2022	GISAID	2022	2022-11	Minnesota	H3	N
EPI_ISL_16957213|A/Minnesota/IVYD13J53G6/2022	GISAID	2022	2022-11	Minnesota	H3	N
EPI_ISL_16957215|A/Minnesota/IVYD13J53J9/2022	GISAID	2022	2022-11	Minnesota	H3	N
EPI_ISL_16957216|A/Minnesota/IVYD13J53K5/2022	GISAID	2022	2022-12	Minnesota	H3	N
EPI_ISL_16957217|A/Minnesota/IVYD13J53L4/2022	GISAID	2022	2022-12	Minnesota	H3	N
EPI_ISL_16957218|A/Georgia/IVYD13J53Y3/2022	GISAID	2022	2022-11	Georgia	H3	N
EPI_ISL_16957219|A/Massachusetts/IVYD13J54H6/2022	GISAID	2022	2022-11	Massachusetts	H3	N
EPI_ISL_16957220|A/Massachusetts/IVYD13J54K0/2022	GISAID	2022	2022-11	Massachusetts	H3	N
EPI_ISL_16957221|A/Tennessee/IVYD13J54M3/2022	GISAID	2022	2022-12	Tennessee	H3	N
EPI_ISL_16957222|A/Tennessee/IVYD13J54M4/2022	GISAID	2022	2022-12	Tennessee	H1	N
EPI_ISL_16957223|A/Tennessee/IVYD13J54N3/2022	GISAID	2022	2022-12	Tennessee	H1	N
EPI_ISL_16957224|A/Tennessee/IVYD13J54T6/2022	GISAID	2022	2022-12	Tennessee	H3	N
EPI_ISL_16957225|A/Michigan/IVYD13J54Z6/2022	GISAID	2022	2022-11	Michigan	H3	Y
EPI_ISL_16957226|A/Michigan/IVYD13J55A2/2022	GISAID	2022	2022-11	Michigan	H3	Y
EPI_ISL_16957227|A/Michigan/IVYD13J55A8/2022	GISAID	2022	2022-11	Michigan	H3	Y
EPI_ISL_16957228|A/Michigan/IVYD13J55F0/2022	GISAID	2022	2022-12	Michigan	H3	Y
EPI_ISL_16957229|A/Michigan/IVYD13J55L3/2022	GISAID	2022	2022-12	Michigan	H3	Y
EPI_ISL_16957230|A/Michigan/IVYD13J55M5/2022	GISAID	2022	2022-12	Michigan	H1	Y
EPI_ISL_16957231|A/Ohio/IVYD13J55N4/2022	GISAID	2022	2022-11	Ohio	H3	N
EPI_ISL_16957232|A/Ohio/IVYD13J55O6/2022	GISAID	2022	2022-11	Ohio	H3	N
EPI_ISL_16957233|A/Ohio/IVYD13J55P2/2022	GISAID	2022	2022-11	Ohio	H3	N
EPI_ISL_16957234|A/Utah/IVYD13J55R3/2022	GISAID	2022	2022-11	Utah	H3	N
EPI_ISL_16957235|A/Utah/IVYD13J55S8/2022	GISAID	2022	2022-11	Utah	H3	N
EPI_ISL_16957236|A/Utah/IVYD13J55U0/2022	GISAID	2022	2022-11	Utah	H3	N
EPI_ISL_16957237|A/Utah/IVYD13J55U3/2022	GISAID	2022	2022-11	Utah	H1	N
EPI_ISL_16957238|A/Utah/IVYD13J55U6/2022	GISAID	2022	2022-11	Utah	H3	N
EPI_ISL_16957239|A/Utah/IVYD13J55V5/2022	GISAID	2022	2022-11	Utah	H3	N
EPI_ISL_16957240|A/Utah/IVYD13J55V8/2022	GISAID	2022	2022-11	Utah	H3	N
EPI_ISL_16957241|A/Utah/IVYD13J55W7/2022	GISAID	2022	2022-11	Utah	H3	N
EPI_ISL_16957242|A/Utah/IVYD13J55Z1/2022	GISAID	2022	2022-11	Utah	H1	N
EPI_ISL_16957244|A/Utah/IVYD13J56A3/2022	GISAID	2022	2022-11	Utah	H1	N
EPI_ISL_16957245|A/Utah/IVYD13J56C7/2022	GISAID	2022	2022-12	Utah	H3	N
EPI_ISL_16957246|A/Utah/IVYD13J56E0/2022	GISAID	2022	2022-12	Utah	H3	N
EPI_ISL_16957247|A/Utah/IVYD13J56E3/2022	GISAID	2022	2022-12	Utah	H3	N
EPI_ISL_16957248|A/Utah/IVYD13J56F2/2022	GISAID	2022	2022-12	Utah	H1	N
EPI_ISL_16957249|A/Washington/IVYD13J57F3/2022	GISAID	2022	2022-12	Washington	H1	N
EPI_ISL_16957250|A/Washington/IVYD13J57F6/2022	GISAID	2022	2022-12	Washington	H1	N
EPI_ISL_16957251|A/Washington/IVYD13J57G8/2022	GISAID	2022	2022-12	Washington	H1	N
EPI_ISL_16968008|A/Georgia/02/2022(195Y)	GISAID	2021	2022-08	Georgia	H3	N
EPI_ISL_16968060|A/Georgia/02/2022(183F)	GISAID	2021	2022-08	Georgia	H3	N
EPI_ISL_17008529|A/Alaska/14029/2022	GISAID	2022	2022-12	Alaska	H3	N
EPI_ISL_17008530|A/Alaska/14030/2022	GISAID	2022	2022-12	Alaska	H3	N
EPI_ISL_17008531|A/Alaska/14031/2022	GISAID	2022	2022-12	Alaska	H3	N
EPI_ISL_17008532|A/Alaska/14032/2022	GISAID	2022	2022-12	Alaska	H3	N
EPI_ISL_17008533|A/Alaska/14033/2022	GISAID	2022	2022-12	Alaska	H3	N
EPI_ISL_17008534|A/Alaska/14034/2022	GISAID	2022	2022-12	Alaska	H3	N
EPI_ISL_17008535|A/Alaska/14035/2023	GISAID	2022	2023-01	Alaska	H3	N
EPI_ISL_17008536|A/Alaska/14036/2022	GISAID	2022	2022-12	Alaska	H1	N
EPI_ISL_17008537|A/Alaska/14037/2022	GISAID	2022	2022-12	Alaska	H3	N
EPI_ISL_17008538|A/Arizona/14038/2022	GISAID	2022	2022-12	Arizona	H3	N
EPI_ISL_17008539|A/Arizona/14039/2023	GISAID	2022	2023-01	Arizona	H3	N
EPI_ISL_17008540|A/Arizona/14040/2023	GISAID	2022	2023-01	Arizona	H3	N
EPI_ISL_17008541|A/Arizona/14041/2023	GISAID	2022	2023-01	Arizona	H3	N
EPI_ISL_17008542|A/Florida/14042/2022	GISAID	2022	2022-12	Florida	H1	N
EPI_ISL_17008543|A/Florida/14043/2023	GISAID	2022	2023-01	Florida	H1	N
EPI_ISL_17008544|A/Florida/14044/2023	GISAID	2022	2023-01	Florida	H1	N
EPI_ISL_17008545|A/Georgia/14045/2022	GISAID	2022	2022-11	Georgia	H3	N
EPI_ISL_17008576|A/Missouri/14076/2023	GISAID	2022	2023-01	Missouri	H1	N
EPI_ISL_17008577|A/Missouri/14077/2023	GISAID	2022	2023-01	Missouri	H3	N
EPI_ISL_17008578|A/Nebraska/14078/2023	GISAID	2022	2023-01	Nebraska	H1	N
EPI_ISL_17008579|A/Nebraska/14079/2023	GISAID	2022	2023-01	Nebraska	H1	N
EPI_ISL_17008580|A/Nebraska/14080/2023	GISAID	2022	2023-01	Nebraska	H3	N
EPI_ISL_17008581|A/New_Jersey/14081/2023	GISAID	2022	2023-01	New Jersey	H3	N
EPI_ISL_17008582|A/New_York/14082/2022	GISAID	2022	2022-12	New York	H3	N
EPI_ISL_17008583|A/New_York/14083/2023	GISAID	2022	2023-01	New York	H3	N
EPI_ISL_17008584|A/North_Dakota/14084/2022	GISAID	2022	2022-12	North Dakota	H3	N
EPI_ISL_17008585|A/North_Dakota/14085/2023	GISAID	2022	2023-01	North Dakota	H3	N
EPI_ISL_17008587|A/North_Dakota/14086/2023	GISAID	2022	2023-01	North Dakota	H3	N
EPI_ISL_17008588|A/Oklahoma/14087/2022	GISAID	2022	2022-12	Oklahoma	H1	N
EPI_ISL_17008589|A/Oklahoma/14088/2023	GISAID	2022	2023-01	Oklahoma	H3	N
EPI_ISL_17008590|A/South_Carolina/14089/2023	GISAID	2022	2023-01	South Carolina	H3	N
EPI_ISL_17008591|A/South_Carolina/14090/2023	GISAID	2022	2023-01	South Carolina	H1	N
EPI_ISL_17008592|A/Washington/14091/2023	GISAID	2022	2023-01	Washington	H1	N
EPI_ISL_17008593|A/Wyoming/14092/2023	GISAID	2022	2023-01	Wyoming	H1	N
EPI_ISL_17018916|A/North_Carolina/IVYD13J57N1/2022	GISAID	2022	2022-12	North Carolina	H3	N
EPI_ISL_17018918|A/North_Carolina/IVYD13J57O0/2022	GISAID	2022	2022-12	North Carolina	H1	N
EPI_ISL_17018919|A/North_Carolina/IVYD13J57O9/2022	GISAID	2022	2022-12	North Carolina	H3	N
EPI_ISL_17018920|A/North_Carolina/IVYD13J57P6/2022	GISAID	2022	2022-12	North Carolina	H1	N
EPI_ISL_17018921|A/North_Carolina/IVYD13J57X0/2022	GISAID	2022	2022-12	North Carolina	H3	N
EPI_ISL_17018922|A/North_Carolina/IVYD13J57Y9/2022	GISAID	2022	2022-12	North Carolina	H3	N
EPI_ISL_17018923|A/Missouri/IVYD13J58B5/2022	GISAID	2022	2022-11	Missouri	H3	N
EPI_ISL_17018924|A/Missouri/IVYD13J58B8/2022	GISAID	2022	2022-11	Missouri	H3	N
EPI_ISL_17018925|A/Missouri/IVYD13J58C1/2022	GISAID	2022	2022-11	Missouri	H3	N
EPI_ISL_17018926|A/Missouri/IVYD13J58D0/2022	GISAID	2022	2022-11	Missouri	H3	N
EPI_ISL_17018927|A/Missouri/IVYD13J58E5/2022	GISAID	2022	2022-11	Missouri	H1	N
EPI_ISL_17018928|A/Missouri/IVYD13J58F4/2022	GISAID	2022	2022-11	Missouri	H3	N
EPI_ISL_17018929|A/Missouri/IVYD13J58F7/2022	GISAID	2022	2022-11	Missouri	H1	N
EPI_ISL_17018930|A/Missouri/IVYD13J58G0/2022	GISAID	2022	2022-11	Missouri	H3	N
EPI_ISL_17018931|A/Missouri/IVYD13J58G3/2022	GISAID	2022	2022-11	Missouri	H3	N
EPI_ISL_17018932|A/Missouri/IVYD13J58H2/2022	GISAID	2022	2022-11	Missouri	H3	N
EPI_ISL_17018933|A/Missouri/IVYD13J58N6/2022	GISAID	2022	2022-12	Missouri	H3	N
EPI_ISL_17018934|A/Missouri/IVYD13J58N8/2022	GISAID	2022	2022-12	Missouri	H3	N
EPI_ISL_17018935|A/Missouri/IVYD13J58O4/2022	GISAID	2022	2022-12	Missouri	H3	N
EPI_ISL_17018936|A/Massachusetts/IVYD13J58S9/2022	GISAID	2022	2022-12	Massachusetts	H3	N
EPI_ISL_17018937|A/Massachusetts/IVYD13J59C2/2022	GISAID	2022	2022-12	Massachusetts	H3	N
EPI_ISL_17018938|A/Massachusetts/IVYD13J59G1/2022	GISAID	2022	2022-12	Massachusetts	H3	N
EPI_ISL_17018939|A/New_York/IVYD13J59K9/2022	GISAID	2022	2022-11	New York	H3	N
EPI_ISL_17018940|A/New_York/IVYD13J59M1/2022	GISAID	2022	2022-12	New York	H3	N
EPI_ISL_17018941|A/New_York/IVYD13J59X8/2022	GISAID	2022	2022-12	New York	H3	N
EPI_ISL_17018942|A/Colorado/IVYD13J60F4/2022	GISAID	2022	2022-11	Colorado	H3	N
EPI_ISL_17018943|A/Colorado/IVYD13J60L2/2022	GISAID	2022	2022-12	Colorado	H3	N
EPI_ISL_17018944|A/Connecticut/IVYD13J60N5/2022	GISAID	2022	2022-11	Connecticut	H3	N
EPI_ISL_17018970|A/Connecticut/IVYD13J60S3/2022	GISAID	2022	2022-12	Connecticut	H3	N
EPI_ISL_17018971|A/Connecticut/IVYD13J60U7/2022	GISAID	2022	2022-12	Connecticut	H3	N
EPI_ISL_17018972|A/Connecticut/IVYD13J60V3/2022	GISAID	2022	2022-12	Connecticut	H3	N
EPI_ISL_17018973|A/Connecticut/IVYD13J60W2/2022	GISAID	2022	2022-12	Connecticut	H3	N
EPI_ISL_17018974|A/Connecticut/IVYD13J61B6/2022	GISAID	2022	2022-12	Connecticut	H3	N
EPI_ISL_17018975|A/Connecticut/IVYD13J61B9/2022	GISAID	2022	2022-12	Connecticut	H3	N
EPI_ISL_17018976|A/Texas/IVYG43P84M7/2022	GISAID	2022	2022-12	Texas	H3	N
EPI_ISL_17018977|A/Texas/IVYG43P84O5/2022	GISAID	2022	2022-12	Texas	H3	N
EPI_ISL_17018978|A/Texas/IVYG43P84T0/2022	GISAID	2022	2022-12	Texas	H3	N
EPI_ISL_17018979|A/Minnesota/IVYG43P85S8/2022	GISAID	2022	2022-12	Minnesota	H3	N
EPI_ISL_17018980|A/Minnesota/IVYG43P85V2/2022	GISAID	2022	2022-12	Minnesota	H3	N
EPI_ISL_17018981|A/Minnesota/IVYG43P85W1/2022	GISAID	2022	2022-12	Minnesota	H3	N
EPI_ISL_17018982|A/Minnesota/IVYG43P85Y2/2022	GISAID	2022	2022-12	Minnesota	H3	N
EPI_ISL_17018983|A/Minnesota/IVYG43P85Y5/2022	GISAID	2022	2022-12	Minnesota	H3	N
EPI_ISL_17018984|A/Michigan/IVYG43P86B8/2022	GISAID	2022	2022-12	Michigan	H3	Y
EPI_ISL_17018985|A/Missouri/IVYD13J58G9/2022	GISAID	2022	2022-11	Missouri	H1	N
EPI_ISL_17018986|A/Michigan/IVYG43P86C1/2022	GISAID	2022	2022-12	Michigan	H3	Y
EPI_ISL_17018987|A/Missouri/IVYD13J58J3/2022	GISAID	2022	2022-12	Missouri	H1	N
EPI_ISL_17018988|A/Michigan/IVYG43P86C7/2022	GISAID	2022	2022-12	Michigan	H3	Y
EPI_ISL_17018989|A/Missouri/IVYD13J58M9/2022	GISAID	2022	2022-12	Missouri	H1	N
EPI_ISL_17018990|A/Michigan/IVYG43P86D9/2022	GISAID	2022	2022-12	Michigan	H3	Y
EPI_ISL_17018991|A/Missouri/IVYD13J58N2/2022	GISAID	2022	2022-12	Missouri	H1	N
EPI_ISL_17018992|A/Michigan/IVYG43P86K2/2022	GISAID	2022	2022-12	Michigan	H3	Y
EPI_ISL_17018993|A/Missouri/IVYD13J58Q8/2022	GISAID	2022	2022-12	Missouri	H1	N
EPI_ISL_17018994|A/Massachusetts/IVYG43P86M9/2022	GISAID	2022	2022-11	Massachusetts	H3	N
EPI_ISL_17018995|A/Massachusetts/IVYD13J59D1/2022	GISAID	2022	2022-12	Massachusetts	H1	N
EPI_ISL_17018996|A/Massachusetts/IVYG43P86P9/2022	GISAID	2022	2022-12	Massachusetts	H3	N
EPI_ISL_17018997|A/New_York/IVYD13J59H9/2022	GISAID	2022	2022-11	New York	H1	N
EPI_ISL_17018998|A/Massachusetts/IVYG43P86T5/2022	GISAID	2022	2022-12	Massachusetts	H3	N
EPI_ISL_17018999|A/New_York/IVYD13J59I5/2022	GISAID	2022	2022-11	New York	H1	N
EPI_ISL_17019000|A/Texas/IVYG43P86X7/2022	GISAID	2022	2022-12	Texas	H3	N
EPI_ISL_17019001|A/New_York/IVYD13J59N7/2022	GISAID	2022	2022-12	New York	H1	N
EPI_ISL_17019002|A/Texas/IVYG43P87D5/2022	GISAID	2022	2022-12	Texas	H3	N
EPI_ISL_17019003|A/New_York/IVYD13J59W0/2022	GISAID	2022	2022-12	New York	H1	N
EPI_ISL_17019004|A/Texas/IVYG43P87L9/2022	GISAID	2022	2022-12	Texas	H3	N
EPI_ISL_17019005|A/New_York/IVYD13J59W3/2022	GISAID	2022	2022-12	New York	H1	N
EPI_ISL_17019006|A/Texas/IVYG43P87Q6/2022	GISAID	2022	2022-12	Texas	H3	N
EPI_ISL_17019007|A/New_York/IVYD13J59Y4/2022	GISAID	2022	2022-12	New York	H1	N
EPI_ISL_17019008|A/Georgia/IVYG43P87X9/2022	GISAID	2022	2022-12	Georgia	H3	N
EPI_ISL_17019009|A/Connecticut/IVYD13J60M9/2022	GISAID	2022	2022-11	Connecticut	H1	N
EPI_ISL_17019010|A/Georgia/IVYG43P87Y2/2022	GISAID	2022	2022-12	Georgia	H3	N
EPI_ISL_17019011|A/Connecticut/IVYD13J60V9/2022	GISAID	2022	2022-12	Connecticut	H1	N
EPI_ISL_17019012|A/California/IVYG43P88H2/2022	GISAID	2022	2022-12	California	H3	N
EPI_ISL_17019013|A/Tennessee/IVYD13J61D7/2022	GISAID	2022	2022-12	Tennessee	H1	N
EPI_ISL_17019014|A/Tennessee/IVYG43P88R7/2022	GISAID	2022	2022-12	Tennessee	H3	N
EPI_ISL_17019015|A/Florida/IVYG43P84Y4/2022	GISAID	2022	2022-12	Florida	H1	N
EPI_ISL_17019016|A/Ohio/IVYG43P88V6/2022	GISAID	2022	2022-11	Ohio	H3	N
EPI_ISL_17019018|A/Missouri/IVYG43P89J4/2022	GISAID	2022	2022-12	Missouri	H3	N
EPI_ISL_17019019|A/Massachusetts/IVYG43P86P6/2022	GISAID	2022	2022-12	Massachusetts	H1	N
EPI_ISL_17019020|A/Missouri/IVYG43P89N3/2022	GISAID	2022	2022-12	Missouri	H3	N
EPI_ISL_17019021|A/Texas/IVYG43P86Z5/2022	GISAID	2022	2022-12	Texas	H1	N
EPI_ISL_17019023|A/Texas/IVYG43P87E3/2022	GISAID	2022	2022-12	Texas	H1	N
EPI_ISL_17019024|A/Washington/IVYG43P89Y5/2022	GISAID	2022	2022-12	Washington	H3	N
EPI_ISL_17019025|A/Texas/IVYG43P87M1/2022	GISAID	2022	2022-12	Texas	H1	N
EPI_ISL_17019026|A/Utah/IVYG43P90G2/2022	GISAID	2022	2022-12	Utah	H3	N
EPI_ISL_17019027|A/Texas/IVYG43P87N9/2022	GISAID	2022	2022-12	Texas	H1	N
EPI_ISL_17019028|A/Utah/IVYG43P90K8/2022	GISAID	2022	2022-12	Utah	H3	N
EPI_ISL_17019029|A/Texas/IVYG43P87Q3/2022	GISAID	2022	2022-12	Texas	H1	N
EPI_ISL_17019030|A/Utah/IVYG43P90N2/2022	GISAID	2022	2022-12	Utah	H3	N
EPI_ISL_17019031|A/Texas/IVYG43P87S4/2022	GISAID	2022	2022-12	Texas	H1	N
EPI_ISL_17019032|A/Ohio/IVYG43P88V3/2022	GISAID	2022	2022-11	Ohio	H1	N
EPI_ISL_17019033|A/Ohio/IVYG43P89F2/2022	GISAID	2022	2022-12	Ohio	H1	N
EPI_ISL_17019034|A/Missouri/IVYG43P89J1/2022	GISAID	2022	2022-12	Missouri	H1	N
EPI_ISL_17019066|A/Washington/IVYG43P89Y1/2022	GISAID	2022	2022-12	Washington	H1	N
EPI_ISL_17019067|A/Utah/IVYG43P90I7/2022	GISAID	2022	2022-12	Utah	H1	N
EPI_ISL_17019068|A/Utah/IVYG43P90L9/2022	GISAID	2022	2022-12	Utah	H1	N
EPI_ISL_17019069|A/Utah/IVYG43P90P3/2022	GISAID	2022	2022-12	Utah	H3	N
EPI_ISL_17019070|A/New_York/IVYG43P90Y2/2022	GISAID	2022	2022-12	New York	H3	N
EPI_ISL_17019071|A/New_York/IVYG43P91A6/2022	GISAID	2022	2022-12	New York	H3	N
EPI_ISL_17019072|A/New_York/IVYG43P91D6/2022	GISAID	2022	2022-12	New York	H3	N
EPI_ISL_17019073|A/New_York/IVYG43P91D9/2022	GISAID	2022	2022-12	New York	H3	N
EPI_ISL_17019074|A/Colorado/IVYG43P91N8/2022	GISAID	2022	2022-12	Colorado	H3	N
EPI_ISL_17019075|A/Colorado/IVYG43P91O4/2022	GISAID	2022	2022-12	Colorado	H3	N
EPI_ISL_17019076|A/Massachusetts/IVYG43P92X1/2022	GISAID	2022	2022-12	Massachusetts	H3	N
EPI_ISL_17019077|A/Massachusetts/IVYG43P92Y6/2022	GISAID	2022	2022-12	Massachusetts	H3	N
EPI_ISL_17019078|A/Massachusetts/IVYG43P93A3/2022	GISAID	2022	2022-12	Massachusetts	H3	N
EPI_ISL_17019079|A/Massachusetts/IVYG43P93C1/2022	GISAID	2022	2022-12	Massachusetts	H3	N
EPI_ISL_17019080|A/Massachusetts/IVYG43P93D6/2022	GISAID	2022	2022-12	Massachusetts	H3	N
EPI_ISL_17019081|A/Massachusetts/IVYG43P93E2/2022	GISAID	2022	2022-12	Massachusetts	H3	N
EPI_ISL_17019082|A/Massachusetts/IVYG43P93G3/2022	GISAID	2022	2022-12	Massachusetts	H3	N
EPI_ISL_17019083|A/Massachusetts/IVYG43P93I7/2022	GISAID	2022	2022-12	Massachusetts	H3	N
EPI_ISL_17019084|A/Iowa/IVYG43P93V0/2022	GISAID	2022	2022-12	Iowa	H3	N
EPI_ISL_17019085|A/Utah/IVYG43P90P5/2022	GISAID	2022	2022-12	Utah	H1	N
EPI_ISL_17019086|A/Iowa/IVYG43P93Y0/2023	GISAID	2022	2023-01	Iowa	H3	N
EPI_ISL_17019087|A/New_York/IVYG43P90Z2/2022	GISAID	2022	2022-12	New York	H1	N
EPI_ISL_17019088|A/Texas/IVYG43P94I8/2022	GISAID	2022	2022-12	Texas	H3	N
EPI_ISL_17019089|A/New_York/IVYG43P90Z4/2022	GISAID	2022	2022-12	New York	H1	N
EPI_ISL_17019090|A/Connecticut/IVYG43P94N6/2022	GISAID	2022	2022-12	Connecticut	H3	N
EPI_ISL_17019091|A/New_York/IVYG43P91A9/2022	GISAID	2022	2022-12	New York	H1	N
EPI_ISL_17019092|A/Connecticut/IVYG43P94Q0/2022	GISAID	2022	2022-12	Connecticut	H3	N
EPI_ISL_17019093|A/New_York/IVYG43P91E8/2022	GISAID	2022	2022-12	New York	H1	N
EPI_ISL_17019095|A/Massachusetts/IVYG43P93A6/2022	GISAID	2022	2022-12	Massachusetts	H1	N
EPI_ISL_17019096|A/Connecticut/IVYG43P94U2/2022	GISAID	2022	2022-12	Connecticut	H3	N
EPI_ISL_17019097|A/Massachusetts/IVYG43P93J9/2022	GISAID	2022	2022-12	Massachusetts	H1	N
EPI_ISL_17019098|A/Connecticut/IVYG43P94Y1/2022	GISAID	2022	2022-12	Connecticut	H3	N
EPI_ISL_17019099|A/Connecticut/IVYG43P94S1/2022	GISAID	2022	2022-12	Connecticut	H1	N
EPI_ISL_17019100|A/Connecticut/IVYG43P94Z6/2022	GISAID	2022	2022-12	Connecticut	H3	N
EPI_ISL_17019101|A/Connecticut/IVYG43P94W9/2022	GISAID	2022	2022-12	Connecticut	H1	N
EPI_ISL_17019102|A/Connecticut/IVYG43P95A9/2022	GISAID	2022	2022-12	Connecticut	H3	N
EPI_ISL_17019103|A/Connecticut/IVYG43P94Z0/2022	GISAID	2022	2022-12	Connecticut	H1	N
EPI_ISL_17019104|A/Massachusetts/IVYG43P95D6/2022	GISAID	2022	2022-12	Massachusetts	H3	N
EPI_ISL_17019105|A/Massachusetts/IVYG43P95D2/2022	GISAID	2022	2022-12	Massachusetts	H1	N
EPI_ISL_17019106|A/North_Carolina/IVYG43P95S8/2022	GISAID	2022	2022-12	North Carolina	H3	N
EPI_ISL_17019107|A/Massachusetts/IVYG43P95F9/2022	GISAID	2022	2022-12	Massachusetts	H1	N
EPI_ISL_17019108|A/Ohio/IVYG43P96J0/2022	GISAID	2022	2022-12	Ohio	H3	N
EPI_ISL_17019109|A/Massachusetts/IVYG43P95G2/2022	GISAID	2022	2022-12	Massachusetts	H1	N
EPI_ISL_17019111|A/North_Carolina/IVYG43P96F7/2022	GISAID	2022	2022-12	North Carolina	H1	N
EPI_ISL_17019112|A/Ohio/IVYG43P96J3/2022	GISAID	2022	2022-12	Ohio	H3	N
EPI_ISL_17019113|A/Florida/IVYG43P96W3/2022	GISAID	2022	2022-12	Florida	H1	N
EPI_ISL_17019114|A/Florida/IVYG43P96X7/2022	GISAID	2022	2022-12	Florida	H1	N
EPI_ISL_17019115|A/California/IVYG43P97A7/2022	GISAID	2022	2022-12	California	H3	N
EPI_ISL_17019116|A/California/IVYG43P97B6/2022	GISAID	2022	2022-12	California	H3	N
EPI_ISL_17019117|A/Massachusetts/IVYG43P97I8/2022	GISAID	2022	2022-12	Massachusetts	H3	N
EPI_ISL_17019118|A/Massachusetts/IVYG43P97S8/2022	GISAID	2022	2022-12	Massachusetts	H3	N
EPI_ISL_17019119|A/Massachusetts/IVYG43P97T0/2022	GISAID	2022	2022-12	Massachusetts	H3	N
EPI_ISL_17019120|A/California/IVYG43P98B7/2022	GISAID	2022	2022-12	California	H3	N
EPI_ISL_17019150|A/Ohio/IVYG43P98O1/2023	GISAID	2022	2023-01	Ohio	H3	N
EPI_ISL_17019151|A/Utah/IVYG43P98Q0/2022	GISAID	2022	2022-12	Utah	H3	N
EPI_ISL_17019152|A/Utah/IVYG43P98Q9/2022	GISAID	2022	2022-12	Utah	H3	N
EPI_ISL_17019153|A/Utah/IVYG43P98R5/2022	GISAID	2022	2022-12	Utah	H1	N
EPI_ISL_17019154|A/Utah/IVYG43P98R7/2022	GISAID	2022	2022-12	Utah	H1	N
EPI_ISL_17019155|A/Utah/IVYG43P98T9/2022	GISAID	2022	2022-12	Utah	H3	N
EPI_ISL_17019156|A/Utah/IVYG43P98W8/2022	GISAID	2022	2022-12	Utah	H1	N
EPI_ISL_17019157|A/Utah/IVYG43P98X1/2022	GISAID	2022	2022-12	Utah	H3	N
EPI_ISL_17019158|A/Utah/IVYG43P98Y0/2022	GISAID	2022	2022-12	Utah	H3	N
EPI_ISL_17019159|A/Utah/IVYG43P99A2/2023	GISAID	2022	2023-01	Utah	H3	N
EPI_ISL_17019160|A/Utah/IVYG43P99A4/2023	GISAID	2022	2023-01	Utah	H3	N
EPI_ISL_17019161|A/Utah/IVYG43P99B7/2023	GISAID	2022	2023-01	Utah	H1	N
EPI_ISL_17019162|A/Utah/IVYG43P99C6/2023	GISAID	2022	2023-01	Utah	H3	N
EPI_ISL_17019163|A/Utah/IVYG43P99K0/2023	GISAID	2022	2023-01	Utah	H1	N
EPI_ISL_17019164|A/Massachusetts/IVYG43P99M0/2022	GISAID	2022	2022-12	Massachusetts	H3	N
EPI_ISL_17019165|A/Massachusetts/IVYG43P99M9/2023	GISAID	2022	2023-01	Massachusetts	H3	N
EPI_ISL_17019166|A/Massachusetts/IVYG43P99N5/2023	GISAID	2022	2023-01	Massachusetts	H3	N
EPI_ISL_17019168|A/Massachusetts/IVYG43P99Q5/2023	GISAID	2022	2023-01	Massachusetts	H1	N
EPI_ISL_17019169|A/Massachusetts/IVYG43Q00B9/2022	GISAID	2022	2022-12	Massachusetts	H3	N
EPI_ISL_17019170|A/Massachusetts/IVYG43Q00E3/2022	GISAID	2022	2022-12	Massachusetts	H3	N
EPI_ISL_17019171|A/Massachusetts/IVYG43Q00I5/2023	GISAID	2022	2023-01	Massachusetts	H3	N
EPI_ISL_17019172|A/Massachusetts/IVYG43Q00J7/2023	GISAID	2022	2023-01	Massachusetts	H3	N
EPI_ISL_17019216|A/Missouri/IVYG43Q00Q6/2022	GISAID	2022	2022-12	Missouri	H3	N
EPI_ISL_17019217|A/Missouri/IVYG43Q00R5/2022	GISAID	2022	2022-12	Missouri	H3	N
EPI_ISL_17019218|A/Missouri/IVYG43Q00R8/2022	GISAID	2022	2022-12	Missouri	H3	N
EPI_ISL_17019219|A/Missouri/IVYG43Q00T3/2022	GISAID	2022	2022-12	Missouri	H3	N
EPI_ISL_17019220|A/Missouri/IVYG43Q00U8/2022	GISAID	2022	2022-12	Missouri	H3	N
EPI_ISL_17019221|A/Michigan/UOM10049045971/2022	GISAID	2022	2022-12	Michigan	H3	Y
EPI_ISL_17019223|A/Michigan/UOM10049046190/2022	GISAID	2022	2022-12	Michigan	H3	Y
EPI_ISL_17019224|A/Minnesota/IVYG43Q01S0/2022	GISAID	2022	2022-12	Minnesota	H3	N
EPI_ISL_17019225|A/Michigan/UOM10049046357/2022	GISAID	2022	2022-12	Michigan	H1	Y
EPI_ISL_17019226|A/Minnesota/IVYG43Q01S8/2022	GISAID	2022	2022-12	Minnesota	H3	N
EPI_ISL_17019227|A/Michigan/UOM10049046693/2022	GISAID	2022	2022-12	Michigan	H3	Y
EPI_ISL_17019228|A/Minnesota/IVYG43Q01T4/2022	GISAID	2022	2022-12	Minnesota	H3	N
EPI_ISL_17019229|A/Michigan/UOM10049046695/2022	GISAID	2022	2022-12	Michigan	H3	Y
EPI_ISL_17019230|A/Minnesota/IVYG43Q01U9/2022	GISAID	2022	2022-12	Minnesota	H3	N
EPI_ISL_17019231|A/Michigan/UOM10049046826/2022	GISAID	2022	2022-12	Michigan	H3	Y
EPI_ISL_17019232|A/Minnesota/IVYG43Q01V2/2022	GISAID	2022	2022-12	Minnesota	H3	N
EPI_ISL_17019233|A/Michigan/UOM10049046870/2022	GISAID	2022	2022-12	Michigan	H3	Y
EPI_ISL_17019234|A/Minnesota/IVYG43Q01Z8/2023	GISAID	2022	2023-01	Minnesota	H3	N
EPI_ISL_17019235|A/Michigan/UOM10049046872/2022	GISAID	2022	2022-12	Michigan	H3	Y
EPI_ISL_17019236|A/Colorado/IVYG43Q02C8/2023	GISAID	2022	2023-01	Colorado	H3	N
EPI_ISL_17019237|A/Michigan/UOM10049046970/2022	GISAID	2022	2022-12	Michigan	H1	Y
EPI_ISL_17019239|A/Michigan/UOM10049049590/2022	GISAID	2022	2022-12	Michigan	H1	Y
EPI_ISL_17019240|A/Michigan/IVYG43Q03B2/2022	GISAID	2022	2022-12	Michigan	H3	Y
EPI_ISL_17019241|A/Michigan/UOM10049049821/2022	GISAID	2022	2022-12	Michigan	H3	Y
EPI_ISL_17019242|A/Michigan/IVYG43Q03C0/2022	GISAID	2022	2022-12	Michigan	H3	Y
EPI_ISL_17019243|A/Michigan/UOM10049049822/2022	GISAID	2022	2022-12	Michigan	H3	Y
EPI_ISL_17019244|A/Michigan/IVYG43Q03C6/2022	GISAID	2022	2022-12	Michigan	H3	Y
EPI_ISL_17019245|A/Michigan/UOM10049049873/2022	GISAID	2022	2022-12	Michigan	H3	Y
EPI_ISL_17019246|A/Michigan/IVYG43Q03C9/2022	GISAID	2022	2022-12	Michigan	H3	Y
EPI_ISL_17019247|A/Michigan/UOM10049050160/2022	GISAID	2022	2022-12	Michigan	H3	Y
EPI_ISL_17019248|A/Michigan/IVYG43Q03D2/2022	GISAID	2022	2022-12	Michigan	H3	Y
EPI_ISL_17019249|A/Michigan/UOM10049050469/2022	GISAID	2022	2022-12	Michigan	H3	Y
EPI_ISL_17019250|A/Michigan/IVYG43Q03J8/2022	GISAID	2022	2022-12	Michigan	H3	Y
EPI_ISL_17019251|A/Michigan/UOM10049050531/2022	GISAID	2022	2022-12	Michigan	H1	Y
EPI_ISL_17019252|A/Michigan/IVYG43Q03L6/2023	GISAID	2022	2023-01	Michigan	H3	Y
EPI_ISL_17019253|A/Michigan/UOM10049050611/2022	GISAID	2022	2022-12	Michigan	H3	Y
EPI_ISL_17019254|A/Michigan/IVYG43Q03R0/2023	GISAID	2022	2023-01	Michigan	H3	Y
EPI_ISL_17019255|A/Michigan/UOM10049050770/2022	GISAID	2022	2022-12	Michigan	H3	Y
EPI_ISL_17019256|A/Michigan/UOM10049051116/2022	GISAID	2022	2022-12	Michigan	H3	Y
EPI_ISL_17019257|A/Michigan/UOM10049051561/2022	GISAID	2022	2022-12	Michigan	H3	Y
EPI_ISL_17019258|A/Michigan/UOM10049052364/2022	GISAID	2022	2022-12	Michigan	H1	Y
EPI_ISL_17019259|A/Michigan/UOM10049053295/2022	GISAID	2022	2022-12	Michigan	H3	Y
EPI_ISL_17019260|A/Michigan/UOM10049053367/2022	GISAID	2022	2022-12	Michigan	H3	Y
EPI_ISL_17019261|A/Michigan/UOM10049055612/2022	GISAID	2022	2022-12	Michigan	H3	Y
EPI_ISL_17019262|A/Michigan/UOM10049056966/2022	GISAID	2022	2022-12	Michigan	H3	Y
EPI_ISL_17019263|A/Michigan/UOM10049058261/2022	GISAID	2022	2022-12	Michigan	H1	Y
EPI_ISL_17019264|A/Michigan/UOM10049064660/2022	GISAID	2022	2022-12	Michigan	H3	Y
EPI_ISL_17019266|A/Michigan/UOM10049064797/2022	GISAID	2022	2022-12	Michigan	H3	Y
EPI_ISL_17019267|A/Michigan/UOM10049065815/2022	GISAID	2022	2022-12	Michigan	H3	Y
EPI_ISL_17019268|A/Michigan/UOM10049065982/2022	GISAID	2022	2022-12	Michigan	H3	Y
EPI_ISL_17019270|A/Michigan/UOM10049067105/2022	GISAID	2022	2022-12	Michigan	H3	Y
EPI_ISL_17019281|A/Michigan/UOM10049067718/2022	GISAID	2022	2022-12	Michigan	H3	Y
EPI_ISL_17019292|A/Michigan/UOM10049069019/2022	GISAID	2022	2022-12	Michigan	H3	Y
EPI_ISL_17019304|A/Michigan/UOM10049081068/2022	GISAID	2022	2022-12	Michigan	H3	Y
EPI_ISL_17019316|A/Michigan/UOM10049083450/2022	GISAID	2022	2022-12	Michigan	H3	Y
EPI_ISL_17019339|A/Massachusetts/IVYG43Q00K6/2023	GISAID	2022	2023-01	Massachusetts	H1	N
EPI_ISL_17019351|A/Missouri/IVYG43Q00T0/2022	GISAID	2022	2022-12	Missouri	H1	N
EPI_ISL_17019363|A/Missouri/IVYG43Q00V1/2022	GISAID	2022	2022-12	Missouri	H1	N
EPI_ISL_17019374|A/Missouri/IVYG43Q00V4/2022	GISAID	2022	2022-12	Missouri	H1	N
EPI_ISL_17019385|A/New_York/IVYG43Q01E4/2022	GISAID	2021	2022-01	New York	H1	N
EPI_ISL_17019395|A/Michigan/IVYG43Q03K4/2023	GISAID	2022	2023-01	Michigan	H1	Y
EPI_ISL_17019406|A/Texas/IVYG43Q03V2/2023	GISAID	2022	2023-01	Texas	H1	N
EPI_ISL_17019417|A/Texas/IVYG43Q04A0/2022	GISAID	2022	2022-12	Texas	H3	N
EPI_ISL_17019429|A/Massachusetts/IVYG43Q04W8/2023	GISAID	2022	2023-01	Massachusetts	H3	N
EPI_ISL_17019440|A/Maryland/IVYG43Q05O2/2023	GISAID	2022	2023-01	Maryland	H1	N
EPI_ISL_17019452|A/Maryland/IVYG43Q05O8/2023	GISAID	2022	2023-01	Maryland	H3	N
EPI_ISL_17019468|A/Michigan/UOMHS15938/2022	GISAID	2022	2022-10	Michigan	H1	Y
EPI_ISL_17019482|A/Michigan/UOMHS16086/2022	GISAID	2022	2022-11	Michigan	H3	Y
EPI_ISL_17019491|A/Michigan/UOMHS16100/2022	GISAID	2022	2022-11	Michigan	H3	Y
EPI_ISL_17019503|A/Michigan/UOMHS16101/2022	GISAID	2022	2022-11	Michigan	H3	Y
EPI_ISL_17019515|A/Michigan/UOMHS16123/2022	GISAID	2022	2022-11	Michigan	H3	Y
EPI_ISL_17019527|A/Michigan/UOMHS16124/2022	GISAID	2022	2022-11	Michigan	H3	Y
EPI_ISL_17019539|A/Michigan/UOMHS16136/2022	GISAID	2022	2022-11	Michigan	H3	Y
EPI_ISL_17019551|A/Michigan/UOMHS16138/2022	GISAID	2022	2022-11	Michigan	H3	Y
EPI_ISL_17019562|A/Michigan/UOMHS16147/2022	GISAID	2022	2022-11	Michigan	H3	Y
EPI_ISL_17019574|A/Michigan/UOMHS16148/2022	GISAID	2022	2022-11	Michigan	H3	Y
EPI_ISL_17019586|A/Michigan/UOMHS16149/2022	GISAID	2022	2022-11	Michigan	H3	Y
EPI_ISL_17019597|A/Michigan/UOMHS16169/2022	GISAID	2022	2022-11	Michigan	H3	Y
EPI_ISL_17019607|A/Michigan/UOMHS16170/2022	GISAID	2022	2022-11	Michigan	H3	Y
EPI_ISL_17019619|A/Michigan/UOMHS16182/2022	GISAID	2022	2022-11	Michigan	H3	Y
EPI_ISL_17019631|A/Michigan/UOMHS16183/2022	GISAID	2022	2022-11	Michigan	H3	Y
EPI_ISL_17019642|A/Michigan/UOMHS16193/2022	GISAID	2022	2022-11	Michigan	H1	Y
EPI_ISL_17019653|A/Michigan/UOMHS16194/2022	GISAID	2022	2022-11	Michigan	H1	Y
EPI_ISL_17019664|A/Michigan/UOMHS16201/2022	GISAID	2022	2022-11	Michigan	H1	Y
EPI_ISL_17019673|A/Michigan/UOMHS16206/2022	GISAID	2022	2022-12	Michigan	H3	Y
EPI_ISL_17019684|A/Michigan/UOMHS16208/2022	GISAID	2022	2022-12	Michigan	H1	Y
EPI_ISL_17019696|A/Michigan/UOMHS16209/2022	GISAID	2022	2022-12	Michigan	H3	Y
EPI_ISL_17019707|A/Michigan/UOMHS16237/2022	GISAID	2022	2022-12	Michigan	H3	Y
EPI_ISL_17056948|A/New_York/PV42516/2021	GISAID	2021	2021-11	New York	H3	N
EPI_ISL_17056949|A/New_York/PV42517/2021	GISAID	2021	2021-11	New York	H3	N
EPI_ISL_17056950|A/New_York/PV42518/2021	GISAID	2021	2021-11	New York	H3	N
EPI_ISL_17056951|A/New_York/PV42519/2021	GISAID	2021	2021-11	New York	H3	N
EPI_ISL_17056952|A/New_York/PV42590/2021	GISAID	2021	2021-12	New York	H3	N
EPI_ISL_17056953|A/New_York/PV42621/2021	GISAID	2021	2021-12	New York	H3	N
EPI_ISL_17056954|A/New_York/PV42764/2022	GISAID	2021	2022-04	New York	H3	N
EPI_ISL_17056956|A/New_York/PV60751/2022	GISAID	2021	2022-05	New York	H3	N
EPI_ISL_17056957|A/New_York/PV60735/2022	GISAID	2021	2022-04	New York	H3	N
EPI_ISL_17056958|A/New_York/PV60747/2022	GISAID	2021	2022-05	New York	H3	N
EPI_ISL_17056959|A/New_York/PV60727/2022	GISAID	2021	2022-04	New York	H3	N
EPI_ISL_17056960|A/New_York/PV60738/2022	GISAID	2021	2022-05	New York	H3	N
EPI_ISL_17056961|A/New_York/PV60726/2022	GISAID	2021	2022-04	New York	H3	N
EPI_ISL_17056962|A/New_York/PV60731/2022	GISAID	2021	2022-04	New York	H3	N
EPI_ISL_17056963|A/New_York/PV60725/2022	GISAID	2021	2022-04	New York	H3	N
EPI_ISL_17056964|A/New_York/PV60750/2022	GISAID	2021	2022-05	New York	H3	N
EPI_ISL_17056965|A/New_York/PV60736/2022	GISAID	2021	2022-04	New York	H3	N
EPI_ISL_17056966|A/New_York/PV60746/2022	GISAID	2021	2022-05	New York	H3	N
EPI_ISL_17056967|A/New_York/PV60733/2022	GISAID	2021	2022-05	New York	H3	N
EPI_ISL_17056968|A/New_York/PV60741/2022	GISAID	2021	2022-05	New York	H3	N
EPI_ISL_17056969|A/New_York/PV60749/2022	GISAID	2021	2022-05	New York	H3	N
EPI_ISL_17056970|A/New_York/PV60722/2022	GISAID	2021	2022-04	New York	H3	N
EPI_ISL_17056971|A/New_York/PV60742/2022	GISAID	2021	2022-05	New York	H3	N
EPI_ISL_17056972|A/New_York/PV60548/2022	GISAID	2021	2022-04	New York	H3	N
EPI_ISL_17056973|A/New_York/PV60545/2022	GISAID	2021	2022-05	New York	H3	N
EPI_ISL_17056974|A/New_York/PV60530/2022	GISAID	2021	2022-05	New York	H3	N
EPI_ISL_17056975|A/New_York/PV60535/2022	GISAID	2021	2022-05	New York	H3	N
EPI_ISL_17056976|A/New_York/PV60531/2022	GISAID	2021	2022-05	New York	H3	N
EPI_ISL_17056977|A/New_York/PV60529/2022	GISAID	2021	2022-05	New York	H3	N
EPI_ISL_17056978|A/New_York/PV60549/2022	GISAID	2021	2022-04	New York	H3	N
EPI_ISL_17056979|A/New_York/PV60547/2022	GISAID	2021	2022-04	New York	H3	N
EPI_ISL_17056980|A/New_York/PV60532/2022	GISAID	2021	2022-05	New York	H3	N
EPI_ISL_17056981|A/New_York/PV60551/2022	GISAID	2021	2022-05	New York	H3	N
EPI_ISL_17056982|A/New_York/PV60533/2022	GISAID	2021	2022-05	New York	H3	N
EPI_ISL_17056983|A/New_York/PV60691/2022	GISAID	2021	2022-05	New York	H3	N
EPI_ISL_17056984|A/New_York/PV60698/2022	GISAID	2021	2022-05	New York	H3	N
EPI_ISL_17056985|A/New_York/PV60701/2022	GISAID	2021	2022-04	New York	H3	N
EPI_ISL_17056986|A/New_York/PV60702/2022	GISAID	2021	2022-04	New York	H3	N
EPI_ISL_17056987|A/New_York/PV60704/2022	GISAID	2021	2022-04	New York	H3	N
EPI_ISL_17056988|A/New_York/PV60705/2022	GISAID	2021	2022-04	New York	H3	N
EPI_ISL_17056989|A/New_York/PV60706/2022	GISAID	2021	2022-04	New York	H3	N
EPI_ISL_17056990|A/New_York/PV60707/2022	GISAID	2021	2022-04	New York	H3	N
EPI_ISL_17056991|A/New_York/PV60709/2022	GISAID	2021	2022-04	New York	H3	N
EPI_ISL_17063771|A/New_York/PV60710/2022	GISAID	2021	2022-04	New York	H3	N
EPI_ISL_17063772|A/New_York/PV60711/2022	GISAID	2021	2022-04	New York	H3	N
EPI_ISL_17063773|A/New_York/PV60712/2022	GISAID	2021	2022-04	New York	H3	N
EPI_ISL_17063774|A/New_York/PV60713/2022	GISAID	2021	2022-04	New York	H3	N
EPI_ISL_17063775|A/New_York/PV60714/2022	GISAID	2021	2022-04	New York	H3	N
EPI_ISL_17063776|A/New_York/PV60716/2022	GISAID	2021	2022-04	New York	H3	N
EPI_ISL_17063777|A/New_York/PV60718/2022	GISAID	2021	2022-04	New York	H3	N
EPI_ISL_17063778|A/New_York/PV60719/2022	GISAID	2021	2022-04	New York	H3	N
EPI_ISL_17063779|A/New_York/PV60754/2022	GISAID	2021	2022-04	New York	H3	N
EPI_ISL_17063780|A/New_York/PV60757/2022	GISAID	2021	2022-05	New York	H3	N
EPI_ISL_17063781|A/New_York/PV60758/2022	GISAID	2021	2022-05	New York	H3	N
EPI_ISL_17063782|A/New_York/PV60759/2022	GISAID	2021	2022-05	New York	H3	N
EPI_ISL_17063783|A/New_York/PV60760/2022	GISAID	2021	2022-05	New York	H3	N
EPI_ISL_17063784|A/New_York/PV60765/2022	GISAID	2021	2022-05	New York	H3	N
EPI_ISL_17063785|A/New_York/PV60770/2022	GISAID	2021	2022-05	New York	H3	N
EPI_ISL_17063786|A/New_York/PV60771/2022	GISAID	2021	2022-05	New York	H3	N
EPI_ISL_17063787|A/New_York/PV60775/2022	GISAID	2021	2022-05	New York	H3	N
EPI_ISL_17063788|A/New_York/PV60776/2022	GISAID	2021	2022-05	New York	H3	N
EPI_ISL_17063789|A/New_York/PV60777/2022	GISAID	2021	2022-05	New York	H3	N
EPI_ISL_17063790|A/New_York/PV60778/2022	GISAID	2021	2022-05	New York	H3	N
EPI_ISL_17063791|A/New_York/PV60779/2022	GISAID	2021	2022-05	New York	H3	N
EPI_ISL_17063792|A/New_York/PV60780/2022	GISAID	2021	2022-05	New York	H3	N
EPI_ISL_17063793|A/New_York/PV60781/2022	GISAID	2021	2022-05	New York	H3	N
EPI_ISL_17063794|A/New_York/PV60782/2022	GISAID	2021	2022-05	New York	H3	N
EPI_ISL_17063795|A/New_York/PV60520/2022	GISAID	2021	2022-05	New York	H3	N
EPI_ISL_17063796|A/New_York/PV60523/2022	GISAID	2021	2022-05	New York	H3	N
EPI_ISL_17063797|A/New_York/PV60524/2022	GISAID	2021	2022-05	New York	H3	N
EPI_ISL_17063798|A/New_York/PV60525/2022	GISAID	2021	2022-05	New York	H3	N
EPI_ISL_17063799|A/New_York/PV60526/2022	GISAID	2021	2022-05	New York	H3	N
EPI_ISL_17063800|A/New_York/PV60541/2022	GISAID	2021	2022-04	New York	H3	N
EPI_ISL_17063801|A/New_York/PV60542/2022	GISAID	2021	2022-04	New York	H3	N
EPI_ISL_17063802|A/New_York/PV60552/2022	GISAID	2021	2022-05	New York	H3	N
EPI_ISL_17063803|A/New_York/PV60553/2022	GISAID	2021	2022-05	New York	H3	N
EPI_ISL_17063804|A/New_York/PV60555/2022	GISAID	2021	2022-05	New York	H3	N
EPI_ISL_17063805|A/New_York/PV60556/2022	GISAID	2021	2022-05	New York	H3	N
EPI_ISL_17063806|A/New_York/PV60557/2022	GISAID	2021	2022-05	New York	H3	N
EPI_ISL_17063807|A/New_York/PV60558/2022	GISAID	2021	2022-05	New York	H3	N
EPI_ISL_17063808|A/New_York/PV60560/2022	GISAID	2021	2022-05	New York	H3	N
EPI_ISL_17063809|A/New_York/PV60562/2022	GISAID	2021	2022-05	New York	H3	N
EPI_ISL_17063810|A/New_York/PV60565/2022	GISAID	2021	2022-05	New York	H3	N
EPI_ISL_17063811|A/New_York/PV60567/2022	GISAID	2021	2022-05	New York	H3	N
EPI_ISL_17063812|A/New_York/PV60569/2022	GISAID	2021	2022-05	New York	H3	N
EPI_ISL_17063813|A/New_York/PV60571/2022	GISAID	2021	2022-05	New York	H3	N
EPI_ISL_17063814|A/New_York/PV60572/2022	GISAID	2021	2022-05	New York	H3	N
EPI_ISL_17063815|A/New_York/PV60573/2022	GISAID	2021	2022-05	New York	H3	N
EPI_ISL_17063816|A/New_York/PV60575/2022	GISAID	2021	2022-05	New York	H3	N
EPI_ISL_17063817|A/New_York/PV60576/2022	GISAID	2021	2022-05	New York	H3	N
EPI_ISL_17063818|A/New_York/PV60579/2022	GISAID	2021	2022-05	New York	H3	N
EPI_ISL_17064284|A/New_York/PV60581/2022	GISAID	2021	2022-05	New York	H3	N
EPI_ISL_17064285|A/New_York/PV60582/2022	GISAID	2021	2022-05	New York	H3	N
EPI_ISL_17064286|A/New_York/PV60583/2022	GISAID	2021	2022-05	New York	H3	N
EPI_ISL_17064287|A/New_York/PV60585/2022	GISAID	2021	2022-05	New York	H3	N
EPI_ISL_17064288|A/New_York/PV60587/2022	GISAID	2021	2022-05	New York	H3	N
EPI_ISL_17064289|A/New_York/PV60588/2022	GISAID	2021	2022-05	New York	H3	N
EPI_ISL_17064290|A/New_York/PV60589/2022	GISAID	2021	2022-05	New York	H3	N
EPI_ISL_17064291|A/New_York/PV60590/2022	GISAID	2021	2022-05	New York	H3	N
EPI_ISL_17064292|A/New_York/PV60591/2022	GISAID	2021	2022-05	New York	H3	N
EPI_ISL_17064293|A/New_York/PV60592/2022	GISAID	2021	2022-05	New York	H3	N
EPI_ISL_17064294|A/New_York/PV60593/2022	GISAID	2021	2022-05	New York	H3	N
EPI_ISL_17064295|A/New_York/PV60594/2022	GISAID	2021	2022-05	New York	H3	N
EPI_ISL_17064296|A/New_York/PV60595/2022	GISAID	2021	2022-05	New York	H3	N
EPI_ISL_17064297|A/New_York/PV60596/2022	GISAID	2021	2022-05	New Jersey	H3	N
EPI_ISL_17064298|A/New_York/PV60598/2022	GISAID	2021	2022-05	New York	H3	N
EPI_ISL_17064299|A/New_York/PV63000/2022	GISAID	2021	2022-05	New York	H3	N
EPI_ISL_17064300|A/New_York/PV63004/2022	GISAID	2021	2022-05	New York	H3	N
EPI_ISL_17064301|A/New_York/PV63006/2022	GISAID	2021	2022-05	New York	H3	N
EPI_ISL_17064302|A/New_York/PV63007/2022	GISAID	2021	2022-05	New York	H3	N
EPI_ISL_17064303|A/New_York/PV63009/2022	GISAID	2021	2022-05	New York	H3	N
EPI_ISL_17064304|A/New_York/PV63010/2022	GISAID	2021	2022-05	New York	H3	N
EPI_ISL_17064305|A/New_York/PV63012/2022	GISAID	2021	2022-05	New York	H3	N
EPI_ISL_17064306|A/New_York/PV63014/2022	GISAID	2021	2022-05	New York	H3	N
EPI_ISL_17064307|A/New_York/PV63016/2022	GISAID	2021	2022-05	New York	H3	N
EPI_ISL_17064308|A/New_York/PV63018/2022	GISAID	2021	2022-05	New York	H3	N
EPI_ISL_17064309|A/New_York/PV63020/2022	GISAID	2021	2022-05	New York	H3	N
EPI_ISL_17064310|A/New_York/PV63021/2022	GISAID	2021	2022-05	New York	H3	N
EPI_ISL_17064311|A/New_York/PV63023/2022	GISAID	2021	2022-05	New York	H3	N
EPI_ISL_17064312|A/New_York/PV63024/2022	GISAID	2021	2022-05	New York	H3	N
EPI_ISL_17064313|A/New_York/PV63028/2022	GISAID	2021	2022-05	New York	H3	N
EPI_ISL_17064314|A/New_York/PV63029/2022	GISAID	2021	2022-05	New York	H3	N
EPI_ISL_17064315|A/New_York/PV63030/2022	GISAID	2021	2022-05	New York	H3	N
EPI_ISL_17064316|A/New_York/PV63031/2022	GISAID	2021	2022-05	New York	H3	N
EPI_ISL_17064326|A/New_York/PV63074/2022	GISAID	2021	2022-06	New York	H3	N
EPI_ISL_17064398|A/New_York/PV63375/2022	GISAID	2022	2022-11	New York	H3	N
EPI_ISL_17064399|A/New_York/PV63374/2022	GISAID	2022	2022-10	New York	H3	N
EPI_ISL_17064400|A/New_York/PV63377/2022	GISAID	2022	2022-11	New York	H1	N
EPI_ISL_17064401|A/New_York/PV63378/2022	GISAID	2022	2022-11	New York	H3	N
EPI_ISL_17064402|A/New_York/PV63379/2022	GISAID	2022	2022-11	New York	H1	N
EPI_ISL_17064403|A/New_York/PV63380/2022	GISAID	2022	2022-11	New York	H3	N
EPI_ISL_17064484|A/New_York/PV63381/2022	GISAID	2022	2022-11	New York	H3	N
EPI_ISL_17064485|A/New_York/PV63425/2022	GISAID	2022	2022-11	New York	H3	N
EPI_ISL_17064486|A/New_York/PV63426/2022	GISAID	2022	2022-11	New York	H3	N
EPI_ISL_17064487|A/New_York/PV63427/2022	GISAID	2022	2022-10	New York	H3	N
EPI_ISL_17064488|A/New_York/PV81018/2022	GISAID	2022	2022-11	New York	H3	N
EPI_ISL_17064489|A/New_York/PV81024/2022	GISAID	2022	2022-11	New York	H3	N
EPI_ISL_17064490|A/New_York/PV81026/2022	GISAID	2022	2022-11	New York	H3	N
EPI_ISL_17064491|A/New_York/PV81027/2022	GISAID	2022	2022-11	New York	H3	N
EPI_ISL_17064492|A/New_York/PV81191/2022	GISAID	2022	2022-11	New York	H3	N
EPI_ISL_17064493|A/New_York/PV81192/2022	GISAID	2022	2022-11	New York	H3	N
EPI_ISL_17064494|A/New_York/PV81196/2022	GISAID	2022	2022-11	New York	H3	N
EPI_ISL_17065798|A/New_York/PV81198/2022	GISAID	2022	2022-11	New York	H3	N
EPI_ISL_17065799|A/New_York/PV81663/2022	GISAID	2022	2022-12	New York	H1	N
EPI_ISL_17065800|A/New_York/PV81733/2022	GISAID	2022	2022-12	New York	H3	N
EPI_ISL_17065801|A/New_York/PV81747/2022	GISAID	2022	2022-11	New York	H3	N
EPI_ISL_17065802|A/New_York/PV81764/2022	GISAID	2022	2022-11	New York	H1	N
EPI_ISL_17065803|A/New_York/PV81795/2022	GISAID	2022	2022-12	New York	H3	N
EPI_ISL_17065804|A/New_York/PV81816/2022	GISAID	2022	2022-12	New York	H3	N
EPI_ISL_17065805|A/New_York/PV81819/2022	GISAID	2022	2022-12	New York	H1	N
EPI_ISL_17065806|A/New_York/PV81833/2022	GISAID	2022	2022-11	New York	H3	N
EPI_ISL_17065807|A/New_York/PV81864/2022	GISAID	2022	2022-12	New York	H3	N
EPI_ISL_17065808|A/New_York/PV81893/2022	GISAID	2022	2022-11	New York	H3	N
EPI_ISL_17065809|A/New_York/PV81937/2022	GISAID	2022	2022-12	New York	H1	N
EPI_ISL_17065810|A/New_York/PV81985/2022	GISAID	2022	2022-12	New York	H3	N
EPI_ISL_17065811|A/New_York/PV81992/2022	GISAID	2022	2022-12	New York	H3	N
EPI_ISL_17065812|A/New_York/PV82562/2022	GISAID	2022	2022-12	New York	H3	N
EPI_ISL_17065813|A/New_York/PV83147/2022	GISAID	2022	2022-12	New York	H3	N
EPI_ISL_17065814|A/New_York/PV83172/2022	GISAID	2022	2022-12	New York	H3	N
EPI_ISL_17065815|A/New_York/PV83239/2022	GISAID	2022	2022-12	New York	H3	N
EPI_ISL_17065816|A/New_York/PV83246/2022	GISAID	2022	2022-12	New York	H1	N
EPI_ISL_17065817|A/New_York/PV83298/2022	GISAID	2022	2022-12	New York	H3	N
EPI_ISL_17065818|A/New_York/PV83325/2022	GISAID	2022	2022-12	New York	H1	N
EPI_ISL_17065819|A/New_York/PV83346/2022	GISAID	2022	2022-12	New York	H3	N
EPI_ISL_17065820|A/New_York/PV83350/2022	GISAID	2022	2022-12	New York	H3	N
EPI_ISL_17065821|A/New_York/PV83426/2022	GISAID	2022	2022-12	New York	H1	N
EPI_ISL_17065822|A/New_York/PV83452/2022	GISAID	2022	2022-12	New York	H3	N
EPI_ISL_17065823|A/New_York/PV83488/2022	GISAID	2022	2022-12	New York	H3	N
EPI_ISL_17065824|A/New_York/PV83512/2022	GISAID	2022	2022-12	New York	H3	N
EPI_ISL_17065825|A/New_York/PV83515/2022	GISAID	2022	2022-12	New York	H3	N
EPI_ISL_17065826|A/New_York/PV83595/2022	GISAID	2022	2022-12	New York	H3	N
EPI_ISL_17065827|A/New_York/PV83612/2022	GISAID	2022	2022-12	New York	H1	N
EPI_ISL_17065828|A/New_York/PV82589/2022	GISAID	2022	2022-11	New York	H1	N
EPI_ISL_17065829|A/New_York/PV82640/2022	GISAID	2022	2022-12	New York	H3	N
EPI_ISL_17065830|A/New_York/PV82643/2022	GISAID	2022	2022-12	New York	H1	N
EPI_ISL_17086381|A/Alaska/USAFSAM-14031/2022	GISAID	2022	2022-12	Alaska	H3	N
EPI_ISL_17086382|A/Alaska/USAFSAM-14033/2022	GISAID	2022	2022-12	Alaska	H3	N
EPI_ISL_17086383|A/Alaska/USAFSAM-14036/2022	GISAID	2022	2022-12	Alaska	H1	N
EPI_ISL_17086384|A/Alaska/USAFSAM-14037/2022	GISAID	2022	2022-12	Alaska	H3	N
EPI_ISL_17086385|A/Arizona/USAFSAM-14038/2022	GISAID	2022	2022-12	Arizona	H3	N
EPI_ISL_17086386|A/Arizona/USAFSAM-14041/2023	GISAID	2022	2023-01	Arizona	H3	N
EPI_ISL_17086411|A/Missouri/USAFSAM-14076/2023	GISAID	2022	2023-01	Missouri	H1	N
EPI_ISL_17086412|A/Nebraska/USAFSAM-14078/2023	GISAID	2022	2023-01	Nebraska	H1	N
EPI_ISL_17086413|A/Nebraska/USAFSAM-14079/2023	GISAID	2022	2023-01	Nebraska	H1	N
EPI_ISL_17086414|A/New_York/USAFSAM-14083/2023	GISAID	2022	2023-01	New York	H3	N
EPI_ISL_17086415|A/Oklahoma/USAFSAM-14087/2022	GISAID	2022	2022-12	Oklahoma	H1	N
EPI_ISL_17086416|A/South_Carolina/USAFSAM-14090/2023	GISAID	2022	2023-01	South Carolina	H1	N
EPI_ISL_17086417|A/Washington/USAFSAM-14091/2023	GISAID	2022	2023-01	Washington	H1	N
EPI_ISL_17086418|A/Alaska/USAFSAM-14029/2022	GISAID	2022	2022-12	Alaska	H3	N
EPI_ISL_17086419|A/Alaska/USAFSAM-14030/2022	GISAID	2022	2022-12	Alaska	H3	N
EPI_ISL_17086420|A/Alaska/USAFSAM-14032/2022	GISAID	2022	2022-12	Alaska	H3	N
EPI_ISL_17086421|A/Alaska/USAFSAM-14034/2022	GISAID	2022	2022-12	Alaska	H3	N
EPI_ISL_17086422|A/Alaska/USAFSAM-14035/2023	GISAID	2022	2023-01	Alaska	H3	N
EPI_ISL_17086423|A/Arizona/USAFSAM-14039/2023	GISAID	2022	2023-01	Arizona	H3	N
EPI_ISL_17086424|A/Arizona/USAFSAM-14040/2023	GISAID	2022	2023-01	Arizona	H3	N
EPI_ISL_17086426|A/Georgia/USAFSAM-14045/2022	GISAID	2022	2022-11	Georgia	H3	N
EPI_ISL_17086427|A/Missouri/USAFSAM-14077/2023	GISAID	2022	2023-01	Missouri	H3	N
EPI_ISL_17086428|A/Nebraska/USAFSAM-14080/2023	GISAID	2022	2023-01	Nebraska	H3	N
EPI_ISL_17086429|A/New_Jersey/USAFSAM-14081/2023	GISAID	2022	2023-01	New Jersey	H3	N
EPI_ISL_17086430|A/New_York/USAFSAM-14082/2022	GISAID	2022	2022-12	New York	H3	N
EPI_ISL_17086431|A/North_Dakota/USAFSAM-14084/2022	GISAID	2022	2022-12	North Dakota	H3	N
EPI_ISL_17086432|A/North_Dakota/USAFSAM-14085/2023	GISAID	2022	2023-01	North Dakota	H3	N
EPI_ISL_17086433|A/North_Dakota/USAFSAM-14086/2023	GISAID	2022	2023-01	North Dakota	H3	N
EPI_ISL_17086434|A/Oklahoma/USAFSAM-14088/2023	GISAID	2022	2023-01	Oklahoma	H3	N
EPI_ISL_17086442|A/South_Carolina/USAFSAM-14089/2023	GISAID	2022	2023-01	South Carolina	H3	N
EPI_ISL_17086444|A/Wyoming/USAFSAM-14092/2023	GISAID	2022	2023-01	Wyoming	H1	N
EPI_ISL_17100196|A/Colorado/04/2023	GISAID	2022	2023-01	Colorado	H3	N
EPI_ISL_17100197|A/Colorado/83/2022	GISAID	2022	2022-12	Colorado	H3	N
EPI_ISL_17100198|A/California/194/2022	GISAID	2022	2022-12	California	H3	N
EPI_ISL_17100200|A/Colorado/01/2023	GISAID	2022	2023-01	Colorado	H3	N
EPI_ISL_17100201|A/Arizona/11/2023	GISAID	2022	2023-01	Arizona	H3	N
EPI_ISL_17100202|A/Colorado/07/2023	GISAID	2022	2023-01	Colorado	H3	N
EPI_ISL_17100203|A/California/193/2022	GISAID	2022	2022-12	California	H3	N
EPI_ISL_17100204|A/Arizona/08/2023	GISAID	2022	2023-01	Arizona	H3	N
EPI_ISL_17100205|A/California/22/2023	GISAID	2022	2023-01	California	H3	N
EPI_ISL_17100206|A/California/20/2023	GISAID	2022	2023-01	California	H3	N
EPI_ISL_17100207|A/Colorado/02/2023	GISAID	2022	2023-01	Colorado	H3	N
EPI_ISL_17100208|A/Arizona/09/2023	GISAID	2022	2023-01	Arizona	H3	N
EPI_ISL_17100209|A/Colorado/03/2023	GISAID	2022	2023-01	Colorado	H3	N
EPI_ISL_17100210|A/California/195/2022	GISAID	2022	2022-12	California	H3	N
EPI_ISL_17100211|A/California/19/2023	GISAID	2022	2023-01	California	H3	N
EPI_ISL_17100212|A/Rhode_Island/01/2023	GISAID	2022	2023-01	Rhode Island	H3	N
EPI_ISL_17100213|A/Massachusetts/05/2023	GISAID	2022	2023-01	Massachusetts	H3	N
EPI_ISL_17100214|A/Minnesota/08/2023	GISAID	2022	2023-01	Minnesota	H3	N
EPI_ISL_17100215|A/Missouri/06/2023	GISAID	2022	2023-01	Missouri	H3	N
EPI_ISL_17100216|A/Illinois/11/2023	GISAID	2022	2023-01	Illinois	H3	N
EPI_ISL_17100217|A/Wisconsin/20/2023	GISAID	2022	2023-02	Wisconsin	H3	N
EPI_ISL_17100218|A/Illinois/12/2023	GISAID	2022	2023-01	Illinois	H3	N
EPI_ISL_17100219|A/North_Dakota/05/2023	GISAID	2022	2023-01	North Dakota	H3	N
EPI_ISL_17100220|A/Iowa/19/2023	GISAID	2022	2023-01	Iowa	H3	N
EPI_ISL_17100221|A/Iowa/17/2023	GISAID	2022	2023-01	Iowa	H3	N
EPI_ISL_17100222|A/Michigan/110/2022	GISAID	2022	2022-12	Michigan	H3	N
EPI_ISL_17100223|A/North_Dakota/01/2023	GISAID	2022	2023-01	North Dakota	H3	N
EPI_ISL_17100224|A/Wisconsin/19/2023	GISAID	2022	2023-02	Wisconsin	H3	N
EPI_ISL_17100225|A/Wisconsin/18/2023	GISAID	2022	2023-02	Wisconsin	H3	N
EPI_ISL_17100226|A/North_Dakota/09/2023	GISAID	2022	2023-01	North Dakota	H3	N
EPI_ISL_17100228|A/Wisconsin/17/2023	GISAID	2022	2023-02	Wisconsin	H3	N
EPI_ISL_17100229|A/Michigan/10/2023	GISAID	2022	2023-01	Michigan	H3	N
EPI_ISL_17100230|A/Iowa/18/2023	GISAID	2022	2023-01	Iowa	H3	N
EPI_ISL_17100231|A/Iowa/15/2023	GISAID	2022	2023-01	Iowa	H3	N
EPI_ISL_17100232|A/Louisiana/01/2023	GISAID	2022	2023-01	Louisiana	H3	N
EPI_ISL_17100233|A/North_Dakota/07/2023	GISAID	2022	2023-01	North Dakota	H3	N
EPI_ISL_17100234|A/Mississippi/03/2023	GISAID	2022	2023-02	Mississippi	H3	N
EPI_ISL_17100235|A/Mississippi/01/2023	GISAID	2022	2023-01	Mississippi	H3	N
EPI_ISL_17100236|A/Michigan/05/2023	GISAID	2022	2023-01	Michigan	H3	N
EPI_ISL_17100237|A/Wisconsin/15/2023	GISAID	2022	2023-01	Wisconsin	H3	N
EPI_ISL_17100238|A/Iowa/13/2023	GISAID	2022	2023-01	Iowa	H3	N
EPI_ISL_17100239|A/North_Dakota/08/2023	GISAID	2022	2023-01	North Dakota	H3	N
EPI_ISL_17100321|A/Iowa/16/2023	GISAID	2022	2023-01	Iowa	H3	N
EPI_ISL_17100322|A/South_Dakota/05/2023	GISAID	2022	2023-01	South Dakota	H3	N
EPI_ISL_17100323|A/Montana/16/2023	GISAID	2022	2023-01	Montana	H3	N
EPI_ISL_17100327|A/Hawaii/08/2023	GISAID	2022	2023-01	Hawaii	H3	N
EPI_ISL_17100328|A/Montana/12/2023	GISAID	2022	2023-01	Montana	H3	N
EPI_ISL_17100331|A/Colorado/09/2023	GISAID	2022	2023-01	Colorado	H3	N
EPI_ISL_17100334|A/Colorado/17/2023	GISAID	2022	2023-01	Colorado	H3	N
EPI_ISL_17100335|A/Nevada/14/2023	GISAID	2022	2023-01	Nevada	H3	N
EPI_ISL_17100336|A/Montana/18/2023	GISAID	2022	2023-01	Montana	H3	N
EPI_ISL_17100349|A/Colorado/12/2023	GISAID	2022	2023-01	Colorado	H3	N
EPI_ISL_17100350|A/Colorado/13/2023	GISAID	2022	2023-01	Colorado	H3	N
EPI_ISL_17100352|A/Nevada/13/2023	GISAID	2022	2023-01	Nevada	H3	N
EPI_ISL_17100356|A/New_Mexico/11/2023	GISAID	2022	2023-01	New Mexico	H3	N
EPI_ISL_17100358|A/Colorado/14/2023	GISAID	2022	2023-01	Colorado	H3	N
EPI_ISL_17100364|A/Hawaii/07/2023	GISAID	2022	2023-01	Hawaii	H3	N
EPI_ISL_17100373|A/Colorado/10/2023	GISAID	2022	2023-01	Colorado	H3	N
EPI_ISL_17100375|A/Hawaii/09/2023	GISAID	2022	2023-01	Hawaii	H3	N
EPI_ISL_17100376|A/Montana/17/2023	GISAID	2022	2023-01	Montana	H3	N
EPI_ISL_17100378|A/Nevada/15/2023	GISAID	2022	2023-01	Nevada	H3	N
EPI_ISL_17100379|A/Montana/11/2023	GISAID	2022	2023-01	Montana	H3	N
EPI_ISL_17100380|A/New_Mexico/18/2023	GISAID	2022	2023-01	New Mexico	H3	N
EPI_ISL_17100384|A/Michigan/13/2023	GISAID	2022	2023-01	Michigan	H3	N
EPI_ISL_17100385|A/South_Dakota/16/2023	GISAID	2022	2023-02	South Dakota	H3	N
EPI_ISL_17100507|A/Michigan/06/2023	GISAID	2022	2023-01	Michigan	H3	N
EPI_ISL_17100508|A/South_Dakota/06/2023	GISAID	2022	2023-01	South Dakota	H3	N
EPI_ISL_17100510|A/Iowa/02/2023	GISAID	2022	2023-01	Iowa	H3	N
EPI_ISL_17100511|A/Michigan/09/2023	GISAID	2022	2023-01	Michigan	H3	N
EPI_ISL_17100512|A/Minnesota/01/2023	GISAID	2022	2023-01	Minnesota	H3	N
EPI_ISL_17100513|A/Ohio/06/2023	GISAID	2022	2023-01	Ohio	H3	N
EPI_ISL_17100515|A/Iowa/11/2023	GISAID	2022	2023-01	Iowa	H3	N
EPI_ISL_17100518|A/Michigan/109/2022	GISAID	2022	2022-12	Michigan	H3	N
EPI_ISL_17100519|A/Michigan/111/2022	GISAID	2022	2022-12	Michigan	H3	N
EPI_ISL_17100520|A/Ohio/03/2023	GISAID	2022	2023-01	Ohio	H3	N
EPI_ISL_17100521|A/Wisconsin/12/2023	GISAID	2022	2023-01	Wisconsin	H3	N
EPI_ISL_17100522|A/Iowa/05/2023	GISAID	2022	2023-01	Iowa	H3	N
EPI_ISL_17100523|A/Michigan/106/2022	GISAID	2022	2022-12	Michigan	H3	N
EPI_ISL_17100524|A/Minnesota/03/2023	GISAID	2022	2023-01	Minnesota	H3	N
EPI_ISL_17100525|A/Wisconsin/06/2023	GISAID	2022	2023-01	Wisconsin	H3	N
EPI_ISL_17100526|A/Ohio/01/2023	GISAID	2022	2023-01	Ohio	H3	N
EPI_ISL_17100527|A/Michigan/07/2023	GISAID	2022	2023-01	Michigan	H3	N
EPI_ISL_17100528|A/Minnesota/89/2022	GISAID	2022	2022-12	Minnesota	H3	N
EPI_ISL_17100531|A/Delaware/05/2023	GISAID	2022	2023-01	Delaware	H3	N
EPI_ISL_17100533|A/Minnesota/09/2023	GISAID	2022	2023-01	Minnesota	H3	N
EPI_ISL_17100675|A/Massachusetts/10/2023	GISAID	2022	2023-01	Massachusetts	H3	N
EPI_ISL_17100676|A/South_Dakota/11/2023	GISAID	2022	2023-02	South Dakota	H3	N
EPI_ISL_17100678|A/Wisconsin/14/2023	GISAID	2022	2023-01	Wisconsin	H3	N
EPI_ISL_17100681|A/South_Dakota/08/2023	GISAID	2022	2023-01	South Dakota	H3	N
EPI_ISL_17100684|A/Vermont/06/2023	GISAID	2022	2023-01	Vermont	H3	N
EPI_ISL_17100685|A/Nevada/16/2023	GISAID	2022	2023-01	Nevada	H3	N
EPI_ISL_17100687|A/Idaho/08/2023	GISAID	2022	2023-01	Idaho	H3	N
EPI_ISL_17100688|A/Washington/03/2023	GISAID	2022	2023-01	Washington	H3	N
EPI_ISL_17100689|A/Idaho/10/2023	GISAID	2022	2023-01	Idaho	H3	N
EPI_ISL_17100693|A/California/160/2022	GISAID	2022	2022-11	California	H3	N
EPI_ISL_17100694|A/California/162/2022	GISAID	2022	2022-11	California	H3	N
EPI_ISL_17100696|A/California/161/2022	GISAID	2022	2022-11	California	H3	N
EPI_ISL_17100697|A/Oregon/08/2023	GISAID	2022	2023-01	Oregon	H3	N
EPI_ISL_17100698|A/Idaho/11/2023	GISAID	2022	2023-01	Idaho	H3	N
EPI_ISL_17100700|A/Utah/07/2023	GISAID	2022	2023-01	Utah	H3	N
EPI_ISL_17100701|A/Idaho/07/2023	GISAID	2022	2023-01	Idaho	H3	N
EPI_ISL_17100703|A/Oregon/59/2022	GISAID	2022	2022-11	Oregon	H3	N
EPI_ISL_17100704|A/Washington/07/2023	GISAID	2022	2023-01	Washington	H3	N
EPI_ISL_17100705|A/Utah/06/2023	GISAID	2022	2023-01	Utah	H3	N
EPI_ISL_17100707|A/Colorado/56/2022	GISAID	2022	2022-11	Colorado	H3	N
EPI_ISL_17100709|A/Montana/58/2022	GISAID	2022	2022-11	Montana	H3	N
EPI_ISL_17100710|A/Washington/101/2022	GISAID	2022	2022-12	Washington	H3	N
EPI_ISL_17100711|A/Oregon/04/2023	GISAID	2022	2023-01	Oregon	H3	N
EPI_ISL_17100712|A/Oregon/09/2023	GISAID	2022	2023-01	Oregon	H3	N
EPI_ISL_17100713|A/Wyoming/30/2022	GISAID	2022	2022-12	Wyoming	H3	N
EPI_ISL_17100714|A/Montana/64/2022	GISAID	2022	2022-12	Montana	H3	N
EPI_ISL_17100715|A/Oregon/10/2023	GISAID	2022	2023-01	Oregon	H3	N
EPI_ISL_17100716|A/Washington/102/2022	GISAID	2022	2022-12	Washington	H3	N
EPI_ISL_17100718|A/Arizona/63/2022	GISAID	2022	2022-11	Arizona	H3	N
EPI_ISL_17100719|A/Colorado/58/2022	GISAID	2022	2022-11	Colorado	H3	N
EPI_ISL_17100722|A/Idaho/78/2022	GISAID	2022	2022-12	Idaho	H3	N
EPI_ISL_17100723|A/Arizona/66/2022	GISAID	2022	2022-11	Arizona	H3	N
EPI_ISL_17100724|A/Utah/09/2023	GISAID	2022	2023-01	Utah	H3	N
EPI_ISL_17100725|A/Idaho/12/2023	GISAID	2022	2023-01	Idaho	H3	N
EPI_ISL_17100726|A/Hawaii/57/2022	GISAID	2022	2022-11	Hawaii	H3	N
EPI_ISL_17100727|A/Hawaii/59/2022	GISAID	2022	2022-11	Hawaii	H3	N
EPI_ISL_17100729|A/Oregon/12/2023	GISAID	2022	2023-01	Oregon	H3	N
EPI_ISL_17100731|A/Idaho/13/2023	GISAID	2022	2023-01	Idaho	H3	N
EPI_ISL_17100732|A/Idaho/83/2022	GISAID	2022	2022-12	Idaho	H3	N
EPI_ISL_17100733|A/Montana/55/2022	GISAID	2022	2022-11	Montana	H3	N
EPI_ISL_17100734|A/Arizona/69/2022	GISAID	2022	2022-12	Arizona	H3	N
EPI_ISL_17100749|A/Maryland/09/2023	GISAID	2022	2023-01	Maryland	H3	N
EPI_ISL_17100750|A/Pennsylvania/21/2023	GISAID	2022	2023-01	Pennsylvania	H3	N
EPI_ISL_17100751|A/Connecticut/10/2023	GISAID	2022	2023-01	Connecticut	H3	N
EPI_ISL_17100752|A/Massachusetts/11/2023	GISAID	2022	2023-01	Massachusetts	H3	N
EPI_ISL_17100753|A/Massachusetts/15/2023	GISAID	2022	2023-01	Massachusetts	H3	N
EPI_ISL_17100754|A/Pennsylvania/14/2023	GISAID	2022	2023-01	Pennsylvania	H3	N
EPI_ISL_17100755|A/Rhode_Island/13/2023	GISAID	2022	2023-01	Rhode Island	H3	N
EPI_ISL_17100756|A/Rhode_Island/08/2023	GISAID	2022	2023-01	Rhode Island	H3	N
EPI_ISL_17100757|A/Pennsylvania/15/2023	GISAID	2022	2023-01	Pennsylvania	H3	N
EPI_ISL_17100758|A/Rhode_Island/09/2023	GISAID	2022	2023-01	Rhode Island	H3	N
EPI_ISL_17100759|A/Delaware/18/2023	GISAID	2022	2023-01	Delaware	H3	N
EPI_ISL_17100760|A/Delaware/15/2023	GISAID	2022	2023-01	Delaware	H3	N
EPI_ISL_17100762|A/Delaware/22/2023	GISAID	2022	2023-01	Delaware	H3	N
EPI_ISL_17100763|A/Massachusetts/12/2023	GISAID	2022	2023-01	Massachusetts	H3	N
EPI_ISL_17100764|A/Massachusetts/13/2023	GISAID	2022	2023-01	Massachusetts	H3	N
EPI_ISL_17100766|A/Pennsylvania/18/2023	GISAID	2022	2023-01	Pennsylvania	H3	N
EPI_ISL_17100767|A/Delaware/17/2023	GISAID	2022	2023-01	Delaware	H3	N
EPI_ISL_17100768|A/New_Jersey/28/2023	GISAID	2022	2023-01	New Jersey	H3	N
EPI_ISL_17100769|A/Rhode_Island/11/2023	GISAID	2022	2023-01	Rhode Island	H3	N
EPI_ISL_17100770|A/Rhode_Island/12/2023	GISAID	2022	2023-01	Rhode Island	H3	N
EPI_ISL_17100771|A/New_York/16/2023	GISAID	2022	2023-01	New York	H3	N
EPI_ISL_17100772|A/Massachusetts/16/2023	GISAID	2022	2023-01	Massachusetts	H3	N
EPI_ISL_17100773|A/Pennsylvania/19/2023	GISAID	2022	2023-01	Pennsylvania	H3	N
EPI_ISL_17100774|A/Maryland/15/2023	GISAID	2022	2023-01	Maryland	H3	N
EPI_ISL_17100776|A/Delaware/20/2023	GISAID	2022	2023-01	Delaware	H3	N
EPI_ISL_17100779|A/Michigan/15/2023	GISAID	2022	2023-01	Michigan	H3	N
EPI_ISL_17100786|A/Hawaii/05/2023	GISAID	2022	2023-01	Hawaii	H3	N
EPI_ISL_17100788|A/Minnesota/04/2023	GISAID	2022	2023-01	Minnesota	H3	N
EPI_ISL_17100789|A/Washington/05/2023	GISAID	2022	2023-01	Washington	H3	N
EPI_ISL_17100790|A/Wyoming/25/2022	GISAID	2022	2022-12	Wyoming	H3	N
EPI_ISL_17100792|A/Washington/06/2023	GISAID	2022	2023-01	Washington	H3	N
EPI_ISL_17100793|A/Idaho/75/2022	GISAID	2022	2022-11	Idaho	H3	N
EPI_ISL_17100796|A/Utah/10/2023	GISAID	2022	2023-01	Utah	H3	N
EPI_ISL_17100797|A/Hawaii/56/2022	GISAID	2022	2022-11	Hawaii	H3	N
EPI_ISL_17100799|A/Wyoming/24/2022	GISAID	2022	2022-12	Wyoming	H3	N
EPI_ISL_17100839|A/Delaware/06/2023	GISAID	2022	2023-01	Delaware	H3	N
EPI_ISL_17100841|A/Maryland/02/2023	GISAID	2022	2023-01	Maryland	H3	N
EPI_ISL_17100842|A/South_Dakota/10/2023	GISAID	2022	2023-02	South Dakota	H3	N
EPI_ISL_17100914|A/District_Of_Columbia/05/2023	GISAID	2022	2023-01	Maryland	H3	N
EPI_ISL_17100917|A/Georgia/15/2023	GISAID	2022	2023-01	Georgia	H3	N
EPI_ISL_17100918|A/Florida/02/2023	GISAID	2022	2023-01	Florida	H3	N
EPI_ISL_17100919|A/Virginia/15/2023	GISAID	2022	2023-01	Virginia	H3	N
EPI_ISL_17100921|A/Georgia/16/2023	GISAID	2022	2023-01	Georgia	H3	N
EPI_ISL_17100922|A/Florida/08/2023	GISAID	2022	2023-01	Florida	H3	N
EPI_ISL_17100923|A/Vermont/05/2023	GISAID	2022	2023-01	Vermont	H3	N
EPI_ISL_17100926|A/Georgia/10/2023	GISAID	2022	2023-01	Georgia	H3	N
EPI_ISL_17100933|A/Maryland/11/2023	GISAID	2022	2023-01	Maryland	H3	N
EPI_ISL_17100937|A/Rhode_Island/10/2023	GISAID	2022	2023-01	Rhode Island	H3	N
EPI_ISL_17100941|A/Nevada/12/2023	GISAID	2022	2023-01	Nevada	H3	N
EPI_ISL_17100944|A/Iowa/06/2023	GISAID	2022	2023-01	Iowa	H3	N
EPI_ISL_17100945|A/Ohio/02/2023	GISAID	2022	2023-01	Ohio	H3	N
EPI_ISL_17100948|A/Rhode_Island/04/2023	GISAID	2022	2023-01	Rhode Island	H3	N
EPI_ISL_17100949|A/Rhode_Island/03/2023	GISAID	2022	2023-01	Rhode Island	H3	N
EPI_ISL_17100950|A/Pennsylvania/07/2023	GISAID	2022	2023-01	Pennsylvania	H3	N
EPI_ISL_17100953|A/New_Jersey/24/2023	GISAID	2022	2023-01	New Jersey	H3	N
EPI_ISL_17100956|A/Massachusetts/07/2023	GISAID	2022	2023-01	Massachusetts	H3	N
EPI_ISL_17100957|A/Vermont/04/2023	GISAID	2022	2023-01	Vermont	H3	N
EPI_ISL_17100958|A/Rhode_Island/07/2023	GISAID	2022	2023-01	Rhode Island	H3	N
EPI_ISL_17100960|A/Maryland/07/2023	GISAID	2022	2023-01	Maryland	H3	N
EPI_ISL_17100961|A/Massachusetts/09/2023	GISAID	2022	2023-01	Massachusetts	H3	N
EPI_ISL_17101152|A/Massachusetts/06/2023	GISAID	2022	2023-01	Massachusetts	H3	N
EPI_ISL_17101153|A/Massachusetts/08/2023	GISAID	2022	2023-01	Massachusetts	H3	N
EPI_ISL_17101154|A/Maryland/04/2023	GISAID	2022	2023-01	Maryland	H3	N
EPI_ISL_17101155|A/Delaware/11/2023	GISAID	2022	2023-01	Delaware	H3	N
EPI_ISL_17101156|A/South_Carolina/01/2023	GISAID	2022	2023-01	South Carolina	H3	N
EPI_ISL_17101157|A/Pennsylvania/12/2023	GISAID	2022	2023-01	Pennsylvania	H3	N
EPI_ISL_17101158|A/Pennsylvania/10/2023	GISAID	2022	2023-01	Pennsylvania	H3	N
EPI_ISL_17101160|A/Delaware/09/2023	GISAID	2022	2023-01	Delaware	H3	N
EPI_ISL_17101161|A/Massachusetts/03/2023	GISAID	2022	2023-01	Massachusetts	H3	N
EPI_ISL_17101162|A/Pennsylvania/06/2023	GISAID	2022	2023-01	Pennsylvania	H3	N
EPI_ISL_17101163|A/Delaware/07/2023	GISAID	2022	2023-01	Delaware	H3	N
EPI_ISL_17101164|A/Vermont/03/2023	GISAID	2022	2023-01	Vermont	H3	N
EPI_ISL_17101165|A/South_Carolina/02/2023	GISAID	2022	2023-01	South Carolina	H3	N
EPI_ISL_17101166|A/Vermont/01/2023	GISAID	2022	2023-01	Vermont	H3	N
EPI_ISL_17101167|A/Delaware/10/2023	GISAID	2022	2023-01	Delaware	H3	N
EPI_ISL_17101168|A/Maryland/06/2023	GISAID	2022	2023-01	Maryland	H3	N
EPI_ISL_17101170|A/Maryland/03/2023	GISAID	2022	2023-01	Maryland	H3	N
EPI_ISL_17101174|A/Rhode_Island/02/2023	GISAID	2022	2023-01	Rhode Island	H3	N
EPI_ISL_17101176|A/Vermont/02/2023	GISAID	2022	2023-01	Vermont	H3	N
EPI_ISL_17101177|A/Rhode_Island/06/2023	GISAID	2022	2023-01	Rhode Island	H3	N
EPI_ISL_17101178|A/New_Hampshire/01/2023	GISAID	2022	2023-01	New Hampshire	H3	N
EPI_ISL_17101179|A/Pennsylvania/09/2023	GISAID	2022	2023-01	Pennsylvania	H3	N
EPI_ISL_17101180|A/Maryland/08/2023	GISAID	2022	2023-01	Maryland	H3	N
EPI_ISL_17101183|A/Vermont/07/2023	GISAID	2022	2023-01	Vermont	H3	N
EPI_ISL_17101185|A/Arizona/17/2023	GISAID	2022	2023-01	Arizona	H3	N
EPI_ISL_17101186|A/Hawaii/06/2023	GISAID	2022	2023-01	Hawaii	H3	N
EPI_ISL_17101187|A/Nevada/11/2023	GISAID	2022	2023-01	Nevada	H3	N
EPI_ISL_17101188|A/Arizona/15/2023	GISAID	2022	2023-01	Arizona	H3	N
EPI_ISL_17101200|A/Montana/14/2023	GISAID	2022	2023-01	Montana	H3	N
EPI_ISL_17101201|A/New_Mexico/15/2023	GISAID	2022	2023-01	New Mexico	H3	N
EPI_ISL_17101204|A/New_Mexico/12/2023	GISAID	2022	2023-01	New Mexico	H3	N
EPI_ISL_17101354|A/Minnesota/02/2023	GISAID	2022	2023-01	Minnesota	H3	N
EPI_ISL_17102356|A/Iowa/10/2023	GISAID	2022	2023-01	Iowa	H3	N
EPI_ISL_17102357|A/Iowa/03/2023	GISAID	2022	2023-01	Iowa	H3	N
EPI_ISL_17102366|A/Michigan/04/2023	GISAID	2022	2023-01	Michigan	H3	N
EPI_ISL_17102368|A/Minnesota/05/2023	GISAID	2022	2023-01	Minnesota	H3	N
EPI_ISL_17102369|A/Michigan/104/2022	GISAID	2022	2022-12	Michigan	H3	N
EPI_ISL_17102372|A/Michigan/01/2023	GISAID	2022	2023-01	Michigan	H3	N
EPI_ISL_17102374|A/Wisconsin/07/2023	GISAID	2022	2023-01	Wisconsin	H3	N
EPI_ISL_17102375|A/Wisconsin/10/2023	GISAID	2022	2023-01	Wisconsin	H3	N
EPI_ISL_17102690|A/California/192/2022	GISAID	2022	2022-12	California	H1	N
EPI_ISL_17102691|A/Colorado/82/2022	GISAID	2022	2022-12	Colorado	H1	N
EPI_ISL_17102692|A/Minnesota/90/2022	GISAID	2022	2022-12	Minnesota	H1	N
EPI_ISL_17102694|A/Illinois/13/2023	GISAID	2022	2023-01	Illinois	H1	N
EPI_ISL_17102696|A/South_Dakota/07/2023	GISAID	2022	2023-01	South Dakota	H1	N
EPI_ISL_17102697|A/Wisconsin/09/2023	GISAID	2022	2023-01	Wisconsin	H1	N
EPI_ISL_17102698|A/Illinois/16/2023	GISAID	2022	2023-01	Illinois	H1	N
EPI_ISL_17102699|A/Minnesota/07/2023	GISAID	2022	2023-01	Minnesota	H1	N
EPI_ISL_17102700|A/Ohio/07/2023	GISAID	2022	2023-01	Ohio	H1	N
EPI_ISL_17102702|A/Wisconsin/08/2023	GISAID	2022	2023-01	Wisconsin	H1	N
EPI_ISL_17102703|A/Michigan/11/2023	GISAID	2022	2023-01	Michigan	H1	N
EPI_ISL_17102704|A/Michigan/02/2023	GISAID	2022	2023-01	Michigan	H1	N
EPI_ISL_17102706|A/Michigan/108/2022	GISAID	2022	2022-12	Michigan	H1	N
EPI_ISL_17102707|A/Iowa/07/2023	GISAID	2022	2023-01	Iowa	H1	N
EPI_ISL_17102708|A/Ohio/04/2023	GISAID	2022	2023-01	Ohio	H1	N
EPI_ISL_17102709|A/Iowa/08/2023	GISAID	2022	2023-01	Iowa	H1	N
EPI_ISL_17102710|A/Michigan/03/2023	GISAID	2022	2023-01	Michigan	H1	N
EPI_ISL_17102711|A/South_Dakota/67/2022	GISAID	2022	2022-12	South Dakota	H1	N
EPI_ISL_17102712|A/Minnesota/13/2023	GISAID	2022	2023-01	Minnesota	H1	N
EPI_ISL_17102713|A/Illinois/15/2023	GISAID	2022	2023-01	Illinois	H1	N
EPI_ISL_17102714|A/Wisconsin/13/2023	GISAID	2022	2023-01	Wisconsin	H1	N
EPI_ISL_17102715|A/Missouri/07/2023	GISAID	2022	2023-01	Missouri	H1	N
EPI_ISL_17102716|A/Michigan/112/2022	GISAID	2022	2022-12	Michigan	H1	N
EPI_ISL_17102717|A/Minnesota/11/2023	GISAID	2022	2023-01	Minnesota	H1	N
EPI_ISL_17102718|A/North_Dakota/04/2023	GISAID	2022	2023-01	North Dakota	H1	N
EPI_ISL_17102719|A/Michigan/08/2023	GISAID	2022	2023-01	Michigan	H1	N
EPI_ISL_17102720|A/Iowa/20/2023	GISAID	2022	2023-01	Iowa	H1	N
EPI_ISL_17102721|A/Mississippi/02/2023	GISAID	2022	2023-02	Mississippi	H1	N
EPI_ISL_17102722|A/Iowa/14/2023	GISAID	2022	2023-01	Iowa	H1	N
EPI_ISL_17102724|A/Iowa/12/2023	GISAID	2022	2023-01	Iowa	H1	N
EPI_ISL_17102725|A/Wisconsin/21/2023	GISAID	2022	2023-02	Wisconsin	H1	N
EPI_ISL_17102726|A/Illinois/14/2023	GISAID	2022	2023-01	Illinois	H1	N
EPI_ISL_17102727|A/North_Dakota/03/2023	GISAID	2022	2023-01	North Dakota	H1	N
EPI_ISL_17102728|A/North_Dakota/02/2023	GISAID	2022	2023-01	North Dakota	H1	N
EPI_ISL_17102730|A/Wisconsin/16/2023	GISAID	2022	2023-02	Wisconsin	H1	N
EPI_ISL_17102731|A/North_Dakota/06/2023	GISAID	2022	2023-01	North Dakota	H1	N
EPI_ISL_17102732|A/Minnesota/10/2023	GISAID	2022	2023-01	Minnesota	H1	N
EPI_ISL_17102734|A/Colorado/11/2023	GISAID	2022	2023-01	Colorado	H1	N
EPI_ISL_17102735|A/New_Mexico/16/2023	GISAID	2022	2023-01	New Mexico	H1	N
EPI_ISL_17102737|A/Montana/19/2023	GISAID	2022	2023-01	Montana	H1	N
EPI_ISL_17102738|A/Montana/15/2023	GISAID	2022	2023-01	Montana	H1	N
EPI_ISL_17102739|A/New_Mexico/14/2023	GISAID	2022	2023-01	New Mexico	H1	N
EPI_ISL_17102740|A/Colorado/15/2023	GISAID	2022	2023-01	Colorado	H1	N
EPI_ISL_17102742|A/New_Mexico/13/2023	GISAID	2022	2023-01	New Mexico	H1	N
EPI_ISL_17102745|A/New_Mexico/17/2023	GISAID	2022	2023-01	New Mexico	H1	N
EPI_ISL_17102746|A/Colorado/16/2023	GISAID	2022	2023-01	Colorado	H1	N
EPI_ISL_17102748|A/New_Mexico/19/2023	GISAID	2022	2023-01	New Mexico	H1	N
EPI_ISL_17102749|A/New_Mexico/10/2023	GISAID	2022	2023-01	New Mexico	H1	N
EPI_ISL_17102777|A/Oregon/13/2023	GISAID	2022	2023-01	Oregon	H1	N
EPI_ISL_17102779|A/Montana/13/2023	GISAID	2022	2023-01	Montana	H1	N
EPI_ISL_17102781|A/Hawaii/04/2023	GISAID	2022	2023-01	Hawaii	H1	N
EPI_ISL_17102784|A/Colorado/08/2023	GISAID	2022	2023-01	Colorado	H1	N
EPI_ISL_17102785|A/Arizona/16/2023	GISAID	2022	2023-01	Arizona	H1	N
EPI_ISL_17102788|A/Hawaii/10/2023	GISAID	2022	2023-01	Hawaii	H1	N
EPI_ISL_17102789|A/Arizona/18/2023	GISAID	2022	2023-01	Arizona	H1	N
EPI_ISL_17102790|A/Florida/07/2023	GISAID	2022	2023-01	Florida	H1	N
EPI_ISL_17102791|A/Florida/04/2023	GISAID	2022	2023-01	Florida	H1	N
EPI_ISL_17102793|A/Michigan/18/2023	GISAID	2022	2023-01	Michigan	H1	N
EPI_ISL_17102794|A/Pennsylvania/11/2023	GISAID	2022	2023-01	Pennsylvania	H1	N
EPI_ISL_17102795|A/New_Jersey/22/2023	GISAID	2022	2023-01	New Jersey	H1	N
EPI_ISL_17102798|A/Maryland/30/2022	GISAID	2022	2022-12	Maryland	H1	N
EPI_ISL_17102799|A/West_Virginia/02/2023	GISAID	2022	2023-01	Virginia	H1	N
EPI_ISL_17102800|A/Rhode_Island/05/2023	GISAID	2022	2023-01	Rhode Island	H1	N
EPI_ISL_17102803|A/Massachusetts/01/2023	GISAID	2022	2023-01	Massachusetts	H1	N
EPI_ISL_17102804|A/Delaware/12/2023	GISAID	2022	2023-01	Delaware	H1	N
EPI_ISL_17102805|A/New_Jersey/101/2022	GISAID	2022	2022-12	New Jersey	H1	N
EPI_ISL_17102806|A/Delaware/08/2023	GISAID	2022	2023-01	Delaware	H1	N
EPI_ISL_17102808|A/Maryland/05/2023	GISAID	2022	2023-01	Maryland	H1	N
EPI_ISL_17102810|A/Massachusetts/02/2023	GISAID	2022	2023-01	Massachusetts	H1	N
EPI_ISL_17102811|A/Maryland/32/2022	GISAID	2022	2022-12	Maryland	H1	N
EPI_ISL_17102812|A/New_Hampshire/02/2023	GISAID	2022	2023-01	New Hampshire	H1	N
EPI_ISL_17102813|A/West_Virginia/04/2023	GISAID	2022	2023-01	Virginia	H1	N
EPI_ISL_17102814|A/South_Carolina/03/2023	GISAID	2022	2023-01	South Carolina	H1	N
EPI_ISL_17102815|A/South_Carolina/04/2023	GISAID	2022	2023-01	South Carolina	H1	N
EPI_ISL_17102818|A/New_Jersey/23/2023	GISAID	2022	2023-01	New Jersey	H1	N
EPI_ISL_17102819|A/Delaware/14/2023	GISAID	2022	2023-01	Delaware	H1	N
EPI_ISL_17102820|A/Maryland/31/2022	GISAID	2022	2022-12	Maryland	H1	N
EPI_ISL_17102821|A/Pennsylvania/08/2023	GISAID	2022	2023-01	Pennsylvania	H1	N
EPI_ISL_17102822|A/West_Virginia/03/2023	GISAID	2022	2023-01	Virginia	H1	N
EPI_ISL_17102823|A/Delaware/13/2023	GISAID	2022	2023-01	Delaware	H1	N
EPI_ISL_17102824|A/West_Virginia/01/2023	GISAID	2022	2023-01	Virginia	H1	N
EPI_ISL_17102825|A/Massachusetts/04/2023	GISAID	2022	2023-01	Massachusetts	H1	N
EPI_ISL_17102830|A/Washington/04/2023	GISAID	2022	2023-01	Washington	H1	N
EPI_ISL_17102831|A/Idaho/18/2023	GISAID	2022	2023-01	Idaho	H1	N
EPI_ISL_17102832|A/Idaho/09/2023	GISAID	2022	2023-01	Idaho	H1	N
EPI_ISL_17102834|A/Utah/11/2023	GISAID	2022	2023-01	Utah	H1	N
EPI_ISL_17102835|A/Washington/08/2023	GISAID	2022	2023-01	Washington	H1	N
EPI_ISL_17102837|A/Oregon/11/2023	GISAID	2022	2023-01	Oregon	H1	N
EPI_ISL_17102838|A/Oregon/07/2023	GISAID	2022	2023-01	Oregon	H1	N
EPI_ISL_17102840|A/Minnesota/12/2023	GISAID	2022	2023-01	Minnesota	H1	N
EPI_ISL_17102842|A/Idaho/14/2023	GISAID	2022	2023-01	Idaho	H1	N
EPI_ISL_17102852|A/Maryland/10/2023	GISAID	2022	2023-01	Maryland	H1	N
EPI_ISL_17102854|A/Florida/05/2023	GISAID	2022	2023-01	Florida	H1	N
EPI_ISL_17102855|A/Massachusetts/18/2023	GISAID	2022	2023-01	Massachusetts	H1	N
EPI_ISL_17102856|A/Delaware/16/2023	GISAID	2022	2023-01	Delaware	H1	N
EPI_ISL_17102857|A/Maryland/12/2023	GISAID	2022	2023-01	Maryland	H1	N
EPI_ISL_17102858|A/Delaware/23/2023	GISAID	2022	2023-01	Delaware	H1	N
EPI_ISL_17102860|A/Florida/14/2023	GISAID	2022	2023-01	Florida	H1	N
EPI_ISL_17102861|A/Pennsylvania/16/2023	GISAID	2022	2023-01	Pennsylvania	H1	N
EPI_ISL_17102865|A/Florida/03/2023	GISAID	2022	2023-01	Florida	H1	N
EPI_ISL_17102866|A/Rhode_Island/15/2023	GISAID	2022	2023-01	Rhode Island	H1	N
EPI_ISL_17102868|A/New_York/17/2023	GISAID	2022	2023-01	New York	H1	N
EPI_ISL_17102870|A/Rhode_Island/16/2023	GISAID	2022	2023-01	Rhode Island	H1	N
EPI_ISL_17102871|A/Delaware/19/2023	GISAID	2022	2023-01	Delaware	H1	N
EPI_ISL_17102873|A/Delaware/21/2023	GISAID	2022	2023-01	Delaware	H1	N
EPI_ISL_17102874|A/Pennsylvania/20/2023	GISAID	2022	2023-01	Pennsylvania	H1	N
EPI_ISL_17102875|A/Connecticut/08/2023	GISAID	2022	2023-01	Connecticut	H1	N
EPI_ISL_17102879|A/Pennsylvania/17/2023	GISAID	2022	2023-01	Pennsylvania	H1	N
EPI_ISL_17102881|A/South_Dakota/14/2023	GISAID	2022	2023-02	South Dakota	H1	N
EPI_ISL_17102890|A/South_Dakota/13/2023	GISAID	2022	2023-02	South Dakota	H1	N
EPI_ISL_17102892|A/South_Dakota/12/2023	GISAID	2022	2023-02	South Dakota	H1	N
EPI_ISL_17102958|A/Ohio/08/2023	GISAID	2022	2023-01	Ohio	H1	N
EPI_ISL_17102960|A/Michigan/105/2022	GISAID	2022	2022-12	Michigan	H1	N
EPI_ISL_17102962|A/Minnesota/88/2022	GISAID	2022	2022-12	Minnesota	H1	N
EPI_ISL_17102964|A/Wisconsin/11/2023	GISAID	2022	2023-01	Wisconsin	H1	N
EPI_ISL_17102965|A/Iowa/09/2023	GISAID	2022	2023-01	Iowa	H1	N
EPI_ISL_17102966|A/Iowa/04/2023	GISAID	2022	2023-01	Iowa	H1	N
EPI_ISL_17102970|A/Michigan/107/2022	GISAID	2022	2022-12	Michigan	H1	N
EPI_ISL_17102972|A/Ohio/05/2023	GISAID	2022	2023-01	Ohio	H1	N
EPI_ISL_17102974|A/Utah/08/2023	GISAID	2022	2023-01	Utah	H1	N
EPI_ISL_17102975|A/Idaho/17/2023	GISAID	2022	2023-01	Idaho	H1	N
EPI_ISL_17102976|A/Idaho/16/2023	GISAID	2022	2023-01	Idaho	H1	N
EPI_ISL_17102977|A/Oregon/06/2023	GISAID	2022	2023-01	Oregon	H1	N
EPI_ISL_17102979|A/Idaho/15/2023	GISAID	2022	2023-01	Idaho	H1	N
EPI_ISL_17102996|A/Georgia/14/2023	GISAID	2022	2023-01	Georgia	H1	N
EPI_ISL_17103002|A/Georgia/13/2023	GISAID	2022	2023-01	Georgia	H1	N
EPI_ISL_17103003|A/District_Of_Columbia/04/2023	GISAID	2022	2023-01	Maryland	H1	N
EPI_ISL_17103005|A/District_Of_Columbia/06/2023	GISAID	2022	2023-01	Maryland	H1	N
EPI_ISL_17103007|A/Georgia/11/2023	GISAID	2022	2023-01	Georgia	H1	N
EPI_ISL_17103048|A/Vermont/08/2023	GISAID	2022	2023-01	Vermont	H1	N
EPI_ISL_17103052|A/Florida/16/2023	GISAID	2022	2023-01	Florida	H1	N
EPI_ISL_17103053|A/Florida/12/2023	GISAID	2022	2023-01	Florida	H1	N
EPI_ISL_17103059|A/Massachusetts/17/2023	GISAID	2022	2023-01	Massachusetts	H1	N
EPI_ISL_17103060|A/Georgia/12/2023	GISAID	2022	2023-01	Georgia	H1	N
EPI_ISL_17122514|A/California/196/2022	GISAID	2022	2022-12	California	H1	N
EPI_ISL_17122540|A/California/21/2023	GISAID	2022	2023-01	California	H1	N
EPI_ISL_17122564|A/Arizona/14/2023	GISAID	2022	2023-01	Arizona	H1	N
EPI_ISL_17122590|A/Arizona/13/2023	GISAID	2022	2023-01	Arizona	H1	N
EPI_ISL_17122614|A/Colorado/05/2023	GISAID	2022	2023-01	Colorado	H1	N
EPI_ISL_17122639|A/Colorado/06/2023	GISAID	2022	2023-01	Colorado	H1	N
EPI_ISL_17122662|A/Colorado/81/2022	GISAID	2022	2022-12	Colorado	H1	N
EPI_ISL_17122744|A/Utah/14/2023	GISAID	2022	2023-02	Utah	H1	N
EPI_ISL_17122858|A/Washington/13/2023	GISAID	2022	2023-01	Washington	H1	N
EPI_ISL_17122934|A/California/27/2023	GISAID	2022	2023-01	California	H1	N
EPI_ISL_17123030|A/California/28/2023	GISAID	2022	2023-01	California	H1	N
EPI_ISL_17123054|A/Florida/154/2022	GISAID	2022	2022-12	Florida	H1	N
EPI_ISL_17123100|A/Florida/153/2022	GISAID	2022	2022-12	Florida	H1	N
EPI_ISL_17123120|A/Connecticut/86/2022	GISAID	2022	2022-12	Connecticut	H1	N
EPI_ISL_17123144|A/Florida/150/2022	GISAID	2022	2022-12	Florida	H1	N
EPI_ISL_17123171|A/Florida/159/2022	GISAID	2022	2022-12	Florida	H1	N
EPI_ISL_17123220|A/Florida/142/2022	GISAID	2022	2022-12	Florida	H1	N
EPI_ISL_17123243|A/Florida/148/2022	GISAID	2022	2022-12	Florida	H1	N
EPI_ISL_17123262|A/Pennsylvania/104/2022	GISAID	2022	2022-12	Pennsylvania	H1	N
EPI_ISL_17123283|A/Michigan/114/2022	GISAID	2022	2022-12	Michigan	H1	N
EPI_ISL_17123319|A/Florida/156/2022	GISAID	2022	2022-12	Florida	H1	N
EPI_ISL_17123339|A/Florida/13/2023	GISAID	2022	2023-01	Florida	H1	N
EPI_ISL_17123362|A/Connecticut/09/2023	GISAID	2022	2023-01	Connecticut	H1	N
EPI_ISL_17123388|A/Florida/149/2022	GISAID	2022	2022-12	Florida	H1	N
EPI_ISL_17123432|A/West_Virginia/06/2023	GISAID	2022	2023-01	Virginia	H1	N
EPI_ISL_17123457|A/Georgia/20/2023	GISAID	2022	2023-02	Georgia	H1	N
EPI_ISL_17123482|A/Maryland/13/2023	GISAID	2022	2023-01	Maryland	H1	N
EPI_ISL_17123508|A/Rhode_Island/14/2023	GISAID	2022	2023-01	Rhode Island	H1	N
EPI_ISL_17123556|A/Massachusetts/14/2023	GISAID	2022	2023-01	Massachusetts	H1	N
EPI_ISL_17123581|A/Georgia/09/2023	GISAID	2022	2023-01	Georgia	H1	N
EPI_ISL_17123605|A/Maryland/14/2023	GISAID	2022	2023-01	Maryland	H1	N
EPI_ISL_17123624|A/New_Jersey/27/2023	GISAID	2022	2023-01	New Jersey	H1	N
EPI_ISL_17123649|A/West_Virginia/05/2023	GISAID	2022	2023-01	Virginia	H1	N
EPI_ISL_17123750|A/Nevada/18/2023	GISAID	2022	2023-02	Nevada	H1	N
EPI_ISL_17123776|A/Washington/10/2023	GISAID	2022	2023-01	Washington	H1	N
EPI_ISL_17123826|A/Nevada/17/2023	GISAID	2022	2023-02	Nevada	H1	N
EPI_ISL_17125410|A/Hawaii/67/2022	GISAID	2022	2022-12	Hawaii	H3	N
EPI_ISL_17125416|A/Oregon/16/2023	GISAID	2022	2023-01	Oregon	H3	N
EPI_ISL_17125418|A/California/197/2022	GISAID	2022	2022-12	California	H3	N
EPI_ISL_17125419|A/Oregon/21/2023	GISAID	2022	2023-02	Oregon	H3	N
EPI_ISL_17125421|A/Washington/11/2023	GISAID	2022	2023-01	Washington	H3	N
EPI_ISL_17125426|A/Washington/12/2023	GISAID	2022	2023-01	Washington	H3	N
EPI_ISL_17125429|A/Connecticut/85/2022	GISAID	2022	2022-12	Connecticut	H3	N
EPI_ISL_17125430|A/Maryland/34/2022	GISAID	2022	2022-12	Maryland	H3	N
EPI_ISL_17125432|A/Michigan/113/2022	GISAID	2022	2022-11	Michigan	H3	N
EPI_ISL_17125433|A/Florida/145/2022	GISAID	2022	2022-12	Florida	H3	N
EPI_ISL_17125434|A/Florida/144/2022	GISAID	2022	2022-12	Florida	H3	N
EPI_ISL_17125435|A/Maryland/33/2022	GISAID	2022	2022-12	Maryland	H3	N
EPI_ISL_17125436|A/Florida/146/2022	GISAID	2022	2022-12	Florida	H3	N
EPI_ISL_17125437|A/Florida/157/2022	GISAID	2022	2022-12	Florida	H3	N
EPI_ISL_17125438|A/Florida/143/2022	GISAID	2022	2022-12	Florida	H3	N
EPI_ISL_17125439|A/Florida/141/2022	GISAID	2022	2022-12	Florida	H3	N
EPI_ISL_17125441|A/Florida/147/2022	GISAID	2022	2022-12	Florida	H3	N
EPI_ISL_17125443|A/Florida/155/2022	GISAID	2022	2022-12	Florida	H3	N
EPI_ISL_17125454|A/Oregon/18/2023	GISAID	2022	2023-01	Oregon	H3	N
EPI_ISL_17185928|A/Michigan/UOM10048251399/2022	GISAID	2022	2022-11	Michigan	H3	Y
EPI_ISL_17185929|A/Michigan/UOM10048278453/2022	GISAID	2022	2022-11	Michigan	H3	Y
EPI_ISL_17185930|A/Michigan/UOM10048033372/2022	GISAID	2022	2022-10	Michigan	H1	Y
EPI_ISL_17185931|A/Michigan/UOM10048035510/2022	GISAID	2022	2022-10	Michigan	H1	Y
EPI_ISL_17185932|A/Michigan/UOM10047810056/2022	GISAID	2022	2022-10	Michigan	H1	Y
EPI_ISL_17185933|A/Michigan/UOM10047659834/2022	GISAID	2021	2022-09	Michigan	H3	Y
EPI_ISL_17185934|A/Michigan/UOM10048245144/2022	GISAID	2022	2022-11	Michigan	H1	Y
EPI_ISL_17185935|A/Michigan/UOM10047864210/2022	GISAID	2022	2022-10	Michigan	H3	Y
EPI_ISL_17185936|A/Michigan/UOM10047812488/2022	GISAID	2022	2022-10	Michigan	H3	Y
EPI_ISL_17185937|A/Michigan/UOM10048147591/2022	GISAID	2022	2022-10	Michigan	H1	Y
EPI_ISL_17185938|A/Michigan/UOM10047600139/2022	GISAID	2021	2022-09	Michigan	H3	Y
EPI_ISL_17185939|A/Michigan/UOM10048273307/2022	GISAID	2022	2022-11	Michigan	H3	Y
EPI_ISL_17185940|A/Michigan/UOM10048211677/2022	GISAID	2022	2022-11	Michigan	H3	Y
EPI_ISL_17185941|A/Michigan/UOM10047849410/2022	GISAID	2022	2022-10	Michigan	H1	Y
EPI_ISL_17185942|A/Michigan/UOM10048297990/2022	GISAID	2022	2022-11	Michigan	H3	Y
EPI_ISL_17185943|A/Michigan/UOM10048102974/2022	GISAID	2022	2022-10	Michigan	H3	Y
EPI_ISL_17185944|A/Michigan/UOM10048160410/2022	GISAID	2022	2022-10	Michigan	H1	Y
EPI_ISL_17185945|A/Michigan/UOM10047715247/2022	GISAID	2022	2022-10	Michigan	H3	Y
EPI_ISL_17185946|A/Michigan/UOM10048171261/2022	GISAID	2022	2022-10	Michigan	H1	Y
EPI_ISL_17185947|A/Michigan/UOM10048159251/2022	GISAID	2022	2022-10	Michigan	H1	Y
EPI_ISL_17185948|A/Michigan/UOM10048155087/2022	GISAID	2022	2022-10	Michigan	H3	Y
EPI_ISL_17185949|A/Michigan/UOM10048135748/2022	GISAID	2022	2022-10	Michigan	H3	Y
EPI_ISL_17185950|A/Michigan/UOM10048242253/2022	GISAID	2022	2022-11	Michigan	H3	Y
EPI_ISL_17185951|A/Michigan/UOM10048093553/2022	GISAID	2022	2022-10	Michigan	H3	Y
EPI_ISL_17185952|A/Michigan/UOM10048194515/2022	GISAID	2022	2022-11	Michigan	H1	Y
EPI_ISL_17185953|A/Michigan/UOM10048267979/2022	GISAID	2022	2022-11	Michigan	H3	Y
EPI_ISL_17185954|A/Michigan/UOM10048214353/2022	GISAID	2022	2022-11	Michigan	H1	Y
EPI_ISL_17185955|A/Michigan/UOM10048171262/2022	GISAID	2022	2022-10	Michigan	H1	Y
EPI_ISL_17185956|A/Michigan/UOM10048002764/2022	GISAID	2022	2022-10	Michigan	H3	Y
EPI_ISL_17185957|A/Michigan/UOM10048078316/2022	GISAID	2022	2022-10	Michigan	H1	Y
EPI_ISL_17185958|A/Michigan/UOM10048147808/2022	GISAID	2022	2022-10	Michigan	H3	Y
EPI_ISL_17185959|A/Michigan/UOM10048303867/2022	GISAID	2022	2022-11	Michigan	H3	Y
EPI_ISL_17185960|A/Michigan/UOM10048301880/2022	GISAID	2022	2022-11	Michigan	H3	Y
EPI_ISL_17185961|A/Michigan/UOM10048256675/2022	GISAID	2022	2022-11	Michigan	H3	Y
EPI_ISL_17185962|A/Michigan/UOM10048289941/2022	GISAID	2022	2022-11	Michigan	H3	Y
EPI_ISL_17185963|A/Michigan/UOM10048170586/2022	GISAID	2022	2022-10	Michigan	H3	Y
EPI_ISL_17185964|A/Michigan/UOM10048185204/2022	GISAID	2022	2022-11	Michigan	H3	Y
EPI_ISL_17185965|A/Michigan/UOM10048042213/2022	GISAID	2022	2022-10	Michigan	H1	Y
EPI_ISL_17185966|A/Michigan/UOM10048265293/2022	GISAID	2022	2022-11	Michigan	H3	Y
EPI_ISL_17185967|A/Michigan/UOM10048188676/2022	GISAID	2022	2022-11	Michigan	H3	Y
EPI_ISL_17185968|A/Michigan/UOM10047927052/2022	GISAID	2022	2022-10	Michigan	H1	Y
EPI_ISL_17185969|A/Michigan/UOM10048164724/2022	GISAID	2022	2022-10	Michigan	H3	Y
EPI_ISL_17185970|A/Michigan/UOM10048292534/2022	GISAID	2022	2022-11	Michigan	H3	Y
EPI_ISL_17185971|A/Michigan/UOM10048054805/2022	GISAID	2022	2022-10	Michigan	H1	Y
EPI_ISL_17185972|A/Michigan/UOM10048238926/2022	GISAID	2022	2022-11	Michigan	H3	Y
EPI_ISL_17185973|A/Michigan/UOM10048192331/2022	GISAID	2022	2022-11	Michigan	H3	Y
EPI_ISL_17189210|A/Alaska/14094/2023	GISAID	2022	2023-01	Alaska	H1	N
EPI_ISL_17189211|A/Alaska/14095/2023	GISAID	2022	2023-01	Alaska	H1	N
EPI_ISL_17189212|A/Alaska/14096/2022	GISAID	2022	2022-12	Alaska	H3	N
EPI_ISL_17189213|A/Colorado/14097/2022	GISAID	2022	2022-11	Colorado	H1	N
EPI_ISL_17189214|A/Colorado/14098/2022	GISAID	2022	2022-11	Colorado	H1	N
EPI_ISL_17189215|A/Colorado/14099/2023	GISAID	2022	2023-01	Colorado	H1	N
EPI_ISL_17189216|A/Georgia/14100/2022	GISAID	2022	2022-11	Georgia	H3	N
EPI_ISL_17189219|A/Illinois/14103/2023	GISAID	2022	2023-01	Illinois	H3	N
EPI_ISL_17189220|A/Illinois/14104/2023	GISAID	2022	2023-01	Illinois	H3	N
EPI_ISL_17189228|A/Missouri/14112/2023	GISAID	2022	2023-02	Missouri	H1	N
EPI_ISL_17189229|A/Nebraska/14113/2023	GISAID	2022	2023-01	Nebraska	H1	N
EPI_ISL_17189230|A/New_Mexico/14114/2022	GISAID	2022	2022-12	New Mexico	H3	N
EPI_ISL_17189231|A/New_Mexico/14115/2022	GISAID	2022	2022-12	New Mexico	H1	N
EPI_ISL_17189232|A/New_Mexico/14116/2022	GISAID	2022	2022-12	New Mexico	H1	N
EPI_ISL_17189233|A/New_Mexico/14117/2022	GISAID	2022	2022-12	New Mexico	H1	N
EPI_ISL_17189235|A/New_Mexico/14118/2022	GISAID	2022	2022-12	New Mexico	H3	N
EPI_ISL_17189238|A/North_Dakota/14119/2023	GISAID	2022	2023-02	North Dakota	H1	N
EPI_ISL_17189240|A/North_Dakota/14120/2023	GISAID	2022	2023-02	North Dakota	H1	N
EPI_ISL_17189242|A/Oklahoma/14121/2022	GISAID	2022	2022-12	Oklahoma	H1	N
EPI_ISL_17189244|A/Texas/14122/2022	GISAID	2022	2022-11	Texas	H3	N
EPI_ISL_17189247|A/Texas/14123/2022	GISAID	2022	2022-12	Texas	H3	N
EPI_ISL_17212527|A/Arizona/20/2023	GISAID	2022	2023-02	Arizona	H1	N
EPI_ISL_17212530|A/New_Mexico/20/2023	GISAID	2022	2023-01	New Mexico	H1	N
EPI_ISL_17212538|A/Arizona/23/2023	GISAID	2022	2023-02	Arizona	H1	N
EPI_ISL_17212540|A/Arizona/21/2023	GISAID	2022	2023-02	Arizona	H1	N
EPI_ISL_17212543|A/Colorado/18/2023	GISAID	2022	2023-01	Colorado	H1	N
EPI_ISL_17212545|A/New_Mexico/27/2023	GISAID	2022	2023-02	New Mexico	H1	N
EPI_ISL_17212549|A/New_Mexico/26/2023	GISAID	2022	2023-01	New Mexico	H1	N
EPI_ISL_17212552|A/Colorado/23/2023	GISAID	2022	2023-02	Colorado	H1	N
EPI_ISL_17212553|A/South_Dakota/15/2023	GISAID	2022	2023-02	South Dakota	H1	N
EPI_ISL_17212559|A/Minnesota/16/2023	GISAID	2022	2023-02	Minnesota	H1	N
EPI_ISL_17212564|A/North_Dakota/16/2023	GISAID	2022	2023-02	North Dakota	H1	N
EPI_ISL_17212575|A/Minnesota/14/2023	GISAID	2022	2023-01	Minnesota	H1	N
EPI_ISL_17212579|A/Wisconsin/24/2023	GISAID	2022	2023-02	Wisconsin	H1	N
EPI_ISL_17212589|A/Louisiana/02/2023	GISAID	2022	2023-01	Louisiana	H1	N
EPI_ISL_17212596|A/Michigan/16/2023	GISAID	2022	2023-01	Michigan	H1	N
EPI_ISL_17212600|A/Delaware/32/2023	GISAID	2022	2023-02	Delaware	H1	N
EPI_ISL_17212604|A/North_Carolina/34/2022	GISAID	2022	2022-12	North Carolina	H1	N
EPI_ISL_17212608|A/Delaware/30/2023	GISAID	2022	2023-02	Delaware	H1	N
EPI_ISL_17212611|A/Delaware/27/2023	GISAID	2022	2023-02	Delaware	H1	N
EPI_ISL_17212615|A/Rhode_Island/18/2023	GISAID	2022	2023-02	Rhode Island	H1	N
EPI_ISL_17212619|A/Georgia/21/2023	GISAID	2022	2023-02	Georgia	H1	N
EPI_ISL_17212622|A/Massachusetts/20/2023	GISAID	2022	2023-02	Massachusetts	H1	N
EPI_ISL_17212626|A/Pennsylvania/28/2023	GISAID	2022	2023-02	Pennsylvania	H1	N
EPI_ISL_17212629|A/Delaware/29/2023	GISAID	2022	2023-02	Delaware	H1	N
EPI_ISL_17212632|A/North_Carolina/04/2023	GISAID	2022	2023-02	North Carolina	H1	N
EPI_ISL_17212634|A/North_Dakota/17/2023	GISAID	2022	2023-02	North Dakota	H1	N
EPI_ISL_17212636|A/Pennsylvania/29/2023	GISAID	2022	2023-02	Pennsylvania	H1	N
EPI_ISL_17212637|A/Minnesota/15/2023	GISAID	2022	2023-02	Minnesota	H1	N
EPI_ISL_17212638|A/Pennsylvania/24/2023	GISAID	2022	2023-02	Pennsylvania	H1	N
EPI_ISL_17212640|A/Georgia/22/2023	GISAID	2022	2023-02	Georgia	H1	N
EPI_ISL_17212642|A/District_Of_Columbia/08/2023	GISAID	2022	2023-02	Maryland	H1	N
EPI_ISL_17212643|A/Michigan/12/2023	GISAID	2022	2023-01	Michigan	H1	N
EPI_ISL_17212644|A/Pennsylvania/23/2023	GISAID	2022	2023-02	Pennsylvania	H1	N
EPI_ISL_17212645|A/North_Carolina/05/2023	GISAID	2022	2023-02	North Carolina	H1	N
EPI_ISL_17212647|A/Utah/13/2023	GISAID	2022	2023-02	Utah	H1	N
EPI_ISL_17212648|A/Idaho/19/2023	GISAID	2022	2023-01	Idaho	H1	N
EPI_ISL_17212650|A/Texas/05/2023	GISAID	2022	2023-01	Texas	H1	N
EPI_ISL_17212651|A/California/25/2023	GISAID	2022	2023-01	California	H1	N
EPI_ISL_17212652|A/Texas/06/2023	GISAID	2022	2023-02	Texas	H1	N
EPI_ISL_17212654|A/Colorado/20/2023	GISAID	2022	2023-02	Colorado	H1	N
EPI_ISL_17212655|A/California/26/2023	GISAID	2022	2023-01	California	H1	N
EPI_ISL_17212656|A/Arizona/24/2023	GISAID	2022	2023-02	Arizona	H1	N
EPI_ISL_17212657|A/Oregon/20/2023	GISAID	2022	2023-01	Oregon	H1	N
EPI_ISL_17212659|A/Oregon/15/2023	GISAID	2022	2023-01	Oregon	H1	N
EPI_ISL_17212660|A/New_Mexico/29/2023	GISAID	2022	2023-02	New Mexico	H1	N
EPI_ISL_17212739|A/Connecticut/88/2022	GISAID	2022	2022-12	Connecticut	H3	N
EPI_ISL_17212741|A/New_Mexico/22/2023	GISAID	2022	2023-01	New Mexico	H3	N
EPI_ISL_17212742|A/New_Mexico/21/2023	GISAID	2022	2023-01	New Mexico	H3	N
EPI_ISL_17212743|A/Arizona/22/2023	GISAID	2022	2023-02	Arizona	H3	N
EPI_ISL_17212744|A/New_Mexico/28/2023	GISAID	2022	2023-02	New Mexico	H3	N
EPI_ISL_17212745|A/New_Mexico/23/2023	GISAID	2022	2023-01	New Mexico	H3	N
EPI_ISL_17212747|A/New_Mexico/25/2023	GISAID	2022	2023-01	New Mexico	H3	N
EPI_ISL_17212748|A/Colorado/19/2023	GISAID	2022	2023-01	Colorado	H3	N
EPI_ISL_17212749|A/Colorado/21/2023	GISAID	2022	2023-02	Colorado	H3	N
EPI_ISL_17212755|A/Florida/11/2023	GISAID	2022	2023-01	Florida	H3	N
EPI_ISL_17212756|A/Vermont/11/2023	GISAID	2022	2023-02	Vermont	H3	N
EPI_ISL_17212757|A/Vermont/12/2023	GISAID	2022	2023-02	Vermont	H3	N
EPI_ISL_17212758|A/Florida/152/2022	GISAID	2022	2022-12	Florida	H3	N
EPI_ISL_17212759|A/Florida/06/2023	GISAID	2022	2023-01	Florida	H3	N
EPI_ISL_17212760|A/Massachusetts/21/2023	GISAID	2022	2023-02	Massachusetts	H3	N
EPI_ISL_17212761|A/New_York/18/2023	GISAID	2022	2023-02	New York	H3	N
EPI_ISL_17212762|A/District_Of_Columbia/07/2023	GISAID	2022	2023-02	Maryland	H3	N
EPI_ISL_17212763|A/Delaware/24/2023	GISAID	2022	2023-01	Delaware	H3	N
EPI_ISL_17212764|A/Florida/15/2023	GISAID	2022	2023-01	Florida	H3	N
EPI_ISL_17212765|A/Delaware/25/2023	GISAID	2022	2023-01	Delaware	H3	N
EPI_ISL_17212766|A/Vermont/09/2023	GISAID	2022	2023-02	Vermont	H3	N
EPI_ISL_17212767|A/Pennsylvania/26/2023	GISAID	2022	2023-02	Pennsylvania	H3	N
EPI_ISL_17212768|A/Florida/09/2023	GISAID	2022	2023-01	Florida	H3	N
EPI_ISL_17212769|A/Florida/151/2022	GISAID	2022	2022-12	Florida	H3	N
EPI_ISL_17212770|A/Delaware/28/2023	GISAID	2022	2023-02	Delaware	H3	N
EPI_ISL_17212771|A/Florida/17/2023	GISAID	2022	2023-01	Florida	H3	N
EPI_ISL_17212773|A/Vermont/10/2023	GISAID	2022	2023-02	Vermont	H3	N
EPI_ISL_17212774|A/Massachusetts/19/2023	GISAID	2022	2023-02	Massachusetts	H3	N
EPI_ISL_17212775|A/Georgia/17/2023	GISAID	2022	2023-02	Georgia	H3	N
EPI_ISL_17212776|A/Rhode_Island/17/2023	GISAID	2022	2023-01	Rhode Island	H3	N
EPI_ISL_17212777|A/Florida/10/2023	GISAID	2022	2023-01	Florida	H3	N
EPI_ISL_17212778|A/Washington/15/2023	GISAID	2022	2023-02	Washington	H3	N
EPI_ISL_17212779|A/Pennsylvania/22/2023	GISAID	2022	2023-01	Pennsylvania	H3	N
EPI_ISL_17212780|A/Arizona/19/2023	GISAID	2022	2023-02	Arizona	H3	N
EPI_ISL_17212781|A/Pennsylvania/27/2023	GISAID	2022	2023-02	Pennsylvania	H3	N
EPI_ISL_17212782|A/Texas/04/2023	GISAID	2022	2023-01	Texas	H3	N
EPI_ISL_17212783|A/Florida/01/2023	GISAID	2022	2023-01	Florida	H3	N
EPI_ISL_17212784|A/New_Mexico/24/2023	GISAID	2022	2023-01	New Mexico	H3	N
EPI_ISL_17212785|A/Georgia/18/2023	GISAID	2022	2023-02	Georgia	H3	N
EPI_ISL_17212786|A/Oregon/19/2023	GISAID	2022	2023-01	Oregon	H3	N
EPI_ISL_17212787|A/Delaware/26/2023	GISAID	2022	2023-01	Delaware	H3	N
EPI_ISL_17212788|A/Idaho/20/2023	GISAID	2022	2023-01	Idaho	H3	N
EPI_ISL_17212789|A/North_Carolina/03/2023	GISAID	2022	2023-01	North Carolina	H3	N
EPI_ISL_17212790|A/Washington/09/2023	GISAID	2022	2023-01	Washington	H3	N
EPI_ISL_17212791|A/Delaware/31/2023	GISAID	2022	2023-02	Delaware	H3	N
EPI_ISL_17212793|A/Utah/12/2023	GISAID	2022	2023-02	Utah	H3	N
EPI_ISL_17212794|A/Pennsylvania/25/2023	GISAID	2022	2023-02	Pennsylvania	H3	N
EPI_ISL_17212795|A/Arizona/12/2023	GISAID	2022	2023-01	Arizona	H3	N
EPI_ISL_17212796|A/North_Dakota/12/2023	GISAID	2022	2023-02	North Dakota	H3	N
EPI_ISL_17212797|A/North_Dakota/14/2023	GISAID	2022	2023-02	North Dakota	H3	N
EPI_ISL_17212799|A/North_Dakota/11/2023	GISAID	2022	2023-02	North Dakota	H3	N
EPI_ISL_17212800|A/Wisconsin/23/2023	GISAID	2022	2023-02	Wisconsin	H3	N
EPI_ISL_17212801|A/South_Dakota/09/2023	GISAID	2022	2023-01	South Dakota	H3	N
EPI_ISL_17212802|A/North_Dakota/15/2023	GISAID	2022	2023-02	North Dakota	H3	N
EPI_ISL_17212803|A/Michigan/14/2023	GISAID	2022	2023-01	Michigan	H3	N
EPI_ISL_17212805|A/North_Dakota/13/2023	GISAID	2022	2023-02	North Dakota	H3	N
EPI_ISL_17212806|A/Michigan/19/2023	GISAID	2022	2023-01	Michigan	H3	N
EPI_ISL_17212807|A/Wisconsin/22/2023	GISAID	2022	2023-02	Wisconsin	H3	N
EPI_ISL_17212810|A/North_Dakota/10/2023	GISAID	2022	2023-02	North Dakota	H3	N
EPI_ISL_17212811|A/Minnesota/17/2023	GISAID	2022	2023-02	Minnesota	H3	N
EPI_ISL_17212812|A/Michigan/17/2023	GISAID	2022	2023-01	Michigan	H3	N
EPI_ISL_17212813|A/Utah/15/2023	GISAID	2022	2023-02	Utah	H3	N
EPI_ISL_17212814|A/Washington/14/2023	GISAID	2022	2023-01	Washington	H3	N
EPI_ISL_17212816|A/Nevada/19/2023	GISAID	2022	2023-02	Nevada	H3	N
EPI_ISL_17212818|A/Oregon/14/2023	GISAID	2022	2023-01	Oregon	H3	N
EPI_ISL_17212820|A/Nevada/20/2023	GISAID	2022	2023-02	Nevada	H3	N
EPI_ISL_17212821|A/Oregon/17/2023	GISAID	2022	2023-01	Oregon	H3	N
EPI_ISL_17250791|A/Alaska/USAFSAM-14094/2023	GISAID	2022	2023-01	Alaska	H1	N
EPI_ISL_17250792|A/Alaska/USAFSAM-14095/2023	GISAID	2022	2023-01	Alaska	H1	N
EPI_ISL_17250793|A/Alaska/USAFSAM-14096/2022	GISAID	2022	2022-12	Alaska	H3	N
EPI_ISL_17250794|A/Colorado/USAFSAM-14097/2022	GISAID	2022	2022-11	Colorado	H1	N
EPI_ISL_17250795|A/Colorado/USAFSAM-14098/2022	GISAID	2022	2022-11	Colorado	H1	N
EPI_ISL_17250796|A/Colorado/USAFSAM-14099/2023	GISAID	2022	2023-01	Colorado	H1	N
EPI_ISL_17250797|A/Illinois/USAFSAM-14103/2023	GISAID	2022	2023-01	Illinois	H3	N
EPI_ISL_17250798|A/Illinois/USAFSAM-14104/2023	GISAID	2022	2023-01	Illinois	H3	N
EPI_ISL_17250800|A/Nebraska/USAFSAM-14113/2023	GISAID	2022	2023-01	Nebraska	H1	N
EPI_ISL_17250801|A/New_Mexico/USAFSAM-14114/2022	GISAID	2022	2022-12	New Mexico	H3	N
EPI_ISL_17250802|A/New_Mexico/USAFSAM-14116/2022	GISAID	2022	2022-12	New Mexico	H1	N
EPI_ISL_17250803|A/New_Mexico/USAFSAM-14117/2022	GISAID	2022	2022-12	New Mexico	H1	N
EPI_ISL_17250804|A/North_Dakota/USAFSAM-14119/2023	GISAID	2022	2023-02	North Dakota	H1	N
EPI_ISL_17250805|A/California/198/2022	GISAID	2022	2022-12	California	H3	N
EPI_ISL_17250806|A/North_Dakota/USAFSAM-14120/2023	GISAID	2022	2023-02	North Dakota	H1	N
EPI_ISL_17250807|A/Michigan/26/2023	GISAID	2022	2023-02	Michigan	H3	N
EPI_ISL_17250808|A/Missouri/12/2023	GISAID	2022	2023-01	Missouri	H3	N
EPI_ISL_17250809|A/Missouri/13/2023	GISAID	2022	2023-01	Missouri	H3	N
EPI_ISL_17250811|A/Missouri/11/2023	GISAID	2022	2023-01	Missouri	H3	N
EPI_ISL_17250812|A/Iowa/24/2023	GISAID	2022	2023-02	Iowa	H3	N
EPI_ISL_17250814|A/Michigan/27/2023	GISAID	2022	2023-02	Michigan	H3	N
EPI_ISL_17250817|A/Michigan/21/2023	GISAID	2022	2023-02	Michigan	H3	N
EPI_ISL_17250818|A/Missouri/09/2023	GISAID	2022	2023-01	Missouri	H3	N
EPI_ISL_17250821|A/Arkansas/01/2023	GISAID	2022	2023-02	Arkansas	H3	N
EPI_ISL_17250824|A/Iowa/23/2023	GISAID	2022	2023-02	Iowa	H3	N
EPI_ISL_17250826|A/Michigan/22/2023	GISAID	2022	2023-02	Michigan	H3	N
EPI_ISL_17250827|A/Michigan/24/2023	GISAID	2022	2023-02	Michigan	H3	N
EPI_ISL_17250829|A/Iowa/22/2023	GISAID	2022	2023-02	Iowa	H3	N
EPI_ISL_17250831|A/Missouri/10/2023	GISAID	2022	2023-01	Missouri	H3	N
EPI_ISL_17250833|A/Michigan/28/2023	GISAID	2022	2023-02	Michigan	H1	N
EPI_ISL_17250835|A/Iowa/21/2023	GISAID	2022	2023-02	Iowa	H1	N
EPI_ISL_17250836|A/Michigan/23/2023	GISAID	2022	2023-02	Michigan	H1	N
EPI_ISL_17250837|A/Missouri/08/2023	GISAID	2022	2023-01	Missouri	H1	N
EPI_ISL_17250838|A/Michigan/25/2023	GISAID	2022	2023-02	Michigan	H1	N
EPI_ISL_17250839|A/Michigan/20/2023	GISAID	2022	2023-02	Michigan	H1	N
EPI_ISL_17250841|A/Iowa/25/2023	GISAID	2022	2023-02	Iowa	H1	N
EPI_ISL_17250843|A/Missouri/14/2023	GISAID	2022	2023-02	Missouri	H1	N
EPI_ISL_17250866|A/Georgia/USAFSAM-14100/2022	GISAID	2022	2022-11	Georgia	H3	N
EPI_ISL_17250867|A/Missouri/USAFSAM-14112/2023	GISAID	2022	2023-02	Missouri	H1	N
EPI_ISL_17250868|A/New_Mexico/USAFSAM-14115/2022	GISAID	2022	2022-12	New Mexico	H1	N
EPI_ISL_17250869|A/New_Mexico/USAFSAM-14118/2022	GISAID	2022	2022-12	New Mexico	H3	N
EPI_ISL_17250872|A/Oklahoma/USAFSAM-14121/2022	GISAID	2022	2022-12	Oklahoma	H1	N
EPI_ISL_17250874|A/Texas/USAFSAM-14122/2022	GISAID	2022	2022-11	Texas	H3	N
EPI_ISL_17250875|A/Texas/USAFSAM-14123/2022	GISAID	2022	2022-12	Texas	H3	N
EPI_ISL_17306087|A/Washington/17/2023	GISAID	2022	2023-01	Washington	H3	N
EPI_ISL_17306088|A/Washington/18/2023	GISAID	2022	2023-02	Washington	H3	N
EPI_ISL_17306090|A/Utah/16/2023	GISAID	2022	2023-02	Utah	H1	N
EPI_ISL_17306091|A/Utah/17/2023	GISAID	2022	2023-02	Utah	H1	N
EPI_ISL_17306092|A/Utah/18/2023	GISAID	2022	2023-02	Utah	H1	N
EPI_ISL_17306094|A/Nevada/22/2023	GISAID	2022	2023-02	Nevada	H1	N
EPI_ISL_17306096|A/Utah/19/2023	GISAID	2022	2023-02	Utah	H1	N
EPI_ISL_17306098|A/Washington/16/2023	GISAID	2022	2023-01	Washington	H1	N
EPI_ISL_17306099|A/Oregon/22/2023	GISAID	2022	2023-02	Oregon	H1	N
EPI_ISL_17306101|A/Washington/19/2023	GISAID	2022	2023-02	Washington	H1	N
EPI_ISL_17306104|A/Oregon/23/2023	GISAID	2022	2023-02	Oregon	H1	N
EPI_ISL_17306105|A/Nevada/21/2023	GISAID	2022	2023-02	Nevada	H1	N
EPI_ISL_17352967|A/West_Virginia/30/2022_____(23/122)	GISAID	2021	2022-09	Virginia	H1	N
EPI_ISL_17352968|A/Wisconsin/67/2022___(23/120)	GISAID	2022	2022-10	Wisconsin	H1	N
EPI_ISL_17368109|A/New_York/PV63248/2022	GISAID	2021	2022-09	New York	H3	N
EPI_ISL_17368110|A/New_York/PV63250/2022	GISAID	2021	2022-09	New York	H3	N
EPI_ISL_17368111|A/New_York/PV63251/2022	GISAID	2021	2022-09	New York	H3	N
EPI_ISL_17368112|A/New_York/PV63289/2022	GISAID	2022	2022-10	New York	H3	N
EPI_ISL_17368113|A/New_York/PV63494/2022	GISAID	2022	2022-11	New York	H1	N
EPI_ISL_17368115|A/New_York/PV84581/2023	GISAID	2022	2023-01	New York	H3	N
EPI_ISL_17368116|A/New_York/PV81860/2022	GISAID	2022	2022-12	New York	H1	N
EPI_ISL_17368117|A/New_York/PV81887/2022	GISAID	2022	2022-11	New York	H1	N
EPI_ISL_17368118|A/New_York/PV81921/2022	GISAID	2022	2022-12	New York	H1	N
EPI_ISL_17368119|A/New_York/PV82644/2022	GISAID	2022	2022-12	New York	H3	N
EPI_ISL_17368120|A/New_York/PV82700/2022	GISAID	2022	2022-12	New York	H3	N
EPI_ISL_17368121|A/New_York/PV82706/2022	GISAID	2022	2022-11	New York	H3	N
EPI_ISL_17368122|A/New_York/PV82718/2022	GISAID	2022	2022-12	New York	H1	N
EPI_ISL_17368123|A/New_York/PV82832/2022	GISAID	2022	2022-12	New York	H3	N
EPI_ISL_17368124|A/New_York/PV82858/2022	GISAID	2022	2022-12	New York	H3	N
EPI_ISL_17368125|A/New_York/PV82884/2022	GISAID	2022	2022-12	New York	H3	N
EPI_ISL_17368126|A/New_York/PV82899/2022	GISAID	2022	2022-12	New York	H3	N
EPI_ISL_17368127|A/New_York/PV82943/2022	GISAID	2022	2022-12	New York	H3	N
EPI_ISL_17368128|A/New_York/PV82945/2022	GISAID	2022	2022-12	New York	H3	N
EPI_ISL_17368129|A/New_York/PV83669/2022	GISAID	2022	2022-12	New York	H1	N
EPI_ISL_17368130|A/New_York/PV83683/2022	GISAID	2022	2022-12	New York	H1	N
EPI_ISL_17368131|A/New_York/PV83892/2023	GISAID	2022	2023-01	New York	H3	N
EPI_ISL_17368133|A/New_York/PV83965/2023	GISAID	2022	2023-01	New York	H3	N
EPI_ISL_17368135|A/New_York/PV85262/2022	GISAID	2022	2022-12	New York	H3	N
EPI_ISL_17368524|A/New_York/PV85324/2022	GISAID	2022	2022-12	New York	H3	N
EPI_ISL_17368525|A/New_York/PV85436/2022	GISAID	2022	2022-12	New York	H1	N
EPI_ISL_17368526|A/New_York/PV85532/2022	GISAID	2022	2022-12	New York	H1	N
EPI_ISL_17368527|A/New_York/PV85599/2022	GISAID	2022	2022-12	New York	H3	N
EPI_ISL_17368528|A/New_York/PV81107/2022	GISAID	2022	2022-11	New York	H3	N
EPI_ISL_17368529|A/New_York/PV81112/2022	GISAID	2022	2022-11	New York	H3	N
EPI_ISL_17368530|A/New_York/PV81129/2022	GISAID	2022	2022-11	New York	H3	N
EPI_ISL_17368531|A/New_York/PV81326/2022	GISAID	2022	2022-11	New York	H1	N
EPI_ISL_17368532|A/New_York/PV81511/2022	GISAID	2022	2022-11	New York	H3	N
EPI_ISL_17373195|A/New_York/PV63090/2022	GISAID	2021	2022-05	New York	H3	N
EPI_ISL_17373197|A/New_York/PV63150/2022	GISAID	2021	2022-06	New York	H3	N
EPI_ISL_17373198|A/New_York/PV63129/2022	GISAID	2021	2022-06	New York	H3	N
EPI_ISL_17373199|A/New_York/PV63095/2022	GISAID	2021	2022-06	New York	H3	N
EPI_ISL_17373200|A/New_York/PV63207/2022	GISAID	2021	2022-06	New York	H3	N
EPI_ISL_17373201|A/New_York/PV63055/2022	GISAID	2021	2022-06	New York	H3	N
EPI_ISL_17373202|A/New_York/PV63116/2022	GISAID	2021	2022-05	New York	H3	N
EPI_ISL_17373203|A/New_York/PV63080/2022	GISAID	2021	2022-06	New York	H3	N
EPI_ISL_17373204|A/New_York/PV63113/2022	GISAID	2021	2022-05	New York	H3	N
EPI_ISL_17373205|A/New_York/PV63076/2022	GISAID	2021	2022-06	New York	H3	N
EPI_ISL_17373206|A/New_York/PV63108/2022	GISAID	2021	2022-05	New York	H3	N
EPI_ISL_17373207|A/New_York/PV63077/2022	GISAID	2021	2022-06	New York	H3	N
EPI_ISL_17373208|A/New_York/PV63126/2022	GISAID	2021	2022-05	New York	H3	N
EPI_ISL_17373209|A/New_York/PV63128/2022	GISAID	2021	2022-05	New York	H3	N
EPI_ISL_17373210|A/New_York/PV63133/2022	GISAID	2021	2022-06	New York	H3	N
EPI_ISL_17373211|A/New_York/PV63127/2022	GISAID	2021	2022-05	New York	H3	N
EPI_ISL_17373212|A/New_York/PV63073/2022	GISAID	2021	2022-06	New York	H3	N
EPI_ISL_17373213|A/New_York/PV63079/2022	GISAID	2021	2022-06	New York	H3	N
EPI_ISL_17373214|A/New_York/PV63137/2022	GISAID	2021	2022-05	New York	H3	N
EPI_ISL_17373215|A/New_York/PV63075/2022	GISAID	2021	2022-06	New York	H3	N
EPI_ISL_17373216|A/New_York/PV63035/2022	GISAID	2021	2022-05	New York	H3	N
EPI_ISL_17373217|A/New_York/PV63093/2022	GISAID	2021	2022-06	New York	H3	N
EPI_ISL_17373218|A/New_York/PV63084/2022	GISAID	2021	2022-06	New York	H3	N
EPI_ISL_17373219|A/New_York/PV63047/2022	GISAID	2021	2022-05	New York	H3	N
EPI_ISL_17373220|A/New_York/PV63085/2022	GISAID	2021	2022-06	New York	H3	N
EPI_ISL_17373221|A/New_York/PV63088/2022	GISAID	2021	2022-06	New York	H3	N
EPI_ISL_17373222|A/New_York/PV63092/2022	GISAID	2021	2022-06	New York	H3	N
EPI_ISL_17373224|A/New_York/PV63034/2022	GISAID	2021	2022-05	New York	H3	N
EPI_ISL_17373227|A/New_York/PV63060/2022	GISAID	2021	2022-05	New York	H3	N
EPI_ISL_17373228|A/New_York/PV63082/2022	GISAID	2021	2022-06	New York	H3	N
EPI_ISL_17373229|A/New_York/PV63067/2022	GISAID	2021	2022-06	New York	H3	N
EPI_ISL_17373230|A/New_York/PV63056/2022	GISAID	2021	2022-05	New York	H3	N
EPI_ISL_17373231|A/New_York/PV60687/2022	GISAID	2021	2022-04	New York	H3	N
EPI_ISL_17373232|A/New_York/PV63044/2022	GISAID	2021	2022-05	New York	H3	N
EPI_ISL_17373233|A/New_York/PV42740/2022	GISAID	2021	2022-03	New York	H1	N
EPI_ISL_17373234|A/New_York/PV63081/2022	GISAID	2021	2022-06	New York	H3	N
EPI_ISL_17373235|A/New_York/PV63071/2022	GISAID	2021	2022-06	New York	H3	N
EPI_ISL_17373236|A/New_York/PV63054/2022	GISAID	2021	2022-05	New York	H3	N
EPI_ISL_17373237|A/New_York/PV63208/2022	GISAID	2021	2022-05	New York	H3	N
EPI_ISL_17373238|A/New_York/PV63057/2022	GISAID	2021	2022-06	New York	H3	N
EPI_ISL_17373239|A/New_York/PV63033/2022	GISAID	2021	2022-05	New York	H3	N
EPI_ISL_17373240|A/New_York/PV63203/2022	GISAID	2021	2022-07	New York	H3	N
EPI_ISL_17373241|A/New_York/PV63152/2022	GISAID	2021	2022-06	New York	H3	N
EPI_ISL_17373242|A/New_York/PV63154/2021	GISAID	2021	2021-12	New York	H3	N
EPI_ISL_17373243|A/New_York/PV63214/2022	GISAID	2021	2022-07	New York	H3	N
EPI_ISL_17373244|A/New_York/PV63050/2022	GISAID	2021	2022-06	New York	H3	N
EPI_ISL_17373246|A/New_York/PV63053/2022	GISAID	2021	2022-06	New York	H3	N
EPI_ISL_17373247|A/New_York/PV63087/2022	GISAID	2021	2022-06	New York	H3	N
EPI_ISL_17373248|A/New_York/PV63032/2022	GISAID	2021	2022-05	New York	H3	N
EPI_ISL_17373249|A/New_York/PV63173/2022	GISAID	2021	2022-04	New York	H3	N
EPI_ISL_17373250|A/New_York/PV63179/2021	GISAID	2021	2021-12	New York	H3	N
EPI_ISL_17373251|A/New_York/PV63169/2022	GISAID	2021	2022-02	New York	H3	N
EPI_ISL_17373252|A/New_York/PV63182/2021	GISAID	2021	2021-12	New York	H3	N
EPI_ISL_17373253|A/New_York/PV63198/2021	GISAID	2021	2021-12	New York	H3	N
EPI_ISL_17373254|A/New_York/PV63184/2022	GISAID	2021	2022-02	New York	H3	N
EPI_ISL_17373255|A/New_York/PV63185/2022	GISAID	2021	2022-04	New York	H3	N
EPI_ISL_17373256|A/New_York/PV63153/2022	GISAID	2021	2022-04	New York	H3	N
EPI_ISL_17373257|A/New_York/PV63151/2022	GISAID	2021	2022-05	New York	H3	N
EPI_ISL_17391811|A/California/35/2023	GISAID	2022	2023-02	California	H3	N
EPI_ISL_17391812|A/California/30/2023	GISAID	2022	2023-01	California	H3	N
EPI_ISL_17391813|A/California/32/2023	GISAID	2022	2023-01	California	H3	N
EPI_ISL_17391815|A/California/36/2023	GISAID	2022	2023-01	California	H3	N
EPI_ISL_17391816|A/California/34/2023	GISAID	2022	2023-02	California	H3	N
EPI_ISL_17391819|A/Wisconsin/27/2023	GISAID	2022	2023-03	Wisconsin	H3	N
EPI_ISL_17391821|A/South_Dakota/18/2023	GISAID	2022	2023-02	South Dakota	H3	N
EPI_ISL_17391822|A/Kansas/01/2023	GISAID	2022	2023-02	Kansas	H3	N
EPI_ISL_17391826|A/California/31/2023	GISAID	2022	2023-01	California	H3	N
EPI_ISL_17391827|A/Hawaii/15/2023	GISAID	2022	2023-02	Hawaii	H3	N
EPI_ISL_17391836|A/Hawaii/12/2023	GISAID	2022	2023-02	Hawaii	H3	N
EPI_ISL_17391837|A/North_Dakota/21/2023	GISAID	2022	2023-02	North Dakota	H3	N
EPI_ISL_17391839|A/North_Dakota/25/2023	GISAID	2022	2023-03	North Dakota	H3	N
EPI_ISL_17391840|A/Hawaii/16/2023	GISAID	2022	2023-02	Hawaii	H3	N
EPI_ISL_17391842|A/Colorado/29/2023	GISAID	2022	2023-02	Colorado	H3	N
EPI_ISL_17391843|A/North_Dakota/20/2023	GISAID	2022	2023-02	North Dakota	H3	N
EPI_ISL_17391844|A/North_Dakota/26/2023	GISAID	2022	2023-03	North Dakota	H3	N
EPI_ISL_17391845|A/Michigan/29/2023	GISAID	2022	2023-02	Michigan	H3	N
EPI_ISL_17391846|A/South_Dakota/20/2023	GISAID	2022	2023-02	South Dakota	H3	N
EPI_ISL_17391847|A/South_Dakota/22/2023	GISAID	2022	2023-02	South Dakota	H3	N
EPI_ISL_17391848|A/Missouri/21/2023	GISAID	2022	2023-03	Missouri	H3	N
EPI_ISL_17391849|A/Missouri/22/2023	GISAID	2022	2023-03	Missouri	H3	N
EPI_ISL_17391851|A/Missouri/15/2023	GISAID	2022	2023-02	Missouri	H3	N
EPI_ISL_17391852|A/Delaware/36/2023	GISAID	2022	2023-02	Delaware	H3	N
EPI_ISL_17391854|A/Delaware/37/2023	GISAID	2022	2023-02	Delaware	H3	N
EPI_ISL_17391855|A/Missouri/18/2023	GISAID	2022	2023-02	Missouri	H3	N
EPI_ISL_17391856|A/Vermont/13/2023	GISAID	2022	2023-02	Vermont	H3	N
EPI_ISL_17391857|A/North_Dakota/18/2023	GISAID	2022	2023-02	North Dakota	H3	N
EPI_ISL_17391859|A/South_Dakota/17/2023	GISAID	2022	2023-02	South Dakota	H3	N
EPI_ISL_17391860|A/Pennsylvania/31/2023	GISAID	2022	2023-02	Pennsylvania	H3	N
EPI_ISL_17391861|A/Montana/23/2023	GISAID	2022	2023-02	Montana	H3	N
EPI_ISL_17391862|A/New_York/19/2023	GISAID	2022	2023-02	New York	H3	N
EPI_ISL_17391866|A/Hawaii/13/2023	GISAID	2022	2023-02	Hawaii	H3	N
EPI_ISL_17391913|A/Colorado/30/2023	GISAID	2022	2023-02	Colorado	H3	N
EPI_ISL_17391915|A/Colorado/25/2023	GISAID	2022	2023-02	Colorado	H3	N
EPI_ISL_17391916|A/Hawaii/11/2023	GISAID	2022	2023-01	Hawaii	H3	N
EPI_ISL_17391918|A/Arizona/30/2023	GISAID	2022	2023-02	Arizona	H3	N
EPI_ISL_17391919|A/New_Mexico/30/2023	GISAID	2022	2023-01	New Mexico	H3	N
EPI_ISL_17391920|A/California/39/2023	GISAID	2022	2023-02	California	H3	N
EPI_ISL_17391921|A/Montana/22/2023	GISAID	2022	2023-02	Montana	H3	N
EPI_ISL_17391922|A/Washington/20/2023	GISAID	2022	2023-02	Washington	H3	N
EPI_ISL_17391923|A/California/40/2023	GISAID	2022	2023-02	California	H3	N
EPI_ISL_17391924|A/Arizona/29/2023	GISAID	2022	2023-02	Arizona	H3	N
EPI_ISL_17391927|A/New_Jersey/29/2023	GISAID	2022	2023-02	New Jersey	H3	N
EPI_ISL_17391928|A/Vermont/14/2023	GISAID	2022	2023-02	Vermont	H3	N
EPI_ISL_17391929|A/District_Of_Columbia/09/2023	GISAID	2022	2023-02	Maryland	H3	N
EPI_ISL_17391930|A/Pennsylvania/37/2023	GISAID	2022	2023-03	Pennsylvania	H3	N
EPI_ISL_17391931|A/Maryland/26/2023	GISAID	2022	2023-02	Maryland	H3	N
EPI_ISL_17391932|A/Pennsylvania/35/2023	GISAID	2022	2023-02	Pennsylvania	H3	N
EPI_ISL_17391933|A/Maryland/29/2023	GISAID	2022	2023-03	Maryland	H3	N
EPI_ISL_17391934|A/District_Of_Columbia/10/2023	GISAID	2022	2023-02	Maryland	H3	N
EPI_ISL_17391936|A/Vermont/15/2023	GISAID	2022	2023-02	Vermont	H3	N
EPI_ISL_17391937|A/Delaware/33/2023	GISAID	2022	2023-02	Delaware	H3	N
EPI_ISL_17392692|A/California/33/2023	GISAID	2022	2023-01	California	H1	N
EPI_ISL_17392695|A/Kansas/03/2023	GISAID	2022	2023-02	Kansas	H1	N
EPI_ISL_17392697|A/Wisconsin/25/2023	GISAID	2022	2023-03	Wisconsin	H1	N
EPI_ISL_17392699|A/Colorado/24/2023	GISAID	2022	2023-02	Colorado	H1	N
EPI_ISL_17392700|A/Arizona/26/2023	GISAID	2022	2023-02	Arizona	H1	N
EPI_ISL_17392701|A/Montana/20/2023	GISAID	2022	2023-02	Montana	H1	N
EPI_ISL_17392702|A/Montana/24/2023	GISAID	2022	2023-02	Montana	H1	N
EPI_ISL_17392704|A/Colorado/26/2023	GISAID	2022	2023-02	Colorado	H1	N
EPI_ISL_17392706|A/Kansas/02/2023	GISAID	2022	2023-02	Kansas	H1	N
EPI_ISL_17392707|A/Arizona/27/2023	GISAID	2022	2023-02	Arizona	H1	N
EPI_ISL_17392708|A/Colorado/27/2023	GISAID	2022	2023-02	Colorado	H1	N
EPI_ISL_17392709|A/South_Dakota/19/2023	GISAID	2022	2023-02	South Dakota	H1	N
EPI_ISL_17392710|A/Arizona/28/2023	GISAID	2022	2023-02	Arizona	H1	N
EPI_ISL_17392712|A/Washington/24/2023	GISAID	2022	2023-02	Washington	H1	N
EPI_ISL_17392715|A/Montana/21/2023	GISAID	2022	2023-02	Montana	H1	N
EPI_ISL_17392719|A/Missouri/20/2023	GISAID	2022	2023-02	Missouri	H1	N
EPI_ISL_17392720|A/Washington/23/2023	GISAID	2022	2023-02	Washington	H1	N
EPI_ISL_17392721|A/North_Dakota/23/2023	GISAID	2022	2023-02	North Dakota	H1	N
EPI_ISL_17392722|A/New_Mexico/31/2023	GISAID	2022	2023-02	New Mexico	H1	N
EPI_ISL_17392723|A/South_Dakota/21/2023	GISAID	2022	2023-02	South Dakota	H1	N
EPI_ISL_17392724|A/Nevada/23/2023	GISAID	2022	2023-03	Nevada	H1	N
EPI_ISL_17392725|A/Missouri/17/2023	GISAID	2022	2023-02	Missouri	H1	N
EPI_ISL_17392728|A/Oregon/24/2023	GISAID	2022	2023-02	Oregon	H1	N
EPI_ISL_17392729|A/North_Dakota/24/2023	GISAID	2022	2023-03	North Dakota	H1	N
EPI_ISL_17392731|A/Michigan/31/2023	GISAID	2022	2023-02	Michigan	H1	N
EPI_ISL_17392733|A/Tennessee/05/2023	GISAID	2022	2023-03	Tennessee	H1	N
EPI_ISL_17392735|A/North_Dakota/22/2023	GISAID	2022	2023-02	North Dakota	H1	N
EPI_ISL_17392736|A/California/38/2023	GISAID	2022	2023-02	California	H1	N
EPI_ISL_17392737|A/Missouri/16/2023	GISAID	2022	2023-02	Missouri	H1	N
EPI_ISL_17392739|A/Missouri/19/2023	GISAID	2022	2023-02	Missouri	H1	N
EPI_ISL_17392741|A/North_Dakota/19/2023	GISAID	2022	2023-02	North Dakota	H1	N
EPI_ISL_17392742|A/Arizona/25/2023	GISAID	2022	2023-02	Arizona	H1	N
EPI_ISL_17392743|A/Michigan/30/2023	GISAID	2022	2023-02	Michigan	H1	N
EPI_ISL_17392744|A/California/37/2023	GISAID	2022	2023-02	California	H1	N
EPI_ISL_17392745|A/Washington/21/2023	GISAID	2022	2023-02	Washington	H1	N
EPI_ISL_17392746|A/Colorado/28/2023	GISAID	2022	2023-02	Colorado	H1	N
EPI_ISL_17392747|A/West_Virginia/10/2023	GISAID	2022	2023-02	Virginia	H1	N
EPI_ISL_17392749|A/Georgia/28/2023	GISAID	2022	2023-03	Georgia	H1	N
EPI_ISL_17392750|A/Georgia/29/2023	GISAID	2022	2023-03	Georgia	H1	N
EPI_ISL_17392751|A/West_Virginia/11/2023	GISAID	2022	2023-03	Virginia	H1	N
EPI_ISL_17392752|A/South_Carolina/06/2023	GISAID	2022	2023-02	South Carolina	H1	N
EPI_ISL_17392753|A/Pennsylvania/34/2023	GISAID	2022	2023-02	Pennsylvania	H1	N
EPI_ISL_17392756|A/Pennsylvania/33/2023	GISAID	2022	2023-02	Pennsylvania	H1	N
EPI_ISL_17392757|A/New_Jersey/30/2023	GISAID	2022	2023-02	New Jersey	H1	N
EPI_ISL_17392758|A/Maryland/27/2023	GISAID	2022	2023-02	Maryland	H1	N
EPI_ISL_17392760|A/Maryland/28/2023	GISAID	2022	2023-03	Maryland	H1	N
EPI_ISL_17392762|A/South_Carolina/05/2023	GISAID	2022	2023-02	South Carolina	H1	N
EPI_ISL_17401905|A/Michigan/HFHSL360096463/2022	GISAID	2022	2022-12	Michigan	H3	Y
EPI_ISL_17401906|A/Michigan/HFHSL360107479/2022	GISAID	2022	2022-12	Michigan	H1	Y
EPI_ISL_17401907|A/Michigan/HFHSL360115972/2022	GISAID	2022	2022-12	Michigan	H3	Y
EPI_ISL_17401909|A/Michigan/HFHSL360127625/2022	GISAID	2022	2022-12	Michigan	H3	Y
EPI_ISL_17401910|A/Michigan/HFHSL360129472/2022	GISAID	2022	2022-12	Michigan	H3	Y
EPI_ISL_17401911|A/Michigan/HFHSL360131772/2022	GISAID	2022	2022-12	Michigan	H3	Y
EPI_ISL_17401912|A/Michigan/HFHSL360132178/2022	GISAID	2022	2022-12	Michigan	H3	Y
EPI_ISL_17401913|A/Michigan/HFHSL360132711/2022	GISAID	2022	2022-12	Michigan	H3	Y
EPI_ISL_17401914|A/Michigan/HFHSL360133269/2022	GISAID	2022	2022-12	Michigan	H3	Y
EPI_ISL_17401916|A/Michigan/HFHSL360137865/2022	GISAID	2022	2022-12	Michigan	H3	Y
EPI_ISL_17401917|A/Michigan/HFHSL360138195/2022	GISAID	2022	2022-12	Michigan	H3	Y
EPI_ISL_17401918|A/Michigan/HFHSL360138222/2022	GISAID	2022	2022-12	Michigan	H1	Y
EPI_ISL_17401919|A/Michigan/HFHSL360139902/2022	GISAID	2022	2022-12	Michigan	H1	Y
EPI_ISL_17401920|A/Michigan/HFHSL360139921/2022	GISAID	2022	2022-12	Michigan	H3	Y
EPI_ISL_17401921|A/Michigan/HFHSL360141660/2022	GISAID	2022	2022-12	Michigan	H3	Y
EPI_ISL_17401922|A/Michigan/HFHSL360144487/2022	GISAID	2022	2022-12	Michigan	H3	Y
EPI_ISL_17401923|A/Michigan/HFHSL360150336/2022	GISAID	2022	2022-12	Michigan	H3	Y
EPI_ISL_17401924|A/Michigan/HFHSL360151421/2022	GISAID	2022	2022-12	Michigan	H3	Y
EPI_ISL_17401925|A/Michigan/HFHSL360152019/2022	GISAID	2022	2022-12	Michigan	H3	Y
EPI_ISL_17401926|A/Michigan/HFHSL360156288/2022	GISAID	2022	2022-12	Michigan	H3	Y
EPI_ISL_17401927|A/Michigan/HFHSL360157762/2022	GISAID	2022	2022-12	Michigan	H3	Y
EPI_ISL_17401929|A/Michigan/HFHSL360160030/2022	GISAID	2022	2022-12	Michigan	H3	Y
EPI_ISL_17401930|A/Michigan/HFHSL360165654/2022	GISAID	2022	2022-12	Michigan	H3	Y
EPI_ISL_17401931|A/Michigan/HFHSL360173749/2022	GISAID	2022	2022-12	Michigan	H3	Y
EPI_ISL_17401932|A/Michigan/HFHSL360176757/2022	GISAID	2022	2022-12	Michigan	H1	Y
EPI_ISL_17401933|A/Michigan/HFHSL360177202/2022	GISAID	2022	2022-12	Michigan	H3	Y
EPI_ISL_17401934|A/Michigan/HFHSL360183887/2022	GISAID	2022	2022-12	Michigan	H3	Y
EPI_ISL_17401935|A/Michigan/HFHSL360184265/2022	GISAID	2022	2022-12	Michigan	H3	Y
EPI_ISL_17401936|A/Michigan/HFHSL360188239/2022	GISAID	2022	2022-12	Michigan	H1	Y
EPI_ISL_17401937|A/Michigan/HFHSL360190594/2022	GISAID	2022	2022-12	Michigan	H3	Y
EPI_ISL_17401938|A/Michigan/HFHSL360192449/2022	GISAID	2022	2022-12	Michigan	H3	Y
EPI_ISL_17401939|A/Michigan/HFHSL360192484/2022	GISAID	2022	2022-12	Michigan	H3	Y
EPI_ISL_17401940|A/Michigan/HFHSL360193422/2022	GISAID	2022	2022-12	Michigan	H3	Y
EPI_ISL_17401941|A/Michigan/HFHSL360193938/2022	GISAID	2022	2022-12	Michigan	H3	Y
EPI_ISL_17401942|A/Michigan/HFHSL360194725/2022	GISAID	2022	2022-12	Michigan	H3	Y
EPI_ISL_17401944|A/Michigan/HFHSL360196801/2022	GISAID	2022	2022-12	Michigan	H3	Y
EPI_ISL_17401945|A/Michigan/HFHSL360196844/2022	GISAID	2022	2022-12	Michigan	H3	Y
EPI_ISL_17401946|A/Michigan/HFHSL360196934/2022	GISAID	2022	2022-12	Michigan	H3	Y
EPI_ISL_17401947|A/Michigan/HFHSL360198038/2022	GISAID	2022	2022-12	Michigan	H3	Y
EPI_ISL_17401948|A/Michigan/HFHSL360198471/2022	GISAID	2022	2022-12	Michigan	H3	Y
EPI_ISL_17401949|A/Michigan/HFHSL360198587/2022	GISAID	2022	2022-12	Michigan	H3	Y
EPI_ISL_17401950|A/Michigan/HFHSL360199245/2022	GISAID	2022	2022-12	Michigan	H1	Y
EPI_ISL_17401951|A/Michigan/HFHSL360199261/2022	GISAID	2022	2022-12	Michigan	H1	Y
EPI_ISL_17401952|A/Michigan/HFHSL360199416/2022	GISAID	2022	2022-12	Michigan	H3	Y
EPI_ISL_17401953|A/Michigan/HFHSL360200064/2022	GISAID	2022	2022-12	Michigan	H1	Y
EPI_ISL_17401954|A/Michigan/HFHSL360203611/2022	GISAID	2022	2022-12	Michigan	H3	Y
EPI_ISL_17401955|A/Michigan/HFHSL360204338/2022	GISAID	2022	2022-12	Michigan	H1	Y
EPI_ISL_17401956|A/Michigan/HFHSL360204978/2022	GISAID	2022	2022-12	Michigan	H1	Y
EPI_ISL_17401957|A/Michigan/HFHSL360205920/2022	GISAID	2022	2022-12	Michigan	H1	Y
EPI_ISL_17401958|A/Michigan/HFHSL360206060/2022	GISAID	2022	2022-12	Michigan	H1	Y
EPI_ISL_17401959|A/Michigan/HFHSL360206310/2022	GISAID	2022	2022-12	Michigan	H1	Y
EPI_ISL_17401960|A/Michigan/HFHSL360212542/2022	GISAID	2022	2022-12	Michigan	H1	Y
EPI_ISL_17401961|A/Michigan/HFHSL360213819/2022	GISAID	2022	2022-12	Michigan	H3	Y
EPI_ISL_17401962|A/Michigan/HFHSL360215691/2022	GISAID	2022	2022-12	Michigan	H3	Y
EPI_ISL_17401963|A/Michigan/HFHSL360216493/2022	GISAID	2022	2022-12	Michigan	H1	Y
EPI_ISL_17401964|A/Michigan/HFHSL360218405/2022	GISAID	2022	2022-12	Michigan	H3	Y
EPI_ISL_17401965|A/Michigan/HFHSL360219604/2022	GISAID	2022	2022-12	Michigan	H3	Y
EPI_ISL_17401966|A/Michigan/HFHSL360219661/2022	GISAID	2022	2022-12	Michigan	H3	Y
EPI_ISL_17401967|A/Michigan/HFHSL360220996/2022	GISAID	2022	2022-12	Michigan	H3	Y
EPI_ISL_17401968|A/Michigan/HFHSL360221659/2022	GISAID	2022	2022-12	Michigan	H1	Y
EPI_ISL_17401969|A/Michigan/HFHSL360221958/2022	GISAID	2022	2022-12	Michigan	H3	Y
EPI_ISL_17401970|A/Michigan/HFHSL360224717/2022	GISAID	2022	2022-12	Michigan	H3	Y
EPI_ISL_17401971|A/Michigan/HFHSL360224945/2022	GISAID	2022	2022-12	Michigan	H3	Y
EPI_ISL_17401972|A/Michigan/HFHSL360225807/2022	GISAID	2022	2022-12	Michigan	H3	Y
EPI_ISL_17401973|A/Michigan/HFHSL360227627/2022	GISAID	2022	2022-12	Michigan	H3	Y
EPI_ISL_17401974|A/Michigan/HFHSL360230438/2022	GISAID	2022	2022-12	Michigan	H3	Y
EPI_ISL_17401975|A/Michigan/HFHSL360231956/2022	GISAID	2022	2022-12	Michigan	H3	Y
EPI_ISL_17401976|A/Michigan/HFHSL360234289/2022	GISAID	2022	2022-12	Michigan	H3	Y
EPI_ISL_17401977|A/Michigan/HFHSL360234812/2022	GISAID	2022	2022-12	Michigan	H1	Y
EPI_ISL_17401978|A/Michigan/HFHSL360235453/2022	GISAID	2022	2022-12	Michigan	H3	Y
EPI_ISL_17401979|A/Michigan/HFHSL360235581/2022	GISAID	2022	2022-12	Michigan	H3	Y
EPI_ISL_17401980|A/Michigan/HFHSL360235636/2022	GISAID	2022	2022-12	Michigan	H3	Y
EPI_ISL_17401981|A/Michigan/HFHSL360236262/2022	GISAID	2022	2022-12	Michigan	H3	Y
EPI_ISL_17401982|A/Michigan/HFHSL360236318/2022	GISAID	2022	2022-12	Michigan	H3	Y
EPI_ISL_17401983|A/Michigan/HFHSL360236744/2022	GISAID	2022	2022-12	Michigan	H3	Y
EPI_ISL_17401985|A/Michigan/HFHSL360237787/2022	GISAID	2022	2022-12	Michigan	H1	Y
EPI_ISL_17401986|A/Michigan/HFHSL360238408/2022	GISAID	2022	2022-12	Michigan	H3	Y
EPI_ISL_17401987|A/Michigan/HFHSL360238566/2022	GISAID	2022	2022-12	Michigan	H3	Y
EPI_ISL_17401988|A/Michigan/HFHSL360242095/2022	GISAID	2022	2022-12	Michigan	H3	Y
EPI_ISL_17401989|A/Michigan/HFHSRR024225541/2022	GISAID	2022	2022-12	Michigan	H3	Y
EPI_ISL_17401990|A/Michigan/HFHSRR056775451/2022	GISAID	2022	2022-12	Michigan	H3	Y
EPI_ISL_17401991|A/Michigan/HFHSRR068205481/2022	GISAID	2022	2022-12	Michigan	H3	Y
EPI_ISL_17409319|A/Michigan/UOM-10045650349/2022	GISAID	2021	2022-05	Michigan	H3	Y
EPI_ISL_17409320|A/Michigan/UOM-10045630989/2022	GISAID	2021	2022-05	Michigan	H3	Y
EPI_ISL_17409321|A/Michigan/UOM-10045628539/2022	GISAID	2021	2022-05	Michigan	H3	Y
EPI_ISL_17409325|A/Michigan/UOM-10045561000/2022	GISAID	2021	2022-05	Michigan	H3	Y
EPI_ISL_17409326|A/Michigan/UOM-10045583980/2022	GISAID	2021	2022-05	Michigan	H3	Y
EPI_ISL_17409327|A/Michigan/UOM-10045582390/2022	GISAID	2021	2022-05	Michigan	H3	Y
EPI_ISL_17409328|A/Michigan/UOM-10045676784/2022	GISAID	2021	2022-05	Michigan	H3	Y
EPI_ISL_17409329|A/Michigan/UOM-10045667760/2022	GISAID	2021	2022-05	Michigan	H3	Y
EPI_ISL_17409370|A/Michigan/UOM-10045651468/2022	GISAID	2021	2022-05	Michigan	H3	Y
EPI_ISL_17409485|A/Michigan/UOM-10045621291/2022	GISAID	2021	2022-05	Michigan	H3	Y
EPI_ISL_17409516|A/Michigan/UOM-10045573029/2022	GISAID	2021	2022-05	Michigan	H3	Y
EPI_ISL_17409517|A/Michigan/UOM-10045599236/2022	GISAID	2021	2022-05	Michigan	H3	Y
EPI_ISL_17409518|A/Michigan/UOM-10045571700/2022	GISAID	2021	2022-05	Michigan	H3	Y
EPI_ISL_17409519|A/Michigan/UOM-10045586861/2022	GISAID	2021	2022-05	Michigan	H3	Y
EPI_ISL_17409520|A/Michigan/UOM-10045655748/2022	GISAID	2021	2022-05	Michigan	H3	Y
EPI_ISL_17464772|A/Michigan/UOMHS16257/2022	GISAID	2022	2022-12	Michigan	H3	Y
EPI_ISL_17464773|A/Michigan/UOMHS16285/2022	GISAID	2022	2022-12	Michigan	H3	Y
EPI_ISL_17464774|A/Michigan/UOMHS16293/2022	GISAID	2022	2022-12	Michigan	H3	Y
EPI_ISL_17464775|A/Michigan/UOMHS16296/2022	GISAID	2022	2022-12	Michigan	H3	Y
EPI_ISL_17464776|A/Michigan/UOMHS16298/2022	GISAID	2022	2022-12	Michigan	H3	Y
EPI_ISL_17464777|A/Michigan/UOMHS16303/2022	GISAID	2022	2022-12	Michigan	H3	Y
EPI_ISL_17464778|A/Michigan/UOMHS16316/2022	GISAID	2022	2022-12	Michigan	H3	Y
EPI_ISL_17464779|A/Michigan/UOMHS16326/2022	GISAID	2022	2022-12	Michigan	H3	Y
EPI_ISL_17464780|A/Michigan/UOMHS16335/2022	GISAID	2022	2022-12	Michigan	H1	Y
EPI_ISL_17464781|A/Michigan/UOMHS16353/2022	GISAID	2022	2022-12	Michigan	H3	Y
EPI_ISL_17464782|A/Michigan/UOMHS16356/2022	GISAID	2022	2022-12	Michigan	H3	Y
EPI_ISL_17464783|A/Michigan/UOMHS16390/2022	GISAID	2022	2022-12	Michigan	H3	Y
EPI_ISL_17464784|A/Michigan/UOMHS16406/2022	GISAID	2022	2022-12	Michigan	H1	Y
EPI_ISL_17464785|A/Michigan/UOMHS16413/2022	GISAID	2022	2022-12	Michigan	H3	Y
EPI_ISL_17464786|A/Michigan/UOMHS16441/2022	GISAID	2022	2022-12	Michigan	H1	Y
EPI_ISL_17464787|A/Michigan/UOMHS16445/2022	GISAID	2022	2022-12	Michigan	H1	Y
EPI_ISL_17464788|A/Michigan/UOMHS16456/2022	GISAID	2022	2022-12	Michigan	H3	Y
EPI_ISL_17464789|A/Michigan/UOMHS16480/2022	GISAID	2022	2022-12	Michigan	H3	Y
EPI_ISL_17464790|A/New_York/RVTNL1168986485216/2023	GISAID	2022	2023-02	New York	H1	N
EPI_ISL_17464791|A/New_York/RVTNL1315857339374/2022	GISAID	2022	2022-10	New York	H3	N
EPI_ISL_17464792|A/Tennessee/RVTNL1522792136894/2022	GISAID	2022	2022-11	Tennessee	H3	N
EPI_ISL_17464793|A/New_York/RVTNL1532353594261/2023	GISAID	2022	2023-02	New York	H3	N
EPI_ISL_17464794|A/Tennessee/RVTNL1641682149838/2022	GISAID	2022	2022-12	Tennessee	H3	N
EPI_ISL_17464795|A/New_York/RVTNL1678694726255/2023	GISAID	2022	2023-02	New York	H1	N
EPI_ISL_17464796|A/New_York/RVTNL2212556335968/2022	GISAID	2022	2022-12	New York	H3	N
EPI_ISL_17464797|A/Tennessee/RVTNL2496144173297/2022	GISAID	2022	2022-12	Tennessee	H3	N
EPI_ISL_17464798|A/New_York/RVTNL2739182391147/2022	GISAID	2022	2022-10	New York	H3	N
EPI_ISL_17464799|A/Wisconsin/RVTNL2789838835621/2022	GISAID	2022	2022-11	Wisconsin	H3	N
EPI_ISL_17464800|A/New_York/RVTNL3189639747634/2022	GISAID	2022	2022-11	New York	H3	N
EPI_ISL_17464801|A/New_York/RVTNL3333274854327/2022	GISAID	2022	2022-12	New York	H3	N
EPI_ISL_17464802|A/Tennessee/RVTNL3613121443686/2022	GISAID	2022	2022-12	Tennessee	H3	N
EPI_ISL_17464803|A/New_York/RVTNL3971148114249/2023	GISAID	2022	2023-01	New York	H3	N
EPI_ISL_17464804|A/California/RVTNL4321635176497/2022	GISAID	2022	2022-12	California	H3	N
EPI_ISL_17464805|A/Wisconsin/RVTNL5394139894279/2022	GISAID	2022	2022-12	Wisconsin	H3	N
EPI_ISL_17464806|A/North_Carolina/RVTNL5747983527111/2022	GISAID	2022	2022-12	North Carolina	H3	N
EPI_ISL_17464807|A/New_York/RVTNL5919778543362/2023	GISAID	2022	2023-02	New York	H3	N
EPI_ISL_17464810|A/New_York/RVTNL5984822616145/2022	GISAID	2022	2022-11	New York	H3	N
EPI_ISL_17464864|A/Tennessee/RVTNL6164877237829/2022	GISAID	2022	2022-12	Tennessee	H1	N
EPI_ISL_17464884|A/New_York/RVTNL6453289455988/2022	GISAID	2022	2022-11	New York	H3	N
EPI_ISL_17464905|A/Tennessee/RVTNL6795255877333/2022	GISAID	2022	2022-11	Tennessee	H3	N
EPI_ISL_17464923|A/Tennessee/RVTNL6844218195235/2022	GISAID	2022	2022-12	Tennessee	H3	N
EPI_ISL_17464940|A/Tennessee/RVTNL7562228162682/2022	GISAID	2022	2022-11	Tennessee	H3	N
EPI_ISL_17464941|A/New_York/RVTNL8134699246551/2023	GISAID	2022	2023-02	New York	H1	N
EPI_ISL_17464943|A/North_Carolina/RVTNL8431324392653/2023	GISAID	2022	2023-01	North Carolina	H1	N
EPI_ISL_17464944|A/New_York/RVTNL9214485149253/2022	GISAID	2022	2022-11	New York	H3	N
EPI_ISL_17464945|A/New_York/RVTNL9832758558555/2022	GISAID	2022	2022-10	New York	H3	N
EPI_ISL_17464946|A/Tennessee/RVTNL9869499893875/2022	GISAID	2022	2022-12	Tennessee	H3	N
EPI_ISL_17467397|A/Texas/14153/2023	GISAID	2022	2023-02	Texas	H1	N
EPI_ISL_17477240|A/Michigan/UOM10048572315/2022	GISAID	2022	2022-11	Michigan	H1	Y
EPI_ISL_17477241|A/Michigan/UOM10048541119/2022	GISAID	2022	2022-11	Michigan	H1	Y
EPI_ISL_17477242|A/Michigan/UOM10048517681/2022	GISAID	2022	2022-11	Michigan	H3	Y
EPI_ISL_17477243|A/Michigan/UOM10048528566/2022	GISAID	2022	2022-11	Michigan	H3	Y
EPI_ISL_17477244|A/Michigan/UOM10048553953/2022	GISAID	2022	2022-11	Michigan	H3	Y
EPI_ISL_17477245|A/Michigan/UOM10048538680/2022	GISAID	2022	2022-11	Michigan	H3	Y
EPI_ISL_17477246|A/Michigan/UOM10048543719/2022	GISAID	2022	2022-11	Michigan	H3	Y
EPI_ISL_17477247|A/Michigan/UOM10048534757/2022	GISAID	2022	2022-11	Michigan	H1	Y
EPI_ISL_17477248|A/Michigan/UOM10048520711/2022	GISAID	2022	2022-11	Michigan	H1	Y
EPI_ISL_17477249|A/Michigan/UOM10048554804/2022	GISAID	2022	2022-11	Michigan	H3	Y
EPI_ISL_17477250|A/Michigan/UOM10048586745/2022	GISAID	2022	2022-11	Michigan	H1	Y
EPI_ISL_17477251|A/Michigan/UOM10048528952/2022	GISAID	2022	2022-11	Michigan	H3	Y
EPI_ISL_17477252|A/Michigan/UOM10048548086/2022	GISAID	2022	2022-11	Michigan	H3	Y
EPI_ISL_17477253|A/Michigan/UOM10048534540/2022	GISAID	2022	2022-11	Michigan	H3	Y
EPI_ISL_17477254|A/Michigan/UOM10048523735/2022	GISAID	2022	2022-11	Michigan	H3	Y
EPI_ISL_17477255|A/Michigan/UOM10048534756/2022	GISAID	2022	2022-11	Michigan	H1	Y
EPI_ISL_17477256|A/Michigan/UOM10048586403/2022	GISAID	2022	2022-11	Michigan	H3	Y
EPI_ISL_17477257|A/Michigan/UOM10048588845/2022	GISAID	2022	2022-11	Michigan	H3	Y
EPI_ISL_17477258|A/Michigan/UOM10048575424/2022	GISAID	2022	2022-11	Michigan	H1	Y
EPI_ISL_17477259|A/Michigan/UOM10048527486/2022	GISAID	2022	2022-11	Michigan	H3	Y
EPI_ISL_17477260|A/Michigan/UOM10048562392/2022	GISAID	2022	2022-11	Michigan	H3	Y
EPI_ISL_17477261|A/Michigan/UOM10048525163/2022	GISAID	2022	2022-11	Michigan	H3	Y
EPI_ISL_17477262|A/Michigan/UOM10048538377/2022	GISAID	2022	2022-11	Michigan	H1	Y
EPI_ISL_17477263|A/Michigan/UOM10048572518/2022	GISAID	2022	2022-11	Michigan	H1	Y
EPI_ISL_17477264|A/Michigan/UOM10048537084/2022	GISAID	2022	2022-11	Michigan	H3	Y
EPI_ISL_17477265|A/Michigan/UOM10048522929/2022	GISAID	2022	2022-11	Michigan	H3	Y
EPI_ISL_17477266|A/Michigan/UOM10048586376/2022	GISAID	2022	2022-11	Michigan	H1	Y
EPI_ISL_17477267|A/Michigan/UOM10048569179/2022	GISAID	2022	2022-11	Michigan	H3	Y
EPI_ISL_17477268|A/Michigan/UOM10048532820/2022	GISAID	2022	2022-11	Michigan	H1	Y
EPI_ISL_17477269|A/Michigan/UOM10048586820/2022	GISAID	2022	2022-11	Michigan	H3	Y
EPI_ISL_17477270|A/Michigan/UOM10048578633/2022	GISAID	2022	2022-11	Michigan	H3	Y
EPI_ISL_17477271|A/Michigan/UOM10048550405/2022	GISAID	2022	2022-11	Michigan	H3	Y
EPI_ISL_17477272|A/Michigan/UOM10048575201/2022	GISAID	2022	2022-11	Michigan	H1	Y
EPI_ISL_17477273|A/Michigan/UOM10048516132/2022	GISAID	2022	2022-11	Michigan	H3	Y
EPI_ISL_17477274|A/Michigan/UOM10048535730/2022	GISAID	2022	2022-11	Michigan	H3	Y
EPI_ISL_17477275|A/Michigan/UOM10048580252/2022	GISAID	2022	2022-11	Michigan	H3	Y
EPI_ISL_17477276|A/Michigan/UOM10048524183/2022	GISAID	2022	2022-11	Michigan	H3	Y
EPI_ISL_17477277|A/Michigan/UOM10048586038/2022	GISAID	2022	2022-11	Michigan	H3	Y
EPI_ISL_17477278|A/Michigan/UOM10048568817/2022	GISAID	2022	2022-11	Michigan	H3	Y
EPI_ISL_17477279|A/Michigan/UOM10048516133/2022	GISAID	2022	2022-11	Michigan	H3	Y
EPI_ISL_17477280|A/Michigan/UOM10048576320/2022	GISAID	2022	2022-11	Michigan	H1	Y
EPI_ISL_17477281|A/Michigan/UOM10048579349/2022	GISAID	2022	2022-11	Michigan	H1	Y
EPI_ISL_17477282|A/Michigan/UOM10048549384/2022	GISAID	2022	2022-11	Michigan	H3	Y
EPI_ISL_17477283|A/Michigan/UOM10048557702/2022	GISAID	2022	2022-11	Michigan	H1	Y
EPI_ISL_17477284|A/Michigan/UOM10048514600/2022	GISAID	2022	2022-11	Michigan	H3	Y
EPI_ISL_17477285|A/Michigan/UOM10048573108/2022	GISAID	2022	2022-11	Michigan	H3	Y
EPI_ISL_17477286|A/Michigan/UOM10048537805/2022	GISAID	2022	2022-11	Michigan	H3	Y
EPI_ISL_17477287|A/Michigan/UOM10048582241/2022	GISAID	2022	2022-11	Michigan	H3	Y
EPI_ISL_17477288|A/Michigan/UOM10048582930/2022	GISAID	2022	2022-11	Michigan	H3	Y
EPI_ISL_17477289|A/Michigan/UOM10048587354/2022	GISAID	2022	2022-11	Michigan	H3	Y
EPI_ISL_17477290|A/Michigan/UOM10048581866/2022	GISAID	2022	2022-11	Michigan	H3	Y
EPI_ISL_17477291|A/Michigan/UOM10048587716/2022	GISAID	2022	2022-11	Michigan	H3	Y
EPI_ISL_17477292|A/Michigan/UOM10048588338/2022	GISAID	2022	2022-11	Michigan	H3	Y
EPI_ISL_17477293|A/Michigan/UOM10048583258/2022	GISAID	2022	2022-11	Michigan	H3	Y
EPI_ISL_17477294|A/Michigan/UOM10048574407/2022	GISAID	2022	2022-11	Michigan	H3	Y
EPI_ISL_17477295|A/Michigan/UOM10048505921/2022	GISAID	2022	2022-11	Michigan	H3	Y
EPI_ISL_17477296|A/Michigan/UOM10048586321/2022	GISAID	2022	2022-11	Michigan	H3	Y
EPI_ISL_17477297|A/Michigan/UOM10048533717/2022	GISAID	2022	2022-11	Michigan	H3	Y
EPI_ISL_17477298|A/Michigan/UOM10048581221/2022	GISAID	2022	2022-11	Michigan	H3	Y
EPI_ISL_17477299|A/Michigan/UOM10048582990/2022	GISAID	2022	2022-11	Michigan	H3	Y
EPI_ISL_17477300|A/Michigan/UOM10048577311/2022	GISAID	2022	2022-11	Michigan	H3	Y
EPI_ISL_17477301|A/Michigan/UOM10048595127/2022	GISAID	2022	2022-11	Michigan	H3	Y
EPI_ISL_17477302|A/Michigan/UOM10048577699/2022	GISAID	2022	2022-11	Michigan	H3	Y
EPI_ISL_17477303|A/Michigan/UOM10048577397/2022	GISAID	2022	2022-11	Michigan	H3	Y
EPI_ISL_17477304|A/Michigan/UOM10048583228/2022	GISAID	2022	2022-11	Michigan	H3	Y
EPI_ISL_17516084|A/Michigan/UOM10048824012/2022	GISAID	2022	2022-12	Michigan	H1	Y
EPI_ISL_17516085|A/Michigan/UOM10048807381/2022	GISAID	2022	2022-12	Michigan	H3	Y
EPI_ISL_17516086|A/Michigan/UOM10048811495/2022	GISAID	2022	2022-12	Michigan	H3	Y
EPI_ISL_17516087|A/Michigan/UOM10048824963/2022	GISAID	2022	2022-12	Michigan	H3	Y
EPI_ISL_17516088|A/Michigan/UOM10048769746/2022	GISAID	2022	2022-12	Michigan	H3	Y
EPI_ISL_17516089|A/Michigan/UOM10048824011/2022	GISAID	2022	2022-12	Michigan	H1	Y
EPI_ISL_17516090|A/Michigan/UOM10048791305/2022	GISAID	2022	2022-12	Michigan	H3	Y
EPI_ISL_17516181|A/Michigan/UOM10048841597/2022	GISAID	2022	2022-12	Michigan	H3	Y
EPI_ISL_17516400|A/Texas/USAFSAM-14153/2023	GISAID	2022	2023-02	Texas	H1	N
EPI_ISL_17551566|A/Michigan/UOM10048865892/2022	GISAID	2022	2022-12	Michigan	H3	Y
EPI_ISL_17551567|A/Michigan/UOM10048868815/2022	GISAID	2022	2022-12	Michigan	H3	Y
EPI_ISL_17551568|A/Michigan/UOM10048869393/2022	GISAID	2022	2022-12	Michigan	H3	Y
EPI_ISL_17551569|A/Michigan/UOM10048872698/2022	GISAID	2022	2022-12	Michigan	H3	Y
EPI_ISL_17551570|A/Michigan/UOM10048872712/2022	GISAID	2022	2022-12	Michigan	H3	Y
EPI_ISL_17551571|A/Michigan/UOM10048873308/2022	GISAID	2022	2022-12	Michigan	H3	Y
EPI_ISL_17551572|A/Michigan/UOM10048877950/2022	GISAID	2022	2022-12	Michigan	H3	Y
EPI_ISL_17551573|A/Michigan/UOM10048878142/2022	GISAID	2022	2022-12	Michigan	H3	Y
EPI_ISL_17551574|A/Michigan/UOM10048879721/2022	GISAID	2022	2022-12	Michigan	H3	Y
EPI_ISL_17551575|A/Michigan/UOM10048880428/2022	GISAID	2022	2022-12	Michigan	H1	Y
EPI_ISL_17551576|A/Michigan/UOM10048882391/2022	GISAID	2022	2022-12	Michigan	H3	Y
EPI_ISL_17551577|A/Michigan/UOM10048882403/2022	GISAID	2022	2022-12	Michigan	H3	Y
EPI_ISL_17551578|A/Michigan/UOM10048882470/2022	GISAID	2022	2022-12	Michigan	H3	Y
EPI_ISL_17551579|A/Michigan/UOM10048882947/2022	GISAID	2022	2022-12	Michigan	H1	Y
EPI_ISL_17551580|A/Michigan/UOM10048883143/2022	GISAID	2022	2022-12	Michigan	H3	Y
EPI_ISL_17551581|A/Michigan/UOM10048883484/2022	GISAID	2022	2022-12	Michigan	H3	Y
EPI_ISL_17551582|A/Michigan/UOM10048884148/2022	GISAID	2022	2022-12	Michigan	H3	Y
EPI_ISL_17551583|A/Michigan/UOM10048884351/2022	GISAID	2022	2022-12	Michigan	H3	Y
EPI_ISL_17551584|A/Michigan/UOM10048885062/2022	GISAID	2022	2022-12	Michigan	H3	Y
EPI_ISL_17551585|A/Michigan/UOM10048885830/2022	GISAID	2022	2022-12	Michigan	H3	Y
EPI_ISL_17551586|A/Michigan/UOM10048886835/2022	GISAID	2022	2022-12	Michigan	H3	Y
EPI_ISL_17551587|A/Michigan/UOM10048886866/2022	GISAID	2022	2022-12	Michigan	H1	Y
EPI_ISL_17551588|A/Michigan/UOM10048890181/2022	GISAID	2022	2022-12	Michigan	H3	Y
EPI_ISL_17551589|A/Michigan/UOM10048890203/2022	GISAID	2022	2022-12	Michigan	H1	Y
EPI_ISL_17551590|A/Michigan/UOM10048890354/2022	GISAID	2022	2022-12	Michigan	H1	Y
EPI_ISL_17551591|A/Michigan/UOM10048890864/2022	GISAID	2022	2022-12	Michigan	H3	Y
EPI_ISL_17551592|A/Michigan/UOM10048892053/2022	GISAID	2022	2022-12	Michigan	H3	Y
EPI_ISL_17551593|A/Michigan/UOM10048892062/2022	GISAID	2022	2022-12	Michigan	H3	Y
EPI_ISL_17551594|A/Michigan/UOM10048892235/2022	GISAID	2022	2022-12	Michigan	H1	Y
EPI_ISL_17551595|A/Michigan/UOM10048892238/2022	GISAID	2022	2022-12	Michigan	H1	Y
EPI_ISL_17551596|A/Michigan/UOM10048896018/2022	GISAID	2022	2022-12	Michigan	H3	Y
EPI_ISL_17551597|A/Michigan/UOM10048899017/2022	GISAID	2022	2022-12	Michigan	H3	Y
EPI_ISL_17551598|A/Michigan/UOM10048900204/2022	GISAID	2022	2022-12	Michigan	H3	Y
EPI_ISL_17551599|A/Michigan/UOM10048900354/2022	GISAID	2022	2022-12	Michigan	H3	Y
EPI_ISL_17551600|A/Michigan/UOM10048900601/2022	GISAID	2022	2022-12	Michigan	H3	Y
EPI_ISL_17551602|A/Michigan/UOM10048901255/2022	GISAID	2022	2022-12	Michigan	H1	Y
EPI_ISL_17551603|A/Michigan/UOM10048904196/2022	GISAID	2022	2022-12	Michigan	H3	Y
EPI_ISL_17551604|A/Michigan/UOM10048905111/2022	GISAID	2022	2022-12	Michigan	H3	Y
EPI_ISL_17551605|A/Michigan/UOM10048905735/2022	GISAID	2022	2022-12	Michigan	H3	Y
EPI_ISL_17551606|A/Michigan/UOM10048906170/2022	GISAID	2022	2022-12	Michigan	H3	Y
EPI_ISL_17551608|A/Michigan/UOM10048907492/2022	GISAID	2022	2022-12	Michigan	H3	Y
EPI_ISL_17551609|A/Michigan/UOM10048908297/2022	GISAID	2022	2022-12	Michigan	H3	Y
EPI_ISL_17551610|A/Michigan/UOM10048909445/2022	GISAID	2022	2022-12	Michigan	H3	Y
EPI_ISL_17551611|A/Michigan/UOM10048909753/2022	GISAID	2022	2022-12	Michigan	H1	Y
EPI_ISL_17551613|A/Michigan/UOM10048910537/2022	GISAID	2022	2022-12	Michigan	H3	Y
EPI_ISL_17551614|A/Michigan/UOM10048847257/2022	GISAID	2022	2022-12	Michigan	H3	Y
EPI_ISL_17551615|A/Michigan/UOM10048910571/2022	GISAID	2022	2022-12	Michigan	H1	Y
EPI_ISL_17551616|A/Michigan/UOM10048848312/2022	GISAID	2022	2022-12	Michigan	H3	Y
EPI_ISL_17551617|A/Michigan/UOM10049063147/2022	GISAID	2022	2022-12	Michigan	H3	Y
EPI_ISL_17551618|A/Michigan/UOM10048848895/2022	GISAID	2022	2022-12	Michigan	H3	Y
EPI_ISL_17551619|A/Michigan/UOM10049066009/2022	GISAID	2022	2022-12	Michigan	H3	Y
EPI_ISL_17551620|A/Michigan/UOM10048849253/2022	GISAID	2022	2022-12	Michigan	H3	Y
EPI_ISL_17551621|A/Michigan/UOM10049066375/2022	GISAID	2022	2022-12	Michigan	H1	Y
EPI_ISL_17551622|A/Michigan/UOM10048849785/2022	GISAID	2022	2022-12	Michigan	H3	Y
EPI_ISL_17551623|A/Michigan/UOM10049070549/2022	GISAID	2022	2022-12	Michigan	H3	Y
EPI_ISL_17551624|A/Michigan/UOM10048850936/2022	GISAID	2022	2022-12	Michigan	H3	Y
EPI_ISL_17551626|A/Michigan/UOM10048851387/2022	GISAID	2022	2022-12	Michigan	H3	Y
EPI_ISL_17551627|A/Michigan/UOM10049082345/2022	GISAID	2022	2022-12	Michigan	H3	Y
EPI_ISL_17551628|A/Michigan/UOM10048852410/2022	GISAID	2022	2022-12	Michigan	H3	Y
EPI_ISL_17551629|A/Michigan/UOM10049087200/2022	GISAID	2022	2022-12	Michigan	H1	Y
EPI_ISL_17551630|A/Michigan/UOM10048854466/2022	GISAID	2022	2022-12	Michigan	H3	Y
EPI_ISL_17551631|A/Michigan/UOM10049093136/2022	GISAID	2022	2022-12	Michigan	H3	Y
EPI_ISL_17551632|A/Michigan/UOM10048854956/2022	GISAID	2022	2022-12	Michigan	H1	Y
EPI_ISL_17551633|A/Michigan/UOM10049093781/2022	GISAID	2022	2022-12	Michigan	H3	Y
EPI_ISL_17551635|A/Michigan/UOM10049095418/2022	GISAID	2022	2022-12	Michigan	H3	Y
EPI_ISL_17551636|A/Michigan/UOM10048856749/2022	GISAID	2022	2022-12	Michigan	H1	Y
EPI_ISL_17551637|A/Michigan/UOM10049097872/2022	GISAID	2022	2022-12	Michigan	H3	Y
EPI_ISL_17551638|A/Michigan/UOM10048856927/2022	GISAID	2022	2022-12	Michigan	H3	Y
EPI_ISL_17551639|A/Michigan/UOM10049098217/2022	GISAID	2022	2022-12	Michigan	H3	Y
EPI_ISL_17551640|A/Michigan/UOM10048857287/2022	GISAID	2022	2022-12	Michigan	H1	Y
EPI_ISL_17551641|A/Michigan/UOM10049099368/2022	GISAID	2022	2022-12	Michigan	H3	Y
EPI_ISL_17551667|A/Michigan/UOM10048857462/2022	GISAID	2022	2022-12	Michigan	H3	Y
EPI_ISL_17551668|A/Michigan/UOM10049099876/2022	GISAID	2022	2022-12	Michigan	H3	Y
EPI_ISL_17551669|A/Michigan/UOM10048857624/2022	GISAID	2022	2022-12	Michigan	H3	Y
EPI_ISL_17551670|A/Michigan/UOM10049102093/2022	GISAID	2022	2022-12	Michigan	H1	Y
EPI_ISL_17551672|A/Michigan/UOM10049102489/2022	GISAID	2022	2022-12	Michigan	H1	Y
EPI_ISL_17551673|A/Michigan/UOM10048858131/2022	GISAID	2022	2022-12	Michigan	H3	Y
EPI_ISL_17551674|A/Michigan/UOM10049102739/2022	GISAID	2022	2022-12	Michigan	H3	Y
EPI_ISL_17551676|A/Michigan/UOM10049106735/2022	GISAID	2022	2022-12	Michigan	H1	Y
EPI_ISL_17551677|A/Michigan/UOM10048858931/2022	GISAID	2022	2022-12	Michigan	H1	Y
EPI_ISL_17551678|A/Michigan/UOM10049107259/2022	GISAID	2022	2022-12	Michigan	H3	Y
EPI_ISL_17551679|A/Michigan/UOM10048859000/2022	GISAID	2022	2022-12	Michigan	H3	Y
EPI_ISL_17551680|A/Michigan/UOM10049108270/2022	GISAID	2022	2022-12	Michigan	H1	Y
EPI_ISL_17551681|A/Michigan/UOM10048859057/2022	GISAID	2022	2022-12	Michigan	H3	Y
EPI_ISL_17551682|A/Michigan/UOM10049109312/2022	GISAID	2022	2022-12	Michigan	H1	Y
EPI_ISL_17551683|A/Michigan/UOM10048860252/2022	GISAID	2022	2022-12	Michigan	H3	Y
EPI_ISL_17551684|A/Michigan/UOM10049110272/2022	GISAID	2022	2022-12	Michigan	H3	Y
EPI_ISL_17551685|A/Michigan/UOM10048861334/2022	GISAID	2022	2022-12	Michigan	H3	Y
EPI_ISL_17551686|A/Michigan/UOM10049111000/2022	GISAID	2022	2022-12	Michigan	H3	Y
EPI_ISL_17551687|A/Michigan/UOM10048861660/2022	GISAID	2022	2022-12	Michigan	H3	Y
EPI_ISL_17551688|A/Michigan/UOM10049113183/2022	GISAID	2022	2022-12	Michigan	H1	Y
EPI_ISL_17551689|A/Michigan/UOM10048861671/2022	GISAID	2022	2022-12	Michigan	H1	Y
EPI_ISL_17551691|A/Michigan/UOM10048862198/2022	GISAID	2022	2022-12	Michigan	H1	Y
EPI_ISL_17551692|A/Michigan/UOM10049116171/2022	GISAID	2022	2022-12	Michigan	H3	Y
EPI_ISL_17551693|A/Michigan/UOM10048862219/2022	GISAID	2022	2022-12	Michigan	H3	Y
EPI_ISL_17551694|A/Michigan/UOM10049116367/2022	GISAID	2022	2022-12	Michigan	H3	Y
EPI_ISL_17551695|A/Michigan/UOM10048862912/2022	GISAID	2022	2022-12	Michigan	H3	Y
EPI_ISL_17551696|A/Michigan/UOM10049116779/2022	GISAID	2022	2022-12	Michigan	H3	Y
EPI_ISL_17551697|A/Michigan/UOM10048863116/2022	GISAID	2022	2022-12	Michigan	H3	Y
EPI_ISL_17551698|A/Michigan/UOM10049116796/2022	GISAID	2022	2022-12	Michigan	H3	Y
EPI_ISL_17551699|A/Michigan/UOM10048863218/2022	GISAID	2022	2022-12	Michigan	H1	Y
EPI_ISL_17551700|A/Michigan/UOM10049117264/2022	GISAID	2022	2022-12	Michigan	H3	Y
EPI_ISL_17551701|A/Michigan/UOM10048863640/2022	GISAID	2022	2022-12	Michigan	H3	Y
EPI_ISL_17551702|A/Michigan/UOM10049117512/2022	GISAID	2022	2022-12	Michigan	H1	Y
EPI_ISL_17551703|A/Michigan/UOM10048863758/2022	GISAID	2022	2022-12	Michigan	H3	Y
EPI_ISL_17551704|A/Michigan/UOM10048865293/2022	GISAID	2022	2022-12	Michigan	H3	Y
EPI_ISL_17551705|A/Michigan/UOM10048865805/2022	GISAID	2022	2022-12	Michigan	H3	Y
EPI_ISL_17551706|A/Michigan/UOM10048865806/2022	GISAID	2022	2022-12	Michigan	H3	Y
EPI_ISL_17551707|A/Michigan/UOM10048866073/2022	GISAID	2022	2022-12	Michigan	H1	Y
EPI_ISL_17551708|A/Michigan/UOM10048866389/2022	GISAID	2022	2022-12	Michigan	H3	Y
EPI_ISL_17551709|A/Michigan/UOM10048866467/2022	GISAID	2022	2022-12	Michigan	H3	Y
EPI_ISL_17551710|A/Michigan/UOM10048849211/2022	GISAID	2022	2022-12	Michigan	H3	Y
EPI_ISL_17551711|A/Michigan/UOM10048867952/2022	GISAID	2022	2022-12	Michigan	H1	Y
EPI_ISL_17551712|A/Michigan/UOM10048872936/2022	GISAID	2022	2022-12	Michigan	H3	Y
EPI_ISL_17551713|A/Michigan/UOM10048868040/2022	GISAID	2022	2022-12	Michigan	H3	Y
EPI_ISL_17551714|A/Michigan/UOM10048911198/2022	GISAID	2022	2022-12	Michigan	H3	Y
EPI_ISL_17551715|A/Michigan/UOM10048869929/2022	GISAID	2022	2022-12	Michigan	H3	Y
EPI_ISL_17551716|A/Michigan/UOM10048911710/2022	GISAID	2022	2022-12	Michigan	H3	Y
EPI_ISL_17551717|A/Michigan/UOM10048870027/2022	GISAID	2022	2022-12	Michigan	H3	Y
EPI_ISL_17551718|A/Michigan/UOM10048911717/2022	GISAID	2022	2022-12	Michigan	H1	Y
EPI_ISL_17551719|A/Michigan/UOM10048870086/2022	GISAID	2022	2022-12	Michigan	H3	Y
EPI_ISL_17551720|A/Michigan/UOM10048912292/2022	GISAID	2022	2022-12	Michigan	H3	Y
EPI_ISL_17551721|A/Michigan/UOM10048871076/2022	GISAID	2022	2022-12	Michigan	H3	Y
EPI_ISL_17551722|A/Michigan/UOM10048912615/2022	GISAID	2022	2022-12	Michigan	H3	Y
EPI_ISL_17551723|A/Michigan/UOM10048872455/2022	GISAID	2022	2022-12	Michigan	H3	Y
EPI_ISL_17551724|A/Michigan/UOM10048912764/2022	GISAID	2022	2022-12	Michigan	H3	Y
EPI_ISL_17551725|A/Michigan/UOM10048872534/2022	GISAID	2022	2022-12	Michigan	H3	Y
EPI_ISL_17551726|A/Michigan/UOM10048917040/2022	GISAID	2022	2022-12	Michigan	H3	Y
EPI_ISL_17551727|A/Michigan/UOM10048874554/2022	GISAID	2022	2022-12	Michigan	H3	Y
EPI_ISL_17551728|A/Michigan/UOM10048921790/2022	GISAID	2022	2022-12	Michigan	H3	Y
EPI_ISL_17551729|A/Michigan/UOM10048875305/2022	GISAID	2022	2022-12	Michigan	H3	Y
EPI_ISL_17551730|A/Michigan/UOM10048923237/2022	GISAID	2022	2022-12	Michigan	H1	Y
EPI_ISL_17551731|A/Michigan/UOM10048878009/2022	GISAID	2022	2022-12	Michigan	H3	Y
EPI_ISL_17551732|A/Michigan/UOM10048924717/2022	GISAID	2022	2022-12	Michigan	H3	Y
EPI_ISL_17551734|A/Michigan/UOM10048924885/2022	GISAID	2022	2022-12	Michigan	H3	Y
EPI_ISL_17551735|A/Michigan/UOM10048879190/2022	GISAID	2022	2022-12	Michigan	H1	Y
EPI_ISL_17551736|A/Michigan/UOM10048925141/2022	GISAID	2022	2022-12	Michigan	H3	Y
EPI_ISL_17551737|A/Michigan/UOM10048879222/2022	GISAID	2022	2022-12	Michigan	H3	Y
EPI_ISL_17551738|A/Michigan/UOM10048925541/2022	GISAID	2022	2022-12	Michigan	H3	Y
EPI_ISL_17551739|A/Michigan/UOM10048879683/2022	GISAID	2022	2022-12	Michigan	H3	Y
EPI_ISL_17551740|A/Michigan/UOM10048926358/2022	GISAID	2022	2022-12	Michigan	H3	Y
EPI_ISL_17551741|A/Michigan/UOM10048880218/2022	GISAID	2022	2022-12	Michigan	H3	Y
EPI_ISL_17551742|A/Michigan/UOM10048928268/2022	GISAID	2022	2022-12	Michigan	H1	Y
EPI_ISL_17551743|A/Michigan/UOM10048881473/2022	GISAID	2022	2022-12	Michigan	H3	Y
EPI_ISL_17551744|A/Michigan/UOM10048928942/2022	GISAID	2022	2022-12	Michigan	H3	Y
EPI_ISL_17551745|A/Michigan/UOM10048883467/2022	GISAID	2022	2022-12	Michigan	H3	Y
EPI_ISL_17551746|A/Michigan/UOM10048929089/2022	GISAID	2022	2022-12	Michigan	H3	Y
EPI_ISL_17551747|A/Michigan/UOM10048885748/2022	GISAID	2022	2022-12	Michigan	H1	Y
EPI_ISL_17551748|A/Michigan/UOM10048929182/2022	GISAID	2022	2022-12	Michigan	H3	Y
EPI_ISL_17551749|A/Michigan/UOM10048886519/2022	GISAID	2022	2022-12	Michigan	H3	Y
EPI_ISL_17551750|A/Michigan/UOM10048929352/2022	GISAID	2022	2022-12	Michigan	H1	Y
EPI_ISL_17551751|A/Michigan/UOM10048890102/2022	GISAID	2022	2022-12	Michigan	H3	Y
EPI_ISL_17551752|A/Michigan/UOM10048930828/2022	GISAID	2022	2022-12	Michigan	H3	Y
EPI_ISL_17551753|A/Michigan/UOM10048891090/2022	GISAID	2022	2022-12	Michigan	H3	Y
EPI_ISL_17551755|A/Michigan/UOM10048895359/2022	GISAID	2022	2022-12	Michigan	H3	Y
EPI_ISL_17551756|A/Michigan/UOM10048931576/2022	GISAID	2022	2022-12	Michigan	H3	Y
EPI_ISL_17551757|A/Michigan/UOM10048906275/2022	GISAID	2022	2022-12	Michigan	H3	Y
EPI_ISL_17551758|A/Michigan/UOM10048931730/2022	GISAID	2022	2022-12	Michigan	H3	Y
EPI_ISL_17551760|A/Michigan/UOM10048931827/2022	GISAID	2022	2022-12	Michigan	H3	Y
EPI_ISL_17551761|A/Michigan/UOM10048910035/2022	GISAID	2022	2022-12	Michigan	H1	Y
EPI_ISL_17551764|A/Michigan/UOM10048932271/2022	GISAID	2022	2022-12	Michigan	H3	Y
EPI_ISL_17551765|A/Michigan/UOM10048914335/2022	GISAID	2022	2022-12	Michigan	H3	Y
EPI_ISL_17551766|A/Michigan/UOM10048932534/2022	GISAID	2022	2022-12	Michigan	H3	Y
EPI_ISL_17551767|A/Michigan/UOM10048917636/2022	GISAID	2022	2022-12	Michigan	H3	Y
EPI_ISL_17551768|A/Michigan/UOM10048932593/2022	GISAID	2022	2022-12	Michigan	H3	Y
EPI_ISL_17551770|A/Michigan/UOM10048932780/2022	GISAID	2022	2022-12	Michigan	H3	Y
EPI_ISL_17551771|A/Michigan/UOM10048924919/2022	GISAID	2022	2022-12	Michigan	H1	Y
EPI_ISL_17551772|A/Michigan/UOM10048932859/2022	GISAID	2022	2022-12	Michigan	H3	Y
EPI_ISL_17551773|A/Michigan/UOM10048930266/2022	GISAID	2022	2022-12	Michigan	H3	Y
EPI_ISL_17551774|A/Michigan/UOM10048932867/2022	GISAID	2022	2022-12	Michigan	H1	Y
EPI_ISL_17551775|A/Michigan/UOM10048931829/2022	GISAID	2022	2022-12	Michigan	H1	Y
EPI_ISL_17551776|A/Michigan/UOM10048932913/2022	GISAID	2022	2022-12	Michigan	H3	Y
EPI_ISL_17551777|A/Michigan/UOM10048932902/2022	GISAID	2022	2022-12	Michigan	H3	Y
EPI_ISL_17551778|A/Michigan/UOM10048934552/2022	GISAID	2022	2022-12	Michigan	H3	Y
EPI_ISL_17551780|A/Michigan/UOM10048934903/2022	GISAID	2022	2022-12	Michigan	H3	Y
EPI_ISL_17551781|A/Michigan/UOM10048936240/2022	GISAID	2022	2022-12	Michigan	H3	Y
EPI_ISL_17551782|A/Michigan/UOM10048935167/2022	GISAID	2022	2022-12	Michigan	H3	Y
EPI_ISL_17551783|A/Michigan/UOM10048936672/2022	GISAID	2022	2022-12	Michigan	H3	Y
EPI_ISL_17551784|A/Michigan/UOM10048935974/2022	GISAID	2022	2022-12	Michigan	H1	Y
EPI_ISL_17551785|A/Michigan/UOM10048936795/2022	GISAID	2022	2022-12	Michigan	H3	Y
EPI_ISL_17551786|A/Michigan/UOM10048936101/2022	GISAID	2022	2022-12	Michigan	H3	Y
EPI_ISL_17551787|A/Michigan/UOM10048937704/2022	GISAID	2022	2022-12	Michigan	H3	Y
EPI_ISL_17551788|A/Michigan/UOM10048936919/2022	GISAID	2022	2022-12	Michigan	H1	Y
EPI_ISL_17551789|A/Michigan/UOM10048938659/2022	GISAID	2022	2022-12	Michigan	H3	Y
EPI_ISL_17551790|A/Michigan/UOM10048938671/2022	GISAID	2022	2022-12	Michigan	H3	Y
EPI_ISL_17551791|A/Michigan/UOM10048938677/2022	GISAID	2022	2022-12	Michigan	H3	Y
EPI_ISL_17551792|A/Michigan/UOM10048955898/2022	GISAID	2022	2022-12	Michigan	H1	Y
EPI_ISL_17551793|A/Michigan/UOM10048955943/2022	GISAID	2022	2022-12	Michigan	H3	Y
EPI_ISL_17551795|A/Michigan/UOM10048959772/2022	GISAID	2022	2022-12	Michigan	H3	Y
EPI_ISL_17551799|A/Michigan/UOM10048960755/2022	GISAID	2022	2022-12	Michigan	H3	Y
EPI_ISL_17551801|A/Michigan/UOM10048960909/2022	GISAID	2022	2022-12	Michigan	H3	Y
EPI_ISL_17551803|A/Michigan/UOM10048961729/2022	GISAID	2022	2022-12	Michigan	H3	Y
EPI_ISL_17551805|A/Michigan/UOM10048962648/2022	GISAID	2022	2022-12	Michigan	H3	Y
EPI_ISL_17551807|A/Michigan/UOM10048963104/2022	GISAID	2022	2022-12	Michigan	H3	Y
EPI_ISL_17551809|A/Michigan/UOM10048971709/2022	GISAID	2022	2022-12	Michigan	H3	Y
EPI_ISL_17551811|A/Michigan/UOM10048973358/2022	GISAID	2022	2022-12	Michigan	H1	Y
EPI_ISL_17551813|A/Michigan/UOM10048974183/2022	GISAID	2022	2022-12	Michigan	H1	Y
EPI_ISL_17551815|A/Michigan/UOM10048974395/2022	GISAID	2022	2022-12	Michigan	H3	Y
EPI_ISL_17551817|A/Michigan/UOM10048974895/2022	GISAID	2022	2022-12	Michigan	H3	Y
EPI_ISL_17551819|A/Michigan/UOM10048975705/2022	GISAID	2022	2022-12	Michigan	H3	Y
EPI_ISL_17551821|A/Michigan/UOM10048976169/2022	GISAID	2022	2022-12	Michigan	H3	Y
EPI_ISL_17551825|A/Michigan/UOM10048978933/2022	GISAID	2022	2022-12	Michigan	H3	Y
EPI_ISL_17551827|A/Michigan/UOM10048979418/2022	GISAID	2022	2022-12	Michigan	H3	Y
EPI_ISL_17551829|A/Michigan/UOM10048979463/2022	GISAID	2022	2022-12	Michigan	H3	Y
EPI_ISL_17551831|A/Michigan/UOM10048980838/2022	GISAID	2022	2022-12	Michigan	H1	Y
EPI_ISL_17551843|A/Michigan/UOM10048982521/2022	GISAID	2022	2022-12	Michigan	H3	Y
EPI_ISL_17551854|A/Michigan/UOM10048982842/2022	GISAID	2022	2022-12	Michigan	H3	Y
EPI_ISL_17551861|A/Michigan/UOM10048983091/2022	GISAID	2022	2022-12	Michigan	H3	Y
EPI_ISL_17551863|A/Michigan/UOM10048983096/2022	GISAID	2022	2022-12	Michigan	H3	Y
EPI_ISL_17551865|A/Michigan/UOM10048983126/2022	GISAID	2022	2022-12	Michigan	H3	Y
EPI_ISL_17551867|A/Michigan/UOM10048983181/2022	GISAID	2022	2022-12	Michigan	H3	Y
EPI_ISL_17551869|A/Michigan/UOM10048983371/2022	GISAID	2022	2022-12	Michigan	H3	Y
EPI_ISL_17551871|A/Michigan/UOM10048983538/2022	GISAID	2022	2022-12	Michigan	H3	Y
EPI_ISL_17551873|A/Michigan/UOM10048983826/2022	GISAID	2022	2022-12	Michigan	H3	Y
EPI_ISL_17551875|A/Michigan/UOM10048984467/2022	GISAID	2022	2022-12	Michigan	H3	Y
EPI_ISL_17551877|A/Michigan/UOM10049001810/2022	GISAID	2022	2022-12	Michigan	H1	Y
EPI_ISL_17551879|A/Michigan/UOM10049002603/2022	GISAID	2022	2022-12	Michigan	H3	Y
EPI_ISL_17551881|A/Michigan/UOM10049003493/2022	GISAID	2022	2022-12	Michigan	H3	Y
EPI_ISL_17559413|A/Michigan/UOM-10043170293/2021	GISAID	2021	2021-12	Michigan	H3	Y
EPI_ISL_17559470|A/Colorado/33/2023	GISAID	2022	2023-02	Colorado	H3	N
EPI_ISL_17559471|A/Arizona/33/2023	GISAID	2022	2023-03	Arizona	H3	N
EPI_ISL_17559473|A/Colorado/35/2023	GISAID	2022	2023-03	Colorado	H3	N
EPI_ISL_17559474|A/Colorado/32/2023	GISAID	2022	2023-02	Colorado	H3	N
EPI_ISL_17559475|A/Delaware/39/2023	GISAID	2022	2023-03	Delaware	H3	N
EPI_ISL_17559476|A/Vermont/17/2023	GISAID	2022	2023-03	Vermont	H3	N
EPI_ISL_17559477|A/Massachusetts/24/2023	GISAID	2022	2023-02	Massachusetts	H3	N
EPI_ISL_17559479|A/Massachusetts/25/2023	GISAID	2022	2023-03	Massachusetts	H3	N
EPI_ISL_17559480|A/Rhode_Island/21/2023	GISAID	2022	2023-03	Rhode Island	H3	N
EPI_ISL_17559481|A/Massachusetts/22/2023	GISAID	2022	2023-01	Massachusetts	H3	N
EPI_ISL_17559482|A/Vermont/16/2023	GISAID	2022	2023-03	Vermont	H3	N
EPI_ISL_17559483|A/Massachusetts/23/2023	GISAID	2022	2023-02	Massachusetts	H3	N
EPI_ISL_17559485|A/Vermont/18/2023	GISAID	2022	2023-03	Vermont	H3	N
EPI_ISL_17559487|A/Pennsylvania/38/2023	GISAID	2022	2023-01	Pennsylvania	H3	N
EPI_ISL_17559488|A/Delaware/40/2023	GISAID	2022	2023-03	Delaware	H3	N
EPI_ISL_17559489|A/South_Dakota/23/2023	GISAID	2022	2023-03	South Dakota	H3	N
EPI_ISL_17559490|A/Pennsylvania/40/2023	GISAID	2022	2023-01	Pennsylvania	H3	N
EPI_ISL_17559492|A/Wisconsin/38/2023	GISAID	2022	2023-04	Wisconsin	H3	N
EPI_ISL_17559493|A/Delaware/41/2023	GISAID	2022	2023-03	Delaware	H3	N
EPI_ISL_17559494|A/Wisconsin/36/2023	GISAID	2022	2023-03	Wisconsin	H3	N
EPI_ISL_17559495|A/Wisconsin/31/2023	GISAID	2022	2023-03	Wisconsin	H3	N
EPI_ISL_17559496|A/Michigan/35/2023	GISAID	2022	2023-03	Michigan	H3	N
EPI_ISL_17559497|A/Indiana/01/2023	GISAID	2022	2023-03	Indiana	H3	N
EPI_ISL_17559502|A/South_Dakota/28/2023	GISAID	2022	2023-03	South Dakota	H3	N
EPI_ISL_17559503|A/Maryland/21/2023	GISAID	2022	2023-02	Maryland	H3	N
EPI_ISL_17559507|A/Delaware/34/2023	GISAID	2022	2023-02	Delaware	H3	N
EPI_ISL_17559508|A/Minnesota/18/2023	GISAID	2022	2023-02	Minnesota	H3	N
EPI_ISL_17559512|A/Maryland/19/2023	GISAID	2022	2023-02	Maryland	H3	N
EPI_ISL_17559513|A/Wisconsin/32/2023	GISAID	2022	2023-03	Wisconsin	H3	N
EPI_ISL_17559518|A/Minnesota/19/2023	GISAID	2022	2023-02	Minnesota	H3	N
EPI_ISL_17559520|A/Wisconsin/29/2023	GISAID	2022	2023-03	Wisconsin	H3	N
EPI_ISL_17559525|A/Texas/08/2023	GISAID	2022	2023-03	Texas	H3	N
EPI_ISL_17559528|A/New_York/21/2023	GISAID	2022	2023-01	New York	H3	N
EPI_ISL_17559533|A/Minnesota/20/2023	GISAID	2022	2023-03	Minnesota	H3	N
EPI_ISL_17559536|A/Michigan/33/2023	GISAID	2022	2023-03	Michigan	H3	N
EPI_ISL_17559540|A/Maryland/22/2023	GISAID	2022	2023-02	Maryland	H3	N
EPI_ISL_17559541|A/Delaware/43/2023	GISAID	2022	2023-03	Delaware	H3	N
EPI_ISL_17559546|A/New_York/25/2023	GISAID	2022	2023-03	New York	H3	N
EPI_ISL_17559549|A/Maryland/17/2023	GISAID	2022	2023-02	Maryland	H3	N
EPI_ISL_17559554|A/Maryland/23/2023	GISAID	2022	2023-02	Maryland	H3	N
EPI_ISL_17559561|A/Maryland/24/2023	GISAID	2022	2023-02	Maryland	H3	N
EPI_ISL_17559562|A/Georgia/30/2023	GISAID	2022	2023-03	Georgia	H3	N
EPI_ISL_17559564|A/Georgia/27/2023	GISAID	2022	2023-02	Georgia	H3	N
EPI_ISL_17559565|A/New_Jersey/31/2023	GISAID	2022	2023-03	New Jersey	H3	N
EPI_ISL_17559569|A/Pennsylvania/30/2023	GISAID	2022	2023-01	Pennsylvania	H3	N
EPI_ISL_17559577|A/Washington/25/2023	GISAID	2022	2023-03	Washington	H3	N
EPI_ISL_17559582|A/Texas/09/2023	GISAID	2022	2023-03	Texas	H3	N
EPI_ISL_17559583|A/Texas/10/2023	GISAID	2022	2023-03	Texas	H3	N
EPI_ISL_17559587|A/Colorado/39/2023	GISAID	2022	2023-03	Colorado	H3	N
EPI_ISL_17559588|A/California/43/2023	GISAID	2022	2023-03	California	H3	N
EPI_ISL_17559589|A/California/42/2023	GISAID	2022	2023-03	California	H3	N
EPI_ISL_17559592|A/Colorado/37/2023	GISAID	2022	2023-03	Colorado	H3	N
EPI_ISL_17559595|A/Colorado/31/2023	GISAID	2022	2023-02	Colorado	H1	N
EPI_ISL_17559596|A/Arizona/34/2023	GISAID	2022	2023-03	Arizona	H1	N
EPI_ISL_17559597|A/Texas/07/2023	GISAID	2022	2023-02	Texas	H1	N
EPI_ISL_17559598|A/New_Mexico/32/2023	GISAID	2022	2023-03	New Mexico	H1	N
EPI_ISL_17559599|A/Utah/23/2023	GISAID	2022	2023-03	Utah	H1	N
EPI_ISL_17559600|A/Arizona/32/2023	GISAID	2022	2023-03	Arizona	H1	N
EPI_ISL_17559601|A/Arizona/31/2023	GISAID	2022	2023-03	Arizona	H1	N
EPI_ISL_17559602|A/Utah/21/2023	GISAID	2022	2023-02	Utah	H1	N
EPI_ISL_17559603|A/Utah/20/2023	GISAID	2022	2023-02	Utah	H1	N
EPI_ISL_17559604|A/Colorado/34/2023	GISAID	2022	2023-02	Colorado	H1	N
EPI_ISL_17559605|A/Utah/22/2023	GISAID	2022	2023-02	Utah	H1	N
EPI_ISL_17559606|A/Pennsylvania/39/2023	GISAID	2022	2023-01	Pennsylvania	H1	N
EPI_ISL_17559607|A/Rhode_Island/19/2023	GISAID	2022	2023-03	Rhode Island	H1	N
EPI_ISL_17559613|A/Rhode_Island/20/2023	GISAID	2022	2023-03	Rhode Island	H1	N
EPI_ISL_17559614|A/Pennsylvania/41/2023	GISAID	2022	2023-02	Pennsylvania	H1	N
EPI_ISL_17559615|A/South_Dakota/27/2023	GISAID	2022	2023-03	South Dakota	H1	N
EPI_ISL_17559616|A/Delaware/42/2023	GISAID	2022	2023-03	Delaware	H1	N
EPI_ISL_17559617|A/Wisconsin/33/2023	GISAID	2022	2023-03	Wisconsin	H1	N
EPI_ISL_17559618|A/Wisconsin/28/2023	GISAID	2022	2023-03	Wisconsin	H1	N
EPI_ISL_17559619|A/Michigan/32/2023	GISAID	2022	2023-03	Michigan	H1	N
EPI_ISL_17559621|A/Michigan/34/2023	GISAID	2022	2023-03	Michigan	H1	N
EPI_ISL_17559622|A/Tennessee/06/2023	GISAID	2022	2023-03	Tennessee	H1	N
EPI_ISL_17559623|A/Louisiana/04/2023	GISAID	2022	2023-03	Louisiana	H1	N
EPI_ISL_17559624|A/Tennessee/07/2023	GISAID	2022	2023-03	Tennessee	H1	N
EPI_ISL_17559626|A/South_Dakota/25/2023	GISAID	2022	2023-03	South Dakota	H1	N
EPI_ISL_17559627|A/Georgia/24/2023	GISAID	2022	2023-02	Georgia	H1	N
EPI_ISL_17559628|A/South_Dakota/26/2023	GISAID	2022	2023-03	South Dakota	H1	N
EPI_ISL_17559629|A/Georgia/26/2023	GISAID	2022	2023-02	Georgia	H1	N
EPI_ISL_17559630|A/Wisconsin/30/2023	GISAID	2022	2023-03	Wisconsin	H1	N
EPI_ISL_17559631|A/Delaware/38/2023	GISAID	2022	2023-03	Delaware	H1	N
EPI_ISL_17559638|A/South_Dakota/24/2023	GISAID	2022	2023-03	South Dakota	H1	N
EPI_ISL_17559640|A/Michigan/37/2023	GISAID	2022	2023-03	Michigan	H1	N
EPI_ISL_17559642|A/Wisconsin/35/2023	GISAID	2022	2023-03	Wisconsin	H1	N
EPI_ISL_17559645|A/Maryland/20/2023	GISAID	2022	2023-02	Maryland	H1	N
EPI_ISL_17559646|A/Colorado/38/2023	GISAID	2022	2023-03	Colorado	H1	N
EPI_ISL_17559648|A/Maryland/25/2023	GISAID	2022	2023-02	Maryland	H1	N
EPI_ISL_17559650|A/Wisconsin/37/2023	GISAID	2022	2023-04	Wisconsin	H1	N
EPI_ISL_17559651|A/Georgia/25/2023	GISAID	2022	2023-02	Georgia	H1	N
EPI_ISL_17559653|A/Louisiana/03/2023	GISAID	2022	2023-03	Louisiana	H1	N
EPI_ISL_17559655|A/New_York/22/2023	GISAID	2022	2023-01	New York	H1	N
EPI_ISL_17559656|A/Michigan/36/2023	GISAID	2022	2023-03	Michigan	H1	N
EPI_ISL_17559658|A/Rhode_Island/22/2023	GISAID	2022	2023-03	Rhode Island	H1	N
EPI_ISL_17559659|A/West_Virginia/09/2023	GISAID	2022	2023-02	Virginia	H1	N
EPI_ISL_17559660|A/Delaware/44/2023	GISAID	2022	2023-03	Delaware	H1	N
EPI_ISL_17559661|A/Pennsylvania/36/2023	GISAID	2022	2023-02	Pennsylvania	H1	N
EPI_ISL_17559667|A/West_Virginia/07/2023	GISAID	2022	2023-01	Virginia	H1	N
EPI_ISL_17559668|A/New_York/20/2023	GISAID	2022	2023-01	New York	H1	N
EPI_ISL_17559669|A/Maryland/16/2023	GISAID	2022	2023-02	Maryland	H1	N
EPI_ISL_17559670|A/West_Virginia/12/2023	GISAID	2022	2023-03	Virginia	H1	N
EPI_ISL_17559675|A/West_Virginia/08/2023	GISAID	2022	2023-02	Virginia	H1	N
EPI_ISL_17559678|A/Delaware/35/2023	GISAID	2022	2023-02	Delaware	H1	N
EPI_ISL_17559680|A/Georgia/23/2023	GISAID	2022	2023-02	Georgia	H1	N
EPI_ISL_17559682|A/Pennsylvania/32/2023	GISAID	2022	2023-02	Pennsylvania	H1	N
EPI_ISL_17559685|A/Maryland/18/2023	GISAID	2022	2023-02	Maryland	H1	N
EPI_ISL_17559690|A/California/41/2023	GISAID	2022	2023-03	California	H1	N
EPI_ISL_17559692|A/Colorado/36/2023	GISAID	2022	2023-03	Colorado	H1	N
EPI_ISL_17559693|A/Utah/24/2023	GISAID	2022	2023-03	Utah	H1	N
EPI_ISL_17559695|A/Utah/26/2023	GISAID	2022	2023-03	Utah	H1	N
EPI_ISL_17559699|A/New_Mexico/33/2023	GISAID	2022	2023-03	New Mexico	H1	N
EPI_ISL_17559700|A/Utah/25/2023	GISAID	2022	2023-03	Utah	H1	N
EPI_ISL_17625810|A/New_York/67/2022	GISAID	2022	2022-12	New York	H3	N
EPI_ISL_17625817|A/California/46/2023	GISAID	2022	2023-03	California	H3	N
EPI_ISL_17625820|A/Colorado/42/2023	GISAID	2022	2023-04	Colorado	H3	N
EPI_ISL_17625823|A/Hawaii/19/2023	GISAID	2022	2023-03	Hawaii	H3	N
EPI_ISL_17625843|A/South_Dakota/29/2023	GISAID	2022	2023-04	South Dakota	H1	N
EPI_ISL_17625844|A/Wisconsin/41/2023	GISAID	2022	2023-04	Wisconsin	H1	N
EPI_ISL_17625845|A/South_Dakota/31/2023	GISAID	2022	2023-04	South Dakota	H1	N
EPI_ISL_17625846|A/Wisconsin/34/2023	GISAID	2022	2023-03	Wisconsin	H1	N
EPI_ISL_17625847|A/Michigan/38/2023	GISAID	2022	2023-03	Michigan	H1	N
EPI_ISL_17625850|A/Wisconsin/39/2023	GISAID	2022	2023-04	Wisconsin	H1	N
EPI_ISL_17625854|A/Wisconsin/42/2023	GISAID	2022	2023-04	Wisconsin	H1	N
EPI_ISL_17625856|A/South_Dakota/32/2023	GISAID	2022	2023-04	South Dakota	H1	N
EPI_ISL_17625857|A/California/44/2023	GISAID	2022	2023-03	California	H1	N
EPI_ISL_17625858|A/Iowa/26/2023	GISAID	2022	2023-03	Iowa	H1	N
EPI_ISL_17625859|A/Washington/26/2023	GISAID	2022	2023-03	Washington	H1	N
EPI_ISL_17625860|A/Minnesota/22/2023	GISAID	2022	2023-04	Minnesota	H1	N
EPI_ISL_17625861|A/Colorado/44/2023	GISAID	2022	2023-04	Colorado	H1	N
EPI_ISL_17625862|A/South_Dakota/30/2023	GISAID	2022	2023-04	South Dakota	H1	N
EPI_ISL_17625866|A/Minnesota/21/2023	GISAID	2022	2023-04	Minnesota	H1	N
EPI_ISL_17625867|A/Hawaii/17/2023	GISAID	2022	2023-03	Hawaii	H1	N
EPI_ISL_17625885|A/Hawaii/18/2023	GISAID	2022	2023-03	Hawaii	H1	N
EPI_ISL_17634331|A/New_York/PV63221/2022	GISAID	2021	2022-05	New York	H3	N
EPI_ISL_17634363|A/New_York/PV63241/2022	GISAID	2021	2022-08	New York	H3	N
EPI_ISL_17634367|A/New_York/PV63125/2022	GISAID	2021	2022-05	New York	H3	N
EPI_ISL_17634369|A/New_York/PV63247/2022	GISAID	2021	2022-09	New York	H3	N
EPI_ISL_17634370|A/New_York/PV63240/2022	GISAID	2021	2022-08	New York	H3	N
EPI_ISL_17634371|A/New_York/PV63238/2022	GISAID	2021	2022-08	New York	H3	N
EPI_ISL_17634372|A/New_York/PV63218/2022	GISAID	2021	2022-05	New York	H3	N
EPI_ISL_17634376|A/New_York/PV63180/2021	GISAID	2021	2021-12	New York	H3	N
EPI_ISL_17634378|A/New_York/PV63147/2022	GISAID	2021	2022-04	New York	H3	N
EPI_ISL_17634380|A/New_York/PV63176/2022	GISAID	2021	2022-04	New York	H3	N
EPI_ISL_17634383|A/New_York/PV63165/2022	GISAID	2021	2022-03	New York	H3	N
EPI_ISL_17634386|A/New_York/PV63230/2022	GISAID	2021	2022-05	New York	H3	N
EPI_ISL_17634387|A/New_York/PV63217/2022	GISAID	2021	2022-07	New York	H3	N
EPI_ISL_17634388|A/New_York/PV63163/2021	GISAID	2021	2021-12	New York	H3	N
EPI_ISL_17634389|A/New_York/PV63223/2022	GISAID	2021	2022-05	New York	H3	N
EPI_ISL_17634390|A/New_York/PV63177/2022	GISAID	2021	2022-04	New York	H3	N
EPI_ISL_17634391|A/New_York/PV63144/2022	GISAID	2021	2022-03	New York	H3	N
EPI_ISL_17634393|A/New_York/PV63121/2022	GISAID	2021	2022-06	New York	H3	N
EPI_ISL_17634394|A/New_York/PV63178/2021	GISAID	2021	2021-12	New York	H3	N
EPI_ISL_17634395|A/New_York/PV63146/2022	GISAID	2021	2022-03	New York	H3	N
EPI_ISL_17634396|A/New_York/PV63233/2022	GISAID	2021	2022-08	New York	H3	N
EPI_ISL_17634398|A/New_York/PV63226/2022	GISAID	2021	2022-05	New York	H3	N
EPI_ISL_17634399|A/New_York/PV63222/2022	GISAID	2021	2022-05	New York	H3	N
EPI_ISL_17634400|A/New_York/PV63228/2022	GISAID	2021	2022-05	New York	H3	N
EPI_ISL_17634401|A/New_York/PV63142/2021	GISAID	2021	2021-12	New York	H3	N
EPI_ISL_17634402|A/New_York/PV63229/2022	GISAID	2021	2022-05	New York	H3	N
EPI_ISL_17634403|A/New_York/PV63120/2022	GISAID	2021	2022-05	New York	H3	N
EPI_ISL_17634404|A/New_York/PV63224/2022	GISAID	2021	2022-05	New York	H3	N
EPI_ISL_17634405|A/New_York/PV63161/2022	GISAID	2021	2022-04	New York	H3	N
EPI_ISL_17634406|A/New_York/PV63220/2022	GISAID	2021	2022-05	New York	H3	N
EPI_ISL_17634407|A/Michigan/UOM-10048487143/2022	GISAID	2022	2022-11	Michigan	H1	Y
EPI_ISL_17634408|A/Michigan/UOM-10048494643/2022	GISAID	2022	2022-11	Michigan	H3	Y
EPI_ISL_17634409|A/Michigan/UOM10048282214/2022	GISAID	2022	2022-11	Michigan	H1	Y
EPI_ISL_17634412|A/Michigan/UOM-10048490897/2022	GISAID	2022	2022-11	Michigan	H3	Y
EPI_ISL_17634413|A/Michigan/UOM-10048293638/2022	GISAID	2022	2022-11	Michigan	H3	Y
EPI_ISL_17634414|A/Michigan/UOM-10048302694/2022	GISAID	2022	2022-11	Michigan	H3	Y
EPI_ISL_17634417|A/Michigan/UOM-10048503466/2022	GISAID	2022	2022-11	Michigan	H3	Y
EPI_ISL_17634418|A/Michigan/UOM-10048294178/2022	GISAID	2022	2022-11	Michigan	H3	Y
EPI_ISL_17634419|A/Michigan/UOM-10048519887/2022	GISAID	2022	2022-11	Michigan	H1	Y
EPI_ISL_17634422|A/Michigan/UOM-10048462219/2022	GISAID	2022	2022-11	Michigan	H3	Y
EPI_ISL_17634423|A/Michigan/UOM-10048511833/2022	GISAID	2022	2022-11	Michigan	H1	Y
EPI_ISL_17634424|A/Michigan/UOM-10048487361/2022	GISAID	2022	2022-11	Michigan	H3	Y
EPI_ISL_17634425|A/Michigan/UOM-10048489826/2022	GISAID	2022	2022-11	Michigan	H3	Y
EPI_ISL_17634426|A/Michigan/UOM-10048518276/2022	GISAID	2022	2022-11	Michigan	H3	Y
EPI_ISL_17634427|A/Michigan/UOM-10048479569/2022	GISAID	2022	2022-11	Michigan	H3	Y
EPI_ISL_17634428|A/Michigan/UOM-10048486892/2022	GISAID	2022	2022-11	Michigan	H3	Y
EPI_ISL_17634429|A/Michigan/UOM-10048442949/2022	GISAID	2022	2022-11	Michigan	H3	Y
EPI_ISL_17634430|A/Michigan/UOM-10048371304/2022	GISAID	2022	2022-11	Michigan	H3	Y
EPI_ISL_17634431|A/Michigan/UOM-10048522480/2022	GISAID	2022	2022-11	Michigan	H3	Y
EPI_ISL_17634432|A/Michigan/UOM-10048341291/2022	GISAID	2022	2022-11	Michigan	H3	Y
EPI_ISL_17634433|A/Michigan/UOM-10048486819/2022	GISAID	2022	2022-11	Michigan	H3	Y
EPI_ISL_17634434|A/Michigan/UOM10048389336/2022	GISAID	2022	2022-11	Michigan	H3	Y
EPI_ISL_17634435|A/Michigan/UOM-10048427959/2022	GISAID	2022	2022-11	Michigan	H3	Y
EPI_ISL_17634436|A/Michigan/UOM-10048367826/2022	GISAID	2022	2022-11	Michigan	H3	Y
EPI_ISL_17634437|A/Michigan/UOM-10048427960/2022	GISAID	2022	2022-11	Michigan	H3	Y
EPI_ISL_17634438|A/Michigan/UOM-10048419266/2022	GISAID	2022	2022-11	Michigan	H3	Y
EPI_ISL_17634439|A/Michigan/UOM-10048430883/2022	GISAID	2022	2022-11	Michigan	H1	Y
EPI_ISL_17634440|A/Michigan/UOM-10048392436/2022	GISAID	2022	2022-11	Michigan	H3	Y
EPI_ISL_17634441|A/Michigan/UOM-10048389251/2022	GISAID	2022	2022-11	Michigan	H3	Y
EPI_ISL_17634442|A/Michigan/UOM10048386373/2022	GISAID	2022	2022-11	Michigan	H3	Y
EPI_ISL_17634443|A/Michigan/UOM-10048396461/2022	GISAID	2022	2022-11	Michigan	H3	Y
EPI_ISL_17634444|A/Michigan/UOM-10048462611/2022	GISAID	2022	2022-11	Michigan	H3	Y
EPI_ISL_17634445|A/Michigan/UOM-10048344397/2022	GISAID	2022	2022-11	Michigan	H3	Y
EPI_ISL_17634446|A/Michigan/UOM10048344964/2022	GISAID	2022	2022-11	Michigan	H3	Y
EPI_ISL_17634447|A/Michigan/UOM-10048471650/2022	GISAID	2022	2022-11	Michigan	H3	Y
EPI_ISL_17634448|A/Michigan/UOM-10048442844/2022	GISAID	2022	2022-11	Michigan	H3	Y
EPI_ISL_17634449|A/Michigan/UOM-10048409877/2022	GISAID	2022	2022-11	Michigan	H3	Y
EPI_ISL_17634450|A/Michigan/UOM-10048456053/2022	GISAID	2022	2022-11	Michigan	H3	Y
EPI_ISL_17634451|A/Michigan/UOM-10048411753/2022	GISAID	2022	2022-11	Michigan	H3	Y
EPI_ISL_17634452|A/Michigan/UOM-10048470473/2022	GISAID	2022	2022-11	Michigan	H3	Y
EPI_ISL_17634453|A/Michigan/UOM10048362068/2022	GISAID	2022	2022-11	Michigan	H1	Y
EPI_ISL_17634471|A/Michigan/UOM-10048476259/2022	GISAID	2022	2022-11	Michigan	H1	Y
EPI_ISL_17634472|A/Michigan/UOM-10048365052/2022	GISAID	2022	2022-11	Michigan	H3	Y
EPI_ISL_17634473|A/Michigan/UOM-10048485252/2022	GISAID	2022	2022-11	Michigan	H3	Y
EPI_ISL_17634474|A/Michigan/UOM-10048333483/2022	GISAID	2022	2022-11	Michigan	H3	Y
EPI_ISL_17634475|A/Michigan/UOM-10048399455/2022	GISAID	2022	2022-11	Michigan	H3	Y
EPI_ISL_17634476|A/Michigan/UOM-10048368249/2022	GISAID	2022	2022-11	Michigan	H3	Y
EPI_ISL_17634477|A/Michigan/UOM-10048388051/2022	GISAID	2022	2022-11	Michigan	H3	Y
EPI_ISL_17634489|A/Michigan/UOM10048439386/2022	GISAID	2022	2022-11	Michigan	H3	Y
EPI_ISL_17634530|A/Michigan/UOM-10048456723/2022	GISAID	2022	2022-11	Michigan	H3	Y
EPI_ISL_17634531|A/Michigan/UOM-10048388457/2022	GISAID	2022	2022-11	Michigan	H3	Y
EPI_ISL_17634532|A/Michigan/UOM-10048462924/2022	GISAID	2022	2022-11	Michigan	H3	Y
EPI_ISL_17634533|A/Michigan/UOM-10048388907/2022	GISAID	2022	2022-11	Michigan	H1	Y
EPI_ISL_17634534|A/Michigan/UOM10048448480/2022	GISAID	2022	2022-11	Michigan	H3	Y
EPI_ISL_17634535|A/Michigan/UOM-10048344343/2022	GISAID	2022	2022-11	Michigan	H3	Y
EPI_ISL_17634547|A/Michigan/UOM-10048372796/2022	GISAID	2022	2022-11	Michigan	H3	Y
EPI_ISL_17634548|A/Michigan/UOM-10048454753/2022	GISAID	2022	2022-11	Michigan	H3	Y
EPI_ISL_17634549|A/Michigan/UOM10048327144/2022	GISAID	2022	2022-11	Michigan	H3	Y
EPI_ISL_17634550|A/Michigan/UOM-10048470577/2022	GISAID	2022	2022-11	Michigan	H1	Y
EPI_ISL_17634552|A/Michigan/UOM-10048461408/2022	GISAID	2022	2022-11	Michigan	H3	Y
EPI_ISL_17634553|A/Michigan/UOM-10048486852/2022	GISAID	2022	2022-11	Michigan	H3	Y
EPI_ISL_17634554|A/Michigan/UOM-10048481308/2022	GISAID	2022	2022-11	Michigan	H3	Y
EPI_ISL_17648695|A/Arizona/ASU101961/2023	GISAID	2022	2023-04	Arizona	H1	N
EPI_ISL_17659257|A/Iowa/27/2023	GISAID	2022	2023-04	Iowa	H1	N
EPI_ISL_17659258|A/Wisconsin/40/2023	GISAID	2022	2023-04	Wisconsin	H1	N
EPI_ISL_17659261|A/Michigan/39/2023	GISAID	2022	2023-04	Michigan	H1	N
EPI_ISL_17659262|A/New_York/27/2023	GISAID	2022	2023-04	New York	H1	N
EPI_ISL_17659263|A/West_Virginia/16/2023	GISAID	2022	2023-04	Virginia	H1	N
EPI_ISL_17659264|A/West_Virginia/15/2023	GISAID	2022	2023-03	Virginia	H1	N
EPI_ISL_17659265|A/Delaware/45/2023	GISAID	2022	2023-03	Delaware	H1	N
EPI_ISL_17659267|A/District_Of_Columbia/12/2023	GISAID	2022	2023-03	Maryland	H1	N
EPI_ISL_17659270|A/West_Virginia/14/2023	GISAID	2022	2023-03	Virginia	H1	N
EPI_ISL_17659272|A/District_Of_Columbia/14/2023	GISAID	2022	2023-03	Maryland	H1	N
EPI_ISL_17659274|A/West_Virginia/13/2023	GISAID	2022	2023-03	Virginia	H1	N
EPI_ISL_17659276|A/District_Of_Columbia/13/2023	GISAID	2022	2023-03	Maryland	H1	N
EPI_ISL_17659280|A/New_York/24/2023	GISAID	2022	2023-02	New York	H1	N
EPI_ISL_17659284|A/New_York/23/2023	GISAID	2022	2023-02	New York	H1	N
EPI_ISL_17659290|A/South_Carolina/07/2023	GISAID	2022	2023-03	South Carolina	H1	N
EPI_ISL_17659292|A/New_York/28/2023	GISAID	2022	2023-04	New York	H1	N
EPI_ISL_17659296|A/District_Of_Columbia/11/2023	GISAID	2022	2023-03	Maryland	H1	N
EPI_ISL_17659298|A/New_York/26/2023	GISAID	2022	2023-03	New York	H1	N
EPI_ISL_17669479|A/Alaska/14160/2023	GISAID	2022	2023-01	Alaska	H3	N
EPI_ISL_17669481|A/Illinois/14162/2023	GISAID	2022	2023-03	Illinois	H1	N
EPI_ISL_17669533|A/Massachusetts/14175/2023	GISAID	2022	2023-03	Massachusetts	H3	N
EPI_ISL_17669534|A/Missouri/14176/2023	GISAID	2022	2023-03	Missouri	H3	N
EPI_ISL_17669535|A/Missouri/14177/2023	GISAID	2022	2023-03	Missouri	H3	N
EPI_ISL_17669536|A/Nebraska/14178/2023	GISAID	2022	2023-03	Nebraska	H1	N
EPI_ISL_17673770|A/Louisiana/EVTL-100022/2022	GISAID	2022	2022-11	Louisiana	H1	N
EPI_ISL_17673774|A/Louisiana/EVTL-100023/2022	GISAID	2022	2022-11	Louisiana	H1	N
EPI_ISL_17673788|A/Louisiana/EVTL-100024/2022	GISAID	2022	2022-11	Louisiana	H1	N
EPI_ISL_17673816|A/Louisiana/EVTL-100025/2022	GISAID	2022	2022-11	Louisiana	H3	N
EPI_ISL_17673871|A/Louisiana/EVTL-100027/2022	GISAID	2022	2022-11	Louisiana	H3	N
EPI_ISL_17673922|A/Louisiana/EVTL-100032/2022	GISAID	2022	2022-11	Louisiana	H3	N
EPI_ISL_17673923|A/Louisiana/EVTL-100033/2022	GISAID	2022	2022-11	Louisiana	H3	N
EPI_ISL_17673925|A/Louisiana/EVTL-100035/2022	GISAID	2022	2022-11	Louisiana	H1	N
EPI_ISL_17673931|A/Louisiana/EVTL-100039/2022	GISAID	2022	2022-11	Louisiana	H3	N
EPI_ISL_17673936|A/Louisiana/EVTL-100040/2022	GISAID	2022	2022-11	Louisiana	H3	N
EPI_ISL_17673937|A/Louisiana/EVTL-100041/2022	GISAID	2022	2022-11	Louisiana	H1	N
EPI_ISL_17673999|A/Louisiana/EVTL-100047/2022	GISAID	2022	2022-11	Louisiana	H1	N
EPI_ISL_17674160|A/New_York/PV63676/2022	GISAID	2022	2022-11	New York	H3	N
EPI_ISL_17674161|A/New_York/PV81556/2022	GISAID	2022	2022-11	New York	H3	N
EPI_ISL_17674162|A/New_York/PV83000/2022	GISAID	2022	2022-12	New York	H3	N
EPI_ISL_17674163|A/New_York/PV83260/2022	GISAID	2022	2022-12	New York	H3	N
EPI_ISL_17674164|A/New_York/PV81826/2022	GISAID	2022	2022-11	New York	H3	N
EPI_ISL_17674165|A/New_York/PV85728/2023	GISAID	2022	2023-01	New York	H3	N
EPI_ISL_17674166|A/New_York/PV85732/2023	GISAID	2022	2023-01	New York	H3	N
EPI_ISL_17674167|A/New_York/PV85763/2023	GISAID	2022	2023-01	New York	H1	N
EPI_ISL_17674168|A/New_York/PV85783/2023	GISAID	2022	2023-01	New York	H1	N
EPI_ISL_17674169|A/New_York/PV85788/2023	GISAID	2022	2023-01	New York	H1	N
EPI_ISL_17674170|A/New_York/PV85845/2023	GISAID	2022	2023-01	New York	H3	N
EPI_ISL_17674171|A/New_York/PV85848/2023	GISAID	2022	2023-01	New York	H1	N
EPI_ISL_17674172|A/New_York/PV85886/2023	GISAID	2022	2023-02	New York	H1	N
EPI_ISL_17674173|A/New_York/PV85889/2023	GISAID	2022	2023-01	New York	H1	N
EPI_ISL_17674174|A/New_York/PV85908/2023	GISAID	2022	2023-01	New York	H3	N
EPI_ISL_17674175|A/New_York/PV85909/2023	GISAID	2022	2023-01	New York	H3	N
EPI_ISL_17674176|A/New_York/PV85994/2023	GISAID	2022	2023-02	New York	H3	N
EPI_ISL_17674177|A/New_York/PV86027/2023	GISAID	2022	2023-01	New York	H3	N
EPI_ISL_17674178|A/New_York/PV86029/2023	GISAID	2022	2023-01	New York	H3	N
EPI_ISL_17674179|A/New_York/PV86035/2023	GISAID	2022	2023-01	New York	H3	N
EPI_ISL_17699573|A/Alaska/USAFSAM-14160/2023	GISAID	2022	2023-01	Alaska	H3	N
EPI_ISL_17699575|A/Illinois/USAFSAM-14162/2023	GISAID	2022	2023-03	Illinois	H1	N
EPI_ISL_17699580|A/Nebraska/USAFSAM-14178/2023	GISAID	2022	2023-03	Nebraska	H1	N
EPI_ISL_17699652|A/Massachusetts/USAFSAM-14175/2023	GISAID	2022	2023-03	Massachusetts	H3	N
EPI_ISL_17699654|A/Missouri/USAFSAM-14176/2023	GISAID	2022	2023-03	Missouri	H3	N
EPI_ISL_17699655|A/Missouri/USAFSAM-14177/2023	GISAID	2022	2023-03	Missouri	H3	N
EPI_ISL_17699923|A/Texas/11/2023	GISAID	2022	2023-03	Texas	H3	N
EPI_ISL_17699924|A/California/50/2023	GISAID	2022	2023-03	California	H3	N
EPI_ISL_17699925|A/Colorado/43/2023	GISAID	2022	2023-04	Colorado	H3	N
EPI_ISL_17699926|A/Colorado/45/2023	GISAID	2022	2023-04	Colorado	H3	N
EPI_ISL_17699927|A/New_Mexico/34/2023	GISAID	2022	2023-04	New Mexico	H3	N
EPI_ISL_17699928|A/California/49/2023	GISAID	2022	2023-03	California	H3	N
EPI_ISL_17699940|A/Iowa/28/2023	GISAID	2022	2023-04	Iowa	H1	N
EPI_ISL_17699941|A/Wisconsin/43/2023	GISAID	2022	2023-04	Wisconsin	H1	N
EPI_ISL_17699942|A/Wisconsin/44/2023	GISAID	2022	2023-04	Wisconsin	H1	N
EPI_ISL_17699945|A/Washington/27/2023	GISAID	2022	2023-04	Washington	H1	N
EPI_ISL_17699946|A/California/52/2023	GISAID	2022	2023-03	California	H1	N
EPI_ISL_17699947|A/California/51/2023	GISAID	2022	2023-03	California	H1	N
EPI_ISL_17699948|A/Colorado/40/2023	GISAID	2022	2023-03	Colorado	H1	N
EPI_ISL_17699951|A/California/48/2023	GISAID	2022	2023-03	California	H1	N
EPI_ISL_17699952|A/Colorado/84/2022	GISAID	2021	2022-03	Colorado	H1	N
EPI_ISL_17699953|A/Utah/28/2023	GISAID	2022	2023-04	Utah	H1	N
EPI_ISL_17699955|A/California/47/2023	GISAID	2022	2023-03	California	H1	N
EPI_ISL_17743826|A/Michigan/UOM10048939891/2022	GISAID	2022	2022-12	Michigan	H3	Y
EPI_ISL_17743827|A/Michigan/UOM10048940311/2022	GISAID	2022	2022-12	Michigan	H3	Y
EPI_ISL_17743828|A/Michigan/UOM10048940321/2022	GISAID	2022	2022-12	Michigan	H1	Y
EPI_ISL_17743829|A/Michigan/UOM10048943489/2022	GISAID	2022	2022-12	Michigan	H3	Y
EPI_ISL_17743830|A/Michigan/UOM10048943750/2022	GISAID	2022	2022-12	Michigan	H3	Y
EPI_ISL_17743831|A/Michigan/UOM10048944289/2022	GISAID	2022	2022-12	Michigan	H3	Y
EPI_ISL_17743832|A/Michigan/UOM10048944600/2022	GISAID	2022	2022-12	Michigan	H3	Y
EPI_ISL_17743833|A/Michigan/UOM10048944882/2022	GISAID	2022	2022-12	Michigan	H3	Y
EPI_ISL_17743834|A/Michigan/UOM10048945262/2022	GISAID	2022	2022-12	Michigan	H3	Y
EPI_ISL_17743835|A/Michigan/UOM10048950097/2022	GISAID	2022	2022-12	Michigan	H3	Y
EPI_ISL_17743836|A/Michigan/UOM10048951767/2022	GISAID	2022	2022-12	Michigan	H1	Y
EPI_ISL_17743837|A/Michigan/UOM10048954755/2022	GISAID	2022	2022-12	Michigan	H3	Y
EPI_ISL_17743838|A/Michigan/UOM10048955143/2022	GISAID	2022	2022-12	Michigan	H3	Y
EPI_ISL_17743839|A/Michigan/UOM10048956672/2022	GISAID	2022	2022-12	Michigan	H3	Y
EPI_ISL_17743840|A/Michigan/UOM10048964429/2022	GISAID	2022	2022-12	Michigan	H3	Y
EPI_ISL_17743841|A/Michigan/UOM10048977525/2022	GISAID	2022	2022-12	Michigan	H1	Y
EPI_ISL_17743842|A/Michigan/UOM10048983167/2022	GISAID	2022	2022-12	Michigan	H3	Y
EPI_ISL_17743843|A/Michigan/UOM10048985986/2022	GISAID	2022	2022-12	Michigan	H3	Y
EPI_ISL_17743844|A/Michigan/UOM10049015468/2022	GISAID	2022	2022-12	Michigan	H3	Y
EPI_ISL_17743845|A/Michigan/UOM10049015575/2022	GISAID	2022	2022-12	Michigan	H3	Y
EPI_ISL_17743846|A/Michigan/UOM10049019577/2022	GISAID	2022	2022-12	Michigan	H3	Y
EPI_ISL_17743847|A/Michigan/UOM10049024520/2022	GISAID	2022	2022-12	Michigan	H3	Y
EPI_ISL_17743848|A/Michigan/UOM10049024864/2022	GISAID	2022	2022-12	Michigan	H1	Y
EPI_ISL_17743849|A/Michigan/UOM10049025204/2022	GISAID	2022	2022-12	Michigan	H3	Y
EPI_ISL_17743850|A/Michigan/UOM10049025262/2022	GISAID	2022	2022-12	Michigan	H3	Y
EPI_ISL_17743851|A/Michigan/UOM10049025698/2022	GISAID	2022	2022-12	Michigan	H3	Y
EPI_ISL_17743852|A/Michigan/UOM10049025753/2022	GISAID	2022	2022-12	Michigan	H1	Y
EPI_ISL_17743853|A/Michigan/UOM10049027417/2022	GISAID	2022	2022-12	Michigan	H3	Y
EPI_ISL_17743854|A/Michigan/UOM10049027971/2022	GISAID	2022	2022-12	Michigan	H3	Y
EPI_ISL_17743855|A/Michigan/UOM10049028291/2022	GISAID	2022	2022-12	Michigan	H3	Y
EPI_ISL_17743856|A/Michigan/UOM10049029765/2022	GISAID	2022	2022-12	Michigan	H1	Y
EPI_ISL_17743857|A/Michigan/UOM10049030185/2022	GISAID	2022	2022-12	Michigan	H1	Y
EPI_ISL_17743858|A/Michigan/UOM10049030913/2022	GISAID	2022	2022-12	Michigan	H3	Y
EPI_ISL_17743859|A/Michigan/UOM10049031672/2022	GISAID	2022	2022-12	Michigan	H3	Y
EPI_ISL_17743860|A/Michigan/UOM10049033876/2022	GISAID	2022	2022-12	Michigan	H3	Y
EPI_ISL_17743861|A/Michigan/UOM10049035031/2022	GISAID	2022	2022-12	Michigan	H3	Y
EPI_ISL_17743862|A/Michigan/UOM10049035222/2022	GISAID	2022	2022-12	Michigan	H1	Y
EPI_ISL_17743863|A/Michigan/UOM10049035700/2022	GISAID	2022	2022-12	Michigan	H3	Y
EPI_ISL_17743864|A/Michigan/UOM10049036123/2022	GISAID	2022	2022-12	Michigan	H3	Y
EPI_ISL_17743865|A/Michigan/UOM10049036164/2022	GISAID	2022	2022-12	Michigan	H3	Y
EPI_ISL_17743866|A/Michigan/UOM10049036341/2022	GISAID	2022	2022-12	Michigan	H3	Y
EPI_ISL_17743867|A/Michigan/UOM10049036562/2022	GISAID	2022	2022-12	Michigan	H1	Y
EPI_ISL_17743868|A/Michigan/UOM10049037252/2022	GISAID	2022	2022-12	Michigan	H3	Y
EPI_ISL_17743869|A/Michigan/UOM10049037434/2022	GISAID	2022	2022-12	Michigan	H3	Y
EPI_ISL_17743870|A/Michigan/UOM10049038626/2022	GISAID	2022	2022-12	Michigan	H1	Y
EPI_ISL_17743871|A/Michigan/UOM10049039389/2022	GISAID	2022	2022-12	Michigan	H3	Y
EPI_ISL_17743872|A/Michigan/UOM10049039752/2022	GISAID	2022	2022-12	Michigan	H3	Y
EPI_ISL_17743873|A/Michigan/UOM10049040583/2022	GISAID	2022	2022-12	Michigan	H3	Y
EPI_ISL_17743874|A/Michigan/UOM10049040677/2022	GISAID	2022	2022-12	Michigan	H3	Y
EPI_ISL_17743875|A/Michigan/UOM10049041090/2022	GISAID	2022	2022-12	Michigan	H3	Y
EPI_ISL_17743876|A/Michigan/UOM10049041323/2022	GISAID	2022	2022-12	Michigan	H3	Y
EPI_ISL_17743877|A/Michigan/UOM10049041328/2022	GISAID	2022	2022-12	Michigan	H3	Y
EPI_ISL_17743878|A/Michigan/UOM10049041478/2022	GISAID	2022	2022-12	Michigan	H3	Y
EPI_ISL_17743879|A/Michigan/UOM10049041822/2022	GISAID	2022	2022-12	Michigan	H1	Y
EPI_ISL_17743880|A/Michigan/UOM10049041995/2022	GISAID	2022	2022-12	Michigan	H3	Y
EPI_ISL_17743881|A/Michigan/UOM10049042323/2022	GISAID	2022	2022-12	Michigan	H3	Y
EPI_ISL_17743882|A/Michigan/UOM10049042425/2022	GISAID	2022	2022-12	Michigan	H3	Y
EPI_ISL_17743883|A/Michigan/UOM10049042783/2022	GISAID	2022	2022-12	Michigan	H1	Y
EPI_ISL_17743884|A/Michigan/UOM10049042882/2022	GISAID	2022	2022-12	Michigan	H3	Y
EPI_ISL_17743885|A/Michigan/UOM10049043061/2022	GISAID	2022	2022-12	Michigan	H3	Y
EPI_ISL_17743886|A/Michigan/UOM10049045246/2022	GISAID	2022	2022-12	Michigan	H3	Y
EPI_ISL_17743887|A/Michigan/UOM10049045321/2022	GISAID	2022	2022-12	Michigan	H3	Y
EPI_ISL_17743888|A/Michigan/UOM10049045555/2022	GISAID	2022	2022-12	Michigan	H3	Y
EPI_ISL_17743889|A/Michigan/UOM10049046668/2022	GISAID	2022	2022-12	Michigan	H3	Y
EPI_ISL_17743890|A/Michigan/UOM10049046781/2022	GISAID	2022	2022-12	Michigan	H3	Y
EPI_ISL_17804535|A/Michigan/UOM10048885816/2022	GISAID	2022	2022-12	Michigan	H3	Y
EPI_ISL_17804536|A/Michigan/UOM10048888541/2022	GISAID	2022	2022-12	Michigan	H3	Y
EPI_ISL_17804537|A/Michigan/UOM10048891598/2022	GISAID	2022	2022-12	Michigan	H1	Y
EPI_ISL_17804538|A/Michigan/UOM10048892524/2022	GISAID	2022	2022-12	Michigan	H3	Y
EPI_ISL_17804539|A/Michigan/UOM10048901821/2022	GISAID	2022	2022-12	Michigan	H3	Y
EPI_ISL_17804540|A/Michigan/UOM10048906377/2022	GISAID	2022	2022-12	Michigan	H1	Y
EPI_ISL_17804541|A/Michigan/UOM10048907951/2022	GISAID	2022	2022-12	Michigan	H3	Y
EPI_ISL_17804542|A/Michigan/UOM10048909951/2022	GISAID	2022	2022-12	Michigan	H3	Y
EPI_ISL_17804543|A/Michigan/UOM10048917443/2022	GISAID	2022	2022-12	Michigan	H1	Y
EPI_ISL_17804544|A/Michigan/UOM10048919547/2022	GISAID	2022	2022-12	Michigan	H3	Y
EPI_ISL_17804545|A/Michigan/UOM10048919677/2022	GISAID	2022	2022-12	Michigan	H3	Y
EPI_ISL_17804546|A/Michigan/UOM10048920122/2022	GISAID	2022	2022-12	Michigan	H3	Y
EPI_ISL_17804547|A/Michigan/UOM10048921356/2022	GISAID	2022	2022-12	Michigan	H3	Y
EPI_ISL_17804548|A/Michigan/UOM10048923700/2022	GISAID	2022	2022-12	Michigan	H3	Y
EPI_ISL_17804550|A/Michigan/UOM10048924366/2022	GISAID	2022	2022-12	Michigan	H1	Y
EPI_ISL_17804551|A/Michigan/UOM10048925381/2022	GISAID	2022	2022-12	Michigan	H3	Y
EPI_ISL_17804552|A/Michigan/UOM10048925408/2022	GISAID	2022	2022-12	Michigan	H3	Y
EPI_ISL_17804553|A/Michigan/UOM10048925845/2022	GISAID	2022	2022-12	Michigan	H1	Y
EPI_ISL_17804554|A/Michigan/UOM10048926749/2022	GISAID	2022	2022-12	Michigan	H3	Y
EPI_ISL_17804555|A/Michigan/UOM10048926899/2022	GISAID	2022	2022-12	Michigan	H3	Y
EPI_ISL_17804556|A/Michigan/UOM10048928571/2022	GISAID	2022	2022-12	Michigan	H3	Y
EPI_ISL_17804557|A/Michigan/UOM10048937380/2022	GISAID	2022	2022-12	Michigan	H1	Y
EPI_ISL_17804558|A/Michigan/UOM10048937750/2022	GISAID	2022	2022-12	Michigan	H3	Y
EPI_ISL_17804559|A/Michigan/UOM10048938110/2022	GISAID	2022	2022-12	Michigan	H3	Y
EPI_ISL_17804560|A/Michigan/UOM10048938218/2022	GISAID	2022	2022-12	Michigan	H3	Y
EPI_ISL_17804561|A/Michigan/UOM10048938307/2022	GISAID	2022	2022-12	Michigan	H3	Y
EPI_ISL_17804563|A/Michigan/UOM10048938387/2022	GISAID	2022	2022-12	Michigan	H3	Y
EPI_ISL_17804564|A/Michigan/UOM10048938740/2022	GISAID	2022	2022-12	Michigan	H3	Y
EPI_ISL_17804565|A/Michigan/UOM10048939564/2022	GISAID	2022	2022-12	Michigan	H3	Y
EPI_ISL_17804566|A/Michigan/UOM10048939653/2022	GISAID	2022	2022-12	Michigan	H1	Y
EPI_ISL_17804567|A/Michigan/UOM10048939663/2022	GISAID	2022	2022-12	Michigan	H3	Y
EPI_ISL_17804568|A/Michigan/UOM10048939672/2022	GISAID	2022	2022-12	Michigan	H3	Y
EPI_ISL_17804569|A/Michigan/UOM10048939935/2022	GISAID	2022	2022-12	Michigan	H3	Y
EPI_ISL_17804570|A/Michigan/UOM10048940601/2022	GISAID	2022	2022-12	Michigan	H3	Y
EPI_ISL_17804571|A/Michigan/UOM10048941208/2022	GISAID	2022	2022-12	Michigan	H3	Y
EPI_ISL_17804572|A/Michigan/UOM10048943269/2022	GISAID	2022	2022-12	Michigan	H1	Y
EPI_ISL_17804573|A/Michigan/UOM10048943720/2022	GISAID	2022	2022-12	Michigan	H3	Y
EPI_ISL_17804574|A/Michigan/UOM10048944311/2022	GISAID	2022	2022-12	Michigan	H3	Y
EPI_ISL_17804575|A/Michigan/UOM10048944348/2022	GISAID	2022	2022-12	Michigan	H3	Y
EPI_ISL_17804576|A/Michigan/UOM10048944782/2022	GISAID	2022	2022-12	Michigan	H3	Y
EPI_ISL_17804577|A/Michigan/UOM10048945066/2022	GISAID	2022	2022-12	Michigan	H1	Y
EPI_ISL_17804578|A/Michigan/UOM10048945075/2022	GISAID	2022	2022-12	Michigan	H3	Y
EPI_ISL_17804579|A/Michigan/UOM10048945167/2022	GISAID	2022	2022-12	Michigan	H3	Y
EPI_ISL_17804580|A/Michigan/UOM10048945721/2022	GISAID	2022	2022-12	Michigan	H3	Y
EPI_ISL_17804581|A/Michigan/UOM10048945732/2022	GISAID	2022	2022-12	Michigan	H3	Y
EPI_ISL_17804582|A/Michigan/UOM10048945855/2022	GISAID	2022	2022-12	Michigan	H3	Y
EPI_ISL_17804583|A/Michigan/UOM10048946486/2022	GISAID	2022	2022-12	Michigan	H1	Y
EPI_ISL_17804584|A/Michigan/UOM10048949698/2022	GISAID	2022	2022-12	Michigan	H3	Y
EPI_ISL_17804585|A/Michigan/UOM10048952850/2022	GISAID	2022	2022-12	Michigan	H3	Y
EPI_ISL_17804586|A/Michigan/UOM10048953815/2022	GISAID	2022	2022-12	Michigan	H3	Y
EPI_ISL_17804587|A/Michigan/UOM10048954335/2022	GISAID	2022	2022-12	Michigan	H3	Y
EPI_ISL_17804588|A/Michigan/UOM10048959068/2022	GISAID	2022	2022-12	Michigan	H3	Y
EPI_ISL_17804589|A/Michigan/UOM10048962286/2022	GISAID	2022	2022-12	Michigan	H3	Y
EPI_ISL_17804590|A/Michigan/UOM10048965016/2022	GISAID	2022	2022-12	Michigan	H3	Y
EPI_ISL_17804591|A/Michigan/UOM10048970220/2022	GISAID	2022	2022-12	Michigan	H3	Y
EPI_ISL_17804592|A/Michigan/UOM10048981340/2022	GISAID	2022	2022-12	Michigan	H3	Y
EPI_ISL_17804593|A/Michigan/UOM10048986777/2022	GISAID	2022	2022-12	Michigan	H3	Y
EPI_ISL_17804594|A/Michigan/UOM10048994442/2022	GISAID	2022	2022-12	Michigan	H3	Y
EPI_ISL_17804595|A/Michigan/UOM10049001812/2022	GISAID	2022	2022-12	Michigan	H3	Y
EPI_ISL_17804596|A/Michigan/UOM10049002254/2022	GISAID	2022	2022-12	Michigan	H3	Y
EPI_ISL_17804597|A/Michigan/UOM10049045690/2022	GISAID	2022	2022-12	Michigan	H3	Y
EPI_ISL_17804598|A/Michigan/UOM10049045820/2022	GISAID	2022	2022-12	Michigan	H1	Y
EPI_ISL_17804599|A/Michigan/UOM10048903423/2022	GISAID	2022	2022-12	Michigan	H3	Y
EPI_ISL_17804600|A/Michigan/UOM10048904191/2022	GISAID	2022	2022-12	Michigan	H1	Y
EPI_ISL_17804601|A/Michigan/UOM10048906761/2022	GISAID	2022	2022-12	Michigan	H3	Y
EPI_ISL_17804602|A/Michigan/UOM10048909350/2022	GISAID	2022	2022-12	Michigan	H1	Y
EPI_ISL_17804603|A/Michigan/UOM10048915964/2022	GISAID	2022	2022-12	Michigan	H3	Y
EPI_ISL_17804604|A/Michigan/UOM10048915966/2022	GISAID	2022	2022-12	Michigan	H3	Y
EPI_ISL_17804605|A/Michigan/UOM10048916765/2022	GISAID	2022	2022-12	Michigan	H1	Y
EPI_ISL_17804606|A/Michigan/UOM10048918217/2022	GISAID	2022	2022-12	Michigan	H3	Y
EPI_ISL_17804607|A/Michigan/UOM10048921216/2022	GISAID	2022	2022-12	Michigan	H3	Y
EPI_ISL_17804608|A/Michigan/UOM10048922737/2022	GISAID	2022	2022-12	Michigan	H3	Y
EPI_ISL_17804609|A/Michigan/UOM10048923884/2022	GISAID	2022	2022-12	Michigan	H3	Y
EPI_ISL_17804610|A/Michigan/UOM10048924321/2022	GISAID	2022	2022-12	Michigan	H3	Y
EPI_ISL_17804611|A/Michigan/UOM10048925481/2022	GISAID	2022	2022-12	Michigan	H3	Y
EPI_ISL_17804612|A/Michigan/UOM10048928346/2022	GISAID	2022	2022-12	Michigan	H3	Y
EPI_ISL_17804613|A/Michigan/UOM10048928461/2022	GISAID	2022	2022-12	Michigan	H3	Y
EPI_ISL_17804614|A/Michigan/UOM10048929036/2022	GISAID	2022	2022-12	Michigan	H3	Y
EPI_ISL_17804615|A/Michigan/UOM10048929179/2022	GISAID	2022	2022-12	Michigan	H3	Y
EPI_ISL_17804616|A/Michigan/UOM10048929214/2022	GISAID	2022	2022-12	Michigan	H3	Y
EPI_ISL_17804617|A/Michigan/UOM10048931852/2022	GISAID	2022	2022-12	Michigan	H3	Y
EPI_ISL_17804618|A/Michigan/UOM10048941456/2022	GISAID	2022	2022-12	Michigan	H3	Y
EPI_ISL_17804619|A/Michigan/UOM10048945924/2022	GISAID	2022	2022-12	Michigan	H3	Y
EPI_ISL_17804620|A/Michigan/UOM10048946010/2022	GISAID	2022	2022-12	Michigan	H1	Y
EPI_ISL_17804621|A/Michigan/HFHSL360212510/2022	GISAID	2022	2022-12	Michigan	H3	Y
EPI_ISL_17804622|A/Michigan/UOM10048946039/2022	GISAID	2022	2022-12	Michigan	H1	Y
EPI_ISL_17804623|A/Michigan/HFHSL360213592/2022	GISAID	2022	2022-12	Michigan	H3	Y
EPI_ISL_17804624|A/Michigan/UOM10048946428/2022	GISAID	2022	2022-12	Michigan	H1	Y
EPI_ISL_17804625|A/Michigan/HFHSL360216486/2022	GISAID	2022	2022-12	Michigan	H1	Y
EPI_ISL_17804626|A/Michigan/UOM10048947138/2022	GISAID	2022	2022-12	Michigan	H1	Y
EPI_ISL_17804627|A/Michigan/HFHSL360216757/2022	GISAID	2022	2022-12	Michigan	H3	Y
EPI_ISL_17804628|A/Michigan/UOM10048948063/2022	GISAID	2022	2022-12	Michigan	H3	Y
EPI_ISL_17804629|A/Michigan/HFHSL360216880/2022	GISAID	2022	2022-12	Michigan	H3	Y
EPI_ISL_17804630|A/Michigan/UOM10048950493/2022	GISAID	2022	2022-12	Michigan	H3	Y
EPI_ISL_17804631|A/Michigan/HFHSL360217182/2022	GISAID	2022	2022-12	Michigan	H3	Y
EPI_ISL_17804632|A/Michigan/UOM10048952102/2022	GISAID	2022	2022-12	Michigan	H3	Y
EPI_ISL_17804633|A/Michigan/HFHSL360223073/2022	GISAID	2022	2022-12	Michigan	H3	Y
EPI_ISL_17804634|A/Michigan/UOM10048953839/2022	GISAID	2022	2022-12	Michigan	H3	Y
EPI_ISL_17804635|A/Michigan/HFHSL360229873/2022	GISAID	2022	2022-12	Michigan	H3	Y
EPI_ISL_17804636|A/Michigan/UOM10048953942/2022	GISAID	2022	2022-12	Michigan	H3	Y
EPI_ISL_17804637|A/Michigan/HFHSL360229982/2022	GISAID	2022	2022-12	Michigan	H3	Y
EPI_ISL_17804638|A/Michigan/UOM10048954125/2022	GISAID	2022	2022-12	Michigan	H3	Y
EPI_ISL_17804639|A/Michigan/HFHSL360230962/2022	GISAID	2022	2022-12	Michigan	H3	Y
EPI_ISL_17804640|A/Michigan/UOM10048954127/2022	GISAID	2022	2022-12	Michigan	H3	Y
EPI_ISL_17804641|A/Michigan/HFHSL360232562/2022	GISAID	2022	2022-12	Michigan	H1	Y
EPI_ISL_17804642|A/Michigan/UOM10048954137/2022	GISAID	2022	2022-12	Michigan	H3	Y
EPI_ISL_17804643|A/Michigan/HFHSL360234496/2022	GISAID	2022	2022-12	Michigan	H3	Y
EPI_ISL_17804644|A/Michigan/UOM10048954468/2022	GISAID	2022	2022-12	Michigan	H3	Y
EPI_ISL_17804645|A/Michigan/HFHSL360236108/2022	GISAID	2022	2022-12	Michigan	H3	Y
EPI_ISL_17804646|A/Michigan/UOM10048955180/2022	GISAID	2022	2022-12	Michigan	H3	Y
EPI_ISL_17804647|A/Michigan/HFHSL360236619/2022	GISAID	2022	2022-12	Michigan	H3	Y
EPI_ISL_17804648|A/Michigan/UOM10048957032/2022	GISAID	2022	2022-12	Michigan	H3	Y
EPI_ISL_17804649|A/Michigan/HFHSL360237818/2022	GISAID	2022	2022-12	Michigan	H1	Y
EPI_ISL_17804651|A/Michigan/HFHSL360237974/2022	GISAID	2022	2022-12	Michigan	H3	Y
EPI_ISL_17804653|A/Michigan/HFHSL360238488/2022	GISAID	2022	2022-12	Michigan	H3	Y
EPI_ISL_17804654|A/Michigan/UOM10048958774/2022	GISAID	2022	2022-12	Michigan	H3	Y
EPI_ISL_17804655|A/Michigan/HFHSL360239039/2022	GISAID	2022	2022-12	Michigan	H3	Y
EPI_ISL_17804656|A/Michigan/UOM10048958779/2022	GISAID	2022	2022-12	Michigan	H3	Y
EPI_ISL_17804657|A/Michigan/HFHSL360239271/2022	GISAID	2022	2022-12	Michigan	H3	Y
EPI_ISL_17804658|A/Michigan/UOM10048958919/2022	GISAID	2022	2022-12	Michigan	H1	Y
EPI_ISL_17804659|A/Michigan/HFHSL360239279/2022	GISAID	2022	2022-12	Michigan	H3	Y
EPI_ISL_17804660|A/Michigan/UOM10048959033/2022	GISAID	2022	2022-12	Michigan	H1	Y
EPI_ISL_17804661|A/Michigan/HFHSL360239970/2022	GISAID	2022	2022-12	Michigan	H3	Y
EPI_ISL_17804662|A/Michigan/UOM10048959275/2022	GISAID	2022	2022-12	Michigan	H3	Y
EPI_ISL_17804663|A/Michigan/HFHSL360240522/2022	GISAID	2022	2022-12	Michigan	H3	Y
EPI_ISL_17804664|A/Michigan/UOM10048959388/2022	GISAID	2022	2022-12	Michigan	H3	Y
EPI_ISL_17804665|A/Michigan/HFHSL360242029/2022	GISAID	2022	2022-12	Michigan	H3	Y
EPI_ISL_17804666|A/Michigan/UOM10048959787/2022	GISAID	2022	2022-12	Michigan	H1	Y
EPI_ISL_17804667|A/Michigan/HFHSL360244478/2022	GISAID	2022	2022-12	Michigan	H1	Y
EPI_ISL_17804668|A/Michigan/UOM10048959795/2022	GISAID	2022	2022-12	Michigan	H3	Y
EPI_ISL_17804669|A/Michigan/HFHSL360244741/2022	GISAID	2022	2022-12	Michigan	H3	Y
EPI_ISL_17804670|A/Michigan/UOM10048962331/2022	GISAID	2022	2022-12	Michigan	H3	Y
EPI_ISL_17804671|A/Michigan/HFHSL360244991/2022	GISAID	2022	2022-12	Michigan	H3	Y
EPI_ISL_17804672|A/Michigan/UOM10048964576/2022	GISAID	2022	2022-12	Michigan	H1	Y
EPI_ISL_17804673|A/Michigan/HFHSL360246832/2022	GISAID	2022	2022-12	Michigan	H3	Y
EPI_ISL_17804674|A/Michigan/UOM10048965422/2022	GISAID	2022	2022-12	Michigan	H3	Y
EPI_ISL_17804675|A/Michigan/HFHSL360247057/2022	GISAID	2022	2022-12	Michigan	H3	Y
EPI_ISL_17804676|A/Michigan/UOM10048965432/2022	GISAID	2022	2022-12	Michigan	H3	Y
EPI_ISL_17804677|A/Michigan/HFHSL360247743/2022	GISAID	2022	2022-12	Michigan	H3	Y
EPI_ISL_17804678|A/Michigan/UOM10048965701/2022	GISAID	2022	2022-12	Michigan	H3	Y
EPI_ISL_17804679|A/Michigan/HFHSL360250654/2022	GISAID	2022	2022-12	Michigan	H3	Y
EPI_ISL_17804680|A/Michigan/UOM10049087440/2022	GISAID	2022	2022-12	Michigan	H1	Y
EPI_ISL_17804681|A/Michigan/UOM10048986623/2022	GISAID	2022	2022-12	Michigan	H3	Y
EPI_ISL_17804682|A/Michigan/HFHSL360251412/2022	GISAID	2022	2022-12	Michigan	H1	Y
EPI_ISL_17804683|A/Michigan/UOM10049093010/2022	GISAID	2022	2022-12	Michigan	H3	Y
EPI_ISL_17804684|A/Michigan/UOM10048988191/2022	GISAID	2022	2022-12	Michigan	H3	Y
EPI_ISL_17804686|A/Michigan/UOM10049102237/2022	GISAID	2022	2022-12	Michigan	H3	Y
EPI_ISL_17804687|A/Michigan/UOM10048990603/2022	GISAID	2022	2022-12	Michigan	H3	Y
EPI_ISL_17804688|A/Michigan/HFHSL360254041/2022	GISAID	2022	2022-12	Michigan	H3	Y
EPI_ISL_17804689|A/Michigan/UOM10049118626/2022	GISAID	2022	2022-12	Michigan	H3	Y
EPI_ISL_17804690|A/Michigan/UOM10048991232/2022	GISAID	2022	2022-12	Michigan	H3	Y
EPI_ISL_17804691|A/Michigan/HFHSL360254824/2022	GISAID	2022	2022-12	Michigan	H3	Y
EPI_ISL_17804692|A/Michigan/UOM10049121882/2022	GISAID	2022	2022-12	Michigan	H1	Y
EPI_ISL_17804693|A/Michigan/UOM10048991389/2022	GISAID	2022	2022-12	Michigan	H3	Y
EPI_ISL_17804694|A/Michigan/HFHSL360255691/2022	GISAID	2022	2022-12	Michigan	H3	Y
EPI_ISL_17804695|A/Michigan/UOM10049122109/2022	GISAID	2022	2022-12	Michigan	H3	Y
EPI_ISL_17804696|A/Michigan/UOM10048994074/2022	GISAID	2022	2022-12	Michigan	H1	Y
EPI_ISL_17804697|A/Michigan/HFHSL360255867/2022	GISAID	2022	2022-12	Michigan	H3	Y
EPI_ISL_17804698|A/Michigan/UOM10049123767/2022	GISAID	2022	2022-12	Michigan	H3	Y
EPI_ISL_17804700|A/Michigan/HFHSL360257206/2022	GISAID	2022	2022-12	Michigan	H3	Y
EPI_ISL_17804702|A/Michigan/UOM10049002474/2022	GISAID	2022	2022-12	Michigan	H3	Y
EPI_ISL_17804703|A/Michigan/HFHSL360261904/2022	GISAID	2022	2022-12	Michigan	H1	Y
EPI_ISL_17804704|A/Michigan/UOM10049128464/2023	GISAID	2022	2023-01	Michigan	H3	Y
EPI_ISL_17804705|A/Michigan/UOM10049005135/2022	GISAID	2022	2022-12	Michigan	H3	Y
EPI_ISL_17804706|A/Michigan/HFHSL360269104/2022	GISAID	2022	2022-12	Michigan	H1	Y
EPI_ISL_17804707|A/Michigan/UOM10049128519/2023	GISAID	2022	2023-01	Michigan	H3	Y
EPI_ISL_17804708|A/Michigan/UOM10049121502/2022	GISAID	2022	2022-12	Michigan	H1	Y
EPI_ISL_17804709|A/Michigan/HFHSL360270144/2022	GISAID	2022	2022-12	Michigan	H1	Y
EPI_ISL_17804710|A/Michigan/UOM10049129296/2023	GISAID	2022	2023-01	Michigan	H3	Y
EPI_ISL_17804711|A/Michigan/UOM10049121514/2022	GISAID	2022	2022-12	Michigan	H1	Y
EPI_ISL_17804712|A/Michigan/HFHSL360275890/2022	GISAID	2022	2022-12	Michigan	H3	Y
EPI_ISL_17804713|A/Michigan/UOM10049133869/2023	GISAID	2022	2023-01	Michigan	H3	Y
EPI_ISL_17804714|A/Michigan/UOM10049143132/2023	GISAID	2022	2023-01	Michigan	H3	Y
EPI_ISL_17804715|A/Michigan/HFHSL360278946/2022	GISAID	2022	2022-12	Michigan	H3	Y
EPI_ISL_17804716|A/Michigan/UOM10049134146/2023	GISAID	2022	2023-01	Michigan	H3	Y
EPI_ISL_17804717|A/Michigan/UOM10049148570/2023	GISAID	2022	2023-01	Michigan	H1	Y
EPI_ISL_17804718|A/Michigan/HFHSL360278971/2022	GISAID	2022	2022-12	Michigan	H3	Y
EPI_ISL_17804719|A/Michigan/UOM10049134854/2023	GISAID	2022	2023-01	Michigan	H1	Y
EPI_ISL_17804720|A/Michigan/UOM10049148961/2023	GISAID	2022	2023-01	Michigan	H3	Y
EPI_ISL_17804721|A/Michigan/HFHSL360280676/2022	GISAID	2022	2022-12	Michigan	H1	Y
EPI_ISL_17804722|A/Michigan/UOM10049136351/2023	GISAID	2022	2023-01	Michigan	H1	Y
EPI_ISL_17804723|A/Michigan/UOM10049150567/2023	GISAID	2022	2023-01	Michigan	H3	Y
EPI_ISL_17804724|A/Michigan/HFHSL360281330/2022	GISAID	2022	2022-12	Michigan	H3	Y
EPI_ISL_17804725|A/Michigan/UOM10049136563/2023	GISAID	2022	2023-01	Michigan	H1	Y
EPI_ISL_17804726|A/Michigan/HFHSL360281961/2022	GISAID	2022	2022-12	Michigan	H3	Y
EPI_ISL_17804727|A/Michigan/UOM10049136859/2023	GISAID	2022	2023-01	Michigan	H1	Y
EPI_ISL_17804728|A/Michigan/HFHSL360282213/2022	GISAID	2022	2022-12	Michigan	H3	Y
EPI_ISL_17804729|A/Michigan/UOM10049136931/2023	GISAID	2022	2023-01	Michigan	H3	Y
EPI_ISL_17804730|A/Michigan/HFHSL360282312/2022	GISAID	2022	2022-12	Michigan	H3	Y
EPI_ISL_17804731|A/Michigan/UOM10049137161/2023	GISAID	2022	2023-01	Michigan	H3	Y
EPI_ISL_17804732|A/Michigan/HFHSL360282458/2022	GISAID	2022	2022-12	Michigan	H3	Y
EPI_ISL_17804733|A/Michigan/UOM10049142066/2023	GISAID	2022	2023-01	Michigan	H1	Y
EPI_ISL_17804734|A/Michigan/HFHSL360284795/2022	GISAID	2022	2022-12	Michigan	H3	Y
EPI_ISL_17804735|A/Michigan/UOM10049145696/2023	GISAID	2022	2023-01	Michigan	H3	Y
EPI_ISL_17804736|A/Michigan/HFHSL360284839/2022	GISAID	2022	2022-12	Michigan	H1	Y
EPI_ISL_17804737|A/Michigan/UOM10049154713/2023	GISAID	2022	2023-01	Michigan	H3	Y
EPI_ISL_17804738|A/Michigan/HFHSL360285993/2022	GISAID	2022	2022-12	Michigan	H1	Y
EPI_ISL_17804739|A/Michigan/UOM10049155327/2023	GISAID	2022	2023-01	Michigan	H1	Y
EPI_ISL_17804740|A/Michigan/HFHSL360289356/2022	GISAID	2022	2022-12	Michigan	H1	Y
EPI_ISL_17804741|A/Michigan/UOM10049161616/2023	GISAID	2022	2023-01	Michigan	H1	Y
EPI_ISL_17804742|A/Michigan/UOM10049162665/2023	GISAID	2022	2023-01	Michigan	H3	Y
EPI_ISL_17804743|A/Michigan/HFHSL360292617/2022	GISAID	2022	2022-12	Michigan	H3	Y
EPI_ISL_17804744|A/Michigan/UOM10049162813/2023	GISAID	2022	2023-01	Michigan	H3	Y
EPI_ISL_17804745|A/Michigan/HFHSL360308838/2022	GISAID	2022	2022-12	Michigan	H3	Y
EPI_ISL_17804746|A/Michigan/UOM10049163092/2023	GISAID	2022	2023-01	Michigan	H3	Y
EPI_ISL_17804747|A/Michigan/HFHSL360310424/2022	GISAID	2022	2022-12	Michigan	H3	Y
EPI_ISL_17804748|A/Michigan/UOM10049164144/2023	GISAID	2022	2023-01	Michigan	H3	Y
EPI_ISL_17804750|A/Michigan/UOM10049173608/2023	GISAID	2022	2023-01	Michigan	H3	Y
EPI_ISL_17804751|A/Michigan/HFHSL360354283/2022	GISAID	2022	2022-12	Michigan	H3	Y
EPI_ISL_17804752|A/Michigan/UOM10049179487/2023	GISAID	2022	2023-01	Michigan	H3	Y
EPI_ISL_17804753|A/Michigan/HFHSRR003615971/2022	GISAID	2022	2022-12	Michigan	H3	Y
EPI_ISL_17804754|A/Michigan/UOM10049181196/2023	GISAID	2022	2023-01	Michigan	H3	Y
EPI_ISL_17804755|A/Michigan/HFHSRR003625971/2022	GISAID	2022	2022-12	Michigan	H1	Y
EPI_ISL_17804756|A/Michigan/UOM10049183673/2023	GISAID	2022	2023-01	Michigan	H3	Y
EPI_ISL_17804757|A/Michigan/HFHSRR003645971/2022	GISAID	2022	2022-12	Michigan	H3	Y
EPI_ISL_17804758|A/Michigan/UOM10049184040/2023	GISAID	2022	2023-01	Michigan	H3	Y
EPI_ISL_17804759|A/Michigan/HFHSRR007335901/2022	GISAID	2022	2022-12	Michigan	H3	Y
EPI_ISL_17804760|A/Michigan/UOM10049187418/2023	GISAID	2022	2023-01	Michigan	H3	Y
EPI_ISL_17804761|A/Michigan/HFHSRR007365901/2022	GISAID	2022	2022-12	Michigan	H3	Y
EPI_ISL_17804762|A/Michigan/UOM10049191928/2023	GISAID	2022	2023-01	Michigan	H3	Y
EPI_ISL_17804765|A/Michigan/UOM10049196391/2023	GISAID	2022	2023-01	Michigan	H3	Y
EPI_ISL_17804781|A/Michigan/UOM10049199818/2023	GISAID	2022	2023-01	Michigan	H1	Y
EPI_ISL_17804788|A/Michigan/UOM10049205585/2023	GISAID	2022	2023-01	Michigan	H3	Y
EPI_ISL_17804789|A/Michigan/UOM10049211163/2023	GISAID	2022	2023-01	Michigan	H3	Y
EPI_ISL_17804790|A/Michigan/UOM10049211608/2023	GISAID	2022	2023-01	Michigan	H1	Y
EPI_ISL_17804792|A/Michigan/UOM10049213332/2023	GISAID	2022	2023-01	Michigan	H3	Y
EPI_ISL_17804793|A/Michigan/UOM10049214028/2023	GISAID	2022	2023-01	Michigan	H3	Y
EPI_ISL_17804794|A/Michigan/UOM10049215766/2023	GISAID	2022	2023-01	Michigan	H1	Y
EPI_ISL_17804795|A/Michigan/UOM10049219560/2023	GISAID	2022	2023-01	Michigan	H3	Y
EPI_ISL_17804796|A/Michigan/UOM10049223597/2023	GISAID	2022	2023-01	Michigan	H1	Y
EPI_ISL_17804797|A/Michigan/UOM10049237123/2023	GISAID	2022	2023-01	Michigan	H3	Y
EPI_ISL_17804798|A/Michigan/UOM10049237760/2023	GISAID	2022	2023-01	Michigan	H3	Y
EPI_ISL_17804799|A/Michigan/UOM10049241595/2023	GISAID	2022	2023-01	Michigan	H3	Y
EPI_ISL_17804800|A/Michigan/UOM10049244128/2023	GISAID	2022	2023-01	Michigan	H3	Y
EPI_ISL_17804801|A/Michigan/UOM10049249549/2023	GISAID	2022	2023-01	Michigan	H3	Y
EPI_ISL_17804802|A/Michigan/UOM10049250776/2023	GISAID	2022	2023-01	Michigan	H3	Y
EPI_ISL_17804803|A/Michigan/UOM10049263070/2023	GISAID	2022	2023-01	Michigan	H1	Y
EPI_ISL_17804804|A/Michigan/UOM10049266353/2023	GISAID	2022	2023-01	Michigan	H3	Y
EPI_ISL_17804805|A/Michigan/UOM10049267075/2023	GISAID	2022	2023-01	Michigan	H3	Y
EPI_ISL_17804806|A/Michigan/UOM10049278983/2023	GISAID	2022	2023-01	Michigan	H1	Y
EPI_ISL_17804807|A/Michigan/UOM10049290170/2023	GISAID	2022	2023-01	Michigan	H3	Y
EPI_ISL_17806028|A/West_Virginia/18/2023	GISAID	2022	2023-04	Virginia	H1	N
EPI_ISL_17806030|A/Rhode_Island/23/2023	GISAID	2022	2023-04	Rhode Island	H1	N
EPI_ISL_17806034|A/New_Jersey/32/2023	GISAID	2022	2023-04	New Jersey	H1	N
EPI_ISL_17806036|A/North_Carolina/06/2023	GISAID	2022	2023-04	North Carolina	H1	N
EPI_ISL_17806046|A/West_Virginia/17/2023	GISAID	2022	2023-03	Virginia	H1	N
EPI_ISL_17806048|A/District_Of_Columbia/15/2023	GISAID	2022	2023-04	Maryland	H1	N
EPI_ISL_17806050|A/Georgia/31/2023	GISAID	2022	2023-04	Georgia	H1	N
EPI_ISL_17806052|A/Delaware/46/2023	GISAID	2022	2023-04	Delaware	H1	N
EPI_ISL_17806055|A/New_York/29/2023	GISAID	2022	2023-03	New York	H1	N
EPI_ISL_17806060|A/Minnesota/26/2023	GISAID	2022	2023-05	Minnesota	H1	N
EPI_ISL_17806063|A/Minnesota/23/2023	GISAID	2022	2023-04	Minnesota	H1	N
EPI_ISL_17806069|A/South_Dakota/35/2023	GISAID	2022	2023-04	South Dakota	H1	N
EPI_ISL_17806076|A/Minnesota/24/2023	GISAID	2022	2023-04	Minnesota	H1	N
EPI_ISL_17806080|A/South_Dakota/33/2023	GISAID	2022	2023-04	South Dakota	H1	N
EPI_ISL_17806082|A/South_Dakota/34/2023	GISAID	2022	2023-04	South Dakota	H1	N
EPI_ISL_17806084|A/Wisconsin/46/2023	GISAID	2022	2023-05	Wisconsin	H1	N
EPI_ISL_17806087|A/Wisconsin/47/2023	GISAID	2022	2023-05	Wisconsin	H1	N
EPI_ISL_17806105|A/California/57/2023	GISAID	2022	2023-05	California	H1	N
EPI_ISL_17806108|A/Utah/30/2023	GISAID	2022	2023-05	Utah	H1	N
EPI_ISL_17806111|A/California/55/2023	GISAID	2022	2023-04	California	H1	N
EPI_ISL_17806124|A/Oregon/26/2023	GISAID	2022	2023-05	Oregon	H1	N
EPI_ISL_17806136|A/California/56/2023	GISAID	2022	2023-05	California	H1	N
EPI_ISL_17806141|A/Wisconsin/45/2023	GISAID	2022	2023-05	Wisconsin	H1	N
EPI_ISL_17806143|A/California/53/2023	GISAID	2022	2023-04	California	H1	N
EPI_ISL_17806144|A/Minnesota/25/2023	GISAID	2022	2023-04	Minnesota	H1	N
EPI_ISL_17806149|A/California/58/2023	GISAID	2022	2023-05	California	H1	N
EPI_ISL_17806151|A/Oregon/25/2023	GISAID	2022	2023-05	Oregon	H1	N
EPI_ISL_17806153|A/Utah/29/2023	GISAID	2022	2023-05	Utah	H1	N
EPI_ISL_17806155|A/Utah/31/2023	GISAID	2022	2023-05	Utah	H1	N
EPI_ISL_17806270|A/Delaware/48/2023	GISAID	2022	2023-04	Delaware	H3	N
EPI_ISL_17806271|A/Delaware/47/2023	GISAID	2022	2023-04	Delaware	H3	N
EPI_ISL_17806272|A/Pennsylvania/42/2023	GISAID	2022	2023-01	Pennsylvania	H3	N
EPI_ISL_17806273|A/Delaware/49/2023	GISAID	2022	2023-04	Delaware	H3	N
EPI_ISL_17806291|A/Hawaii/21/2023	GISAID	2022	2023-04	Hawaii	H3	N
EPI_ISL_17806292|A/Hawaii/22/2023	GISAID	2022	2023-05	Hawaii	H3	N
EPI_ISL_17806294|A/California/54/2023	GISAID	2022	2023-04	California	H3	N
EPI_ISL_17806296|A/Colorado/46/2023	GISAID	2022	2023-04	Colorado	H3	N
EPI_ISL_17817504|A/Michigan/HFHSL360246177/2022	GISAID	2022	2022-12	Michigan	H1	Y
EPI_ISL_17817505|A/Michigan/HFHSL360665153/2022	GISAID	2022	2022-12	Michigan	H3	Y
EPI_ISL_17817506|A/Michigan/HFHSL360667912/2022	GISAID	2022	2022-12	Michigan	H3	Y
EPI_ISL_17817507|A/Michigan/HFHSL360669774/2022	GISAID	2022	2022-12	Michigan	H3	Y
EPI_ISL_17817508|A/Michigan/HFHSL360670575/2022	GISAID	2022	2022-12	Michigan	H3	Y
EPI_ISL_17817509|A/Michigan/HFHSL360671298/2022	GISAID	2022	2022-12	Michigan	H3	Y
EPI_ISL_17817510|A/Michigan/HFHSL360673620/2022	GISAID	2022	2022-12	Michigan	H3	Y
EPI_ISL_17817511|A/Michigan/HFHSL360677276/2022	GISAID	2022	2022-12	Michigan	H3	Y
EPI_ISL_17817512|A/Michigan/HFHSL360677364/2022	GISAID	2022	2022-12	Michigan	H3	Y
EPI_ISL_17817513|A/Michigan/HFHSL360678185/2022	GISAID	2022	2022-12	Michigan	H3	Y
EPI_ISL_17817514|A/Michigan/HFHSL360678479/2022	GISAID	2022	2022-12	Michigan	H3	Y
EPI_ISL_17817515|A/Michigan/HFHSL360678539/2022	GISAID	2022	2022-12	Michigan	H3	Y
EPI_ISL_17817516|A/Michigan/HFHSL360678615/2022	GISAID	2022	2022-12	Michigan	H1	Y
EPI_ISL_17817517|A/Michigan/HFHSL360678815/2022	GISAID	2022	2022-12	Michigan	H3	Y
EPI_ISL_17817518|A/Michigan/HFHSL360679715/2022	GISAID	2022	2022-12	Michigan	H3	Y
EPI_ISL_17817519|A/Michigan/HFHSL360680578/2022	GISAID	2022	2022-12	Michigan	H1	Y
EPI_ISL_17817520|A/Michigan/HFHSL360682688/2022	GISAID	2022	2022-12	Michigan	H3	Y
EPI_ISL_17817521|A/Michigan/HFHSL360684319/2022	GISAID	2022	2022-12	Michigan	H1	Y
EPI_ISL_17817522|A/Michigan/HFHSL360688902/2022	GISAID	2022	2022-12	Michigan	H3	Y
EPI_ISL_17817523|A/Michigan/HFHSL360690211/2022	GISAID	2022	2022-12	Michigan	H1	Y
EPI_ISL_17817524|A/Michigan/HFHSL360690766/2022	GISAID	2022	2022-12	Michigan	H3	Y
EPI_ISL_17817525|A/Michigan/HFHSL360691027/2022	GISAID	2022	2022-12	Michigan	H3	Y
EPI_ISL_17817526|A/Michigan/HFHSL361003812/2023	GISAID	2022	2023-01	Michigan	H3	Y
EPI_ISL_17817527|A/Michigan/HFHSL361004699/2023	GISAID	2022	2023-01	Michigan	H1	Y
EPI_ISL_17817528|A/Michigan/HFHSL361008368/2023	GISAID	2022	2023-01	Michigan	H1	Y
EPI_ISL_17817529|A/Michigan/HFHSL361009285/2023	GISAID	2022	2023-01	Michigan	H3	Y
EPI_ISL_17817530|A/Michigan/HFHSL361010271/2023	GISAID	2022	2023-01	Michigan	H3	Y
EPI_ISL_17817531|A/Michigan/HFHSL361010747/2023	GISAID	2022	2023-01	Michigan	H3	Y
EPI_ISL_17817532|A/Michigan/HFHSL361065847/2023	GISAID	2022	2023-01	Michigan	H1	Y
EPI_ISL_17817533|A/Michigan/HFHSL361067506/2023	GISAID	2022	2023-01	Michigan	H3	Y
EPI_ISL_17817534|A/Michigan/HFHSL361068032/2023	GISAID	2022	2023-01	Michigan	H1	Y
EPI_ISL_17817535|A/Michigan/HFHSL361070602/2023	GISAID	2022	2023-01	Michigan	H1	Y
EPI_ISL_17817536|A/Michigan/HFHSL361072871/2023	GISAID	2022	2023-01	Michigan	H1	Y
EPI_ISL_17817537|A/Michigan/HFHSL361075385/2023	GISAID	2022	2023-01	Michigan	H3	Y
EPI_ISL_17817538|A/Michigan/HFHSL361075828/2023	GISAID	2022	2023-01	Michigan	H1	Y
EPI_ISL_17817539|A/Michigan/HFHSL361075944/2023	GISAID	2022	2023-01	Michigan	H1	Y
EPI_ISL_17817540|A/Michigan/HFHSL361077218/2023	GISAID	2022	2023-01	Michigan	H3	Y
EPI_ISL_17817541|A/Michigan/HFHSL361078379/2023	GISAID	2022	2023-01	Michigan	H3	Y
EPI_ISL_17817542|A/Michigan/HFHSL361079532/2023	GISAID	2022	2023-01	Michigan	H1	Y
EPI_ISL_17817543|A/Michigan/HFHSL361080687/2023	GISAID	2022	2023-01	Michigan	H3	Y
EPI_ISL_17817545|A/Michigan/HFHSL361083925/2023	GISAID	2022	2023-01	Michigan	H3	Y
EPI_ISL_17817546|A/Michigan/HFHSL361083955/2023	GISAID	2022	2023-01	Michigan	H3	Y
EPI_ISL_17817547|A/Michigan/HFHSL361084129/2023	GISAID	2022	2023-01	Michigan	H1	Y
EPI_ISL_17817548|A/Michigan/HFHSL361084170/2023	GISAID	2022	2023-01	Michigan	H3	Y
EPI_ISL_17817549|A/Michigan/HFHSL361112878/2023	GISAID	2022	2023-01	Michigan	H3	Y
EPI_ISL_17817550|A/Michigan/HFHSL361117391/2023	GISAID	2022	2023-01	Michigan	H3	Y
EPI_ISL_17817551|A/Michigan/HFHSL361119995/2023	GISAID	2022	2023-01	Michigan	H3	Y
EPI_ISL_17817552|A/Michigan/HFHSL361120796/2023	GISAID	2022	2023-01	Michigan	H1	Y
EPI_ISL_17817553|A/Michigan/HFHSL361120844/2023	GISAID	2022	2023-01	Michigan	H3	Y
EPI_ISL_17817554|A/Michigan/HFHSL361125666/2023	GISAID	2022	2023-01	Michigan	H1	Y
EPI_ISL_17817555|A/Michigan/HFHSL361126177/2023	GISAID	2022	2023-01	Michigan	H3	Y
EPI_ISL_17817556|A/Michigan/HFHSL361126528/2023	GISAID	2022	2023-01	Michigan	H1	Y
EPI_ISL_17817557|A/Michigan/HFHSL361131771/2023	GISAID	2022	2023-01	Michigan	H1	Y
EPI_ISL_17817558|A/Michigan/HFHSL361134359/2023	GISAID	2022	2023-01	Michigan	H1	Y
EPI_ISL_17817559|A/Michigan/HFHSL361136454/2023	GISAID	2022	2023-01	Michigan	H3	Y
EPI_ISL_17817560|A/Michigan/HFHSL361140313/2023	GISAID	2022	2023-01	Michigan	H1	Y
EPI_ISL_17817561|A/Michigan/HFHSL361144955/2023	GISAID	2022	2023-01	Michigan	H3	Y
EPI_ISL_17817562|A/Michigan/HFHSL361149031/2023	GISAID	2022	2023-01	Michigan	H3	Y
EPI_ISL_17817564|A/Michigan/HFHSL361149504/2023	GISAID	2022	2023-01	Michigan	H3	Y
EPI_ISL_17817565|A/Michigan/HFHSL361154239/2023	GISAID	2022	2023-01	Michigan	H1	Y
EPI_ISL_17817566|A/Michigan/HFHSRR070905481/2022	GISAID	2022	2022-12	Michigan	H3	Y
EPI_ISL_17817567|A/Michigan/HFHSRR1216432841/2023	GISAID	2022	2023-01	Michigan	H3	Y
EPI_ISL_17817568|A/Michigan/HFHSRR2507513161/2023	GISAID	2022	2023-01	Michigan	H3	Y
EPI_ISL_17821728|A/Arizona/14181/2023	GISAID	2022	2023-01	Arizona	H1	N
EPI_ISL_17821739|A/Missouri/14192/2023	GISAID	2022	2023-02	Missouri	H3	N
EPI_ISL_17821740|A/Missouri/14193/2023	GISAID	2022	2023-03	Missouri	H3	N
EPI_ISL_17821741|A/Nebraska/14194/2023	GISAID	2022	2023-03	Nebraska	H1	N
EPI_ISL_17832066|A/California/122/2022	GISAID	2021	2022-09	California	H3	N
EPI_ISL_17832068|A/Maine/10/2022	GISAID	2022	2022-10	Maine	H1	N
EPI_ISL_17832070|A/Michigan/83/2022	GISAID	2022	2022-11	Michigan	H3	N
EPI_ISL_17832819|A/Michigan/UOM10049303549/2023	GISAID	2022	2023-01	Michigan	H3	Y
EPI_ISL_17832820|A/Michigan/UOM10049305704/2023	GISAID	2022	2023-01	Michigan	H3	Y
EPI_ISL_17832821|A/Michigan/UOM10049323541/2023	GISAID	2022	2023-01	Michigan	H3	Y
EPI_ISL_17832822|A/Michigan/UOM10049323988/2023	GISAID	2022	2023-01	Michigan	H1	Y
EPI_ISL_17832823|A/Michigan/UOM10049339138/2023	GISAID	2022	2023-01	Michigan	H3	Y
EPI_ISL_17832824|A/Michigan/UOM10049343250/2023	GISAID	2022	2023-01	Michigan	H3	Y
EPI_ISL_17832825|A/Michigan/UOM10049343429/2023	GISAID	2022	2023-01	Michigan	H3	Y
EPI_ISL_17832826|A/Michigan/UOM10049343533/2023	GISAID	2022	2023-01	Michigan	H3	Y
EPI_ISL_17832827|A/Michigan/UOM10049349362/2023	GISAID	2022	2023-01	Michigan	H3	Y
EPI_ISL_17832828|A/Michigan/UOM10049354527/2023	GISAID	2022	2023-01	Michigan	H3	Y
EPI_ISL_17832829|A/Michigan/UOM10049355045/2023	GISAID	2022	2023-01	Michigan	H3	Y
EPI_ISL_17832830|A/Michigan/UOM10049356160/2023	GISAID	2022	2023-01	Michigan	H1	Y
EPI_ISL_17832831|A/Michigan/UOM10049356261/2023	GISAID	2022	2023-01	Michigan	H3	Y
EPI_ISL_17832832|A/Michigan/UOM10049357192/2023	GISAID	2022	2023-01	Michigan	H3	Y
EPI_ISL_17832833|A/Michigan/UOM10049357731/2023	GISAID	2022	2023-01	Michigan	H3	Y
EPI_ISL_17832834|A/Michigan/UOM10049357874/2023	GISAID	2022	2023-01	Michigan	H3	Y
EPI_ISL_17832835|A/Michigan/UOM10049359537/2023	GISAID	2022	2023-01	Michigan	H3	Y
EPI_ISL_17832836|A/Michigan/UOM10049362133/2023	GISAID	2022	2023-01	Michigan	H3	Y
EPI_ISL_17832837|A/Michigan/UOM10049366601/2023	GISAID	2022	2023-01	Michigan	H3	Y
EPI_ISL_17832838|A/Michigan/UOM10049366948/2023	GISAID	2022	2023-01	Michigan	H3	Y
EPI_ISL_17832839|A/Michigan/UOM10049367455/2023	GISAID	2022	2023-01	Michigan	H3	Y
EPI_ISL_17832840|A/Michigan/UOM10049367473/2023	GISAID	2022	2023-01	Michigan	H3	Y
EPI_ISL_17832841|A/Michigan/UOM10049380308/2023	GISAID	2022	2023-01	Michigan	H3	Y
EPI_ISL_17832842|A/Michigan/UOM10049387799/2023	GISAID	2022	2023-01	Michigan	H3	Y
EPI_ISL_17832843|A/Michigan/UOM10049390076/2023	GISAID	2022	2023-01	Michigan	H3	Y
EPI_ISL_17832844|A/Michigan/UOM10049398120/2023	GISAID	2022	2023-01	Michigan	H3	Y
EPI_ISL_17832845|A/Michigan/UOM10049399577/2023	GISAID	2022	2023-01	Michigan	H3	Y
EPI_ISL_17832846|A/Michigan/UOM10049399925/2023	GISAID	2022	2023-01	Michigan	H3	Y
EPI_ISL_17832847|A/Michigan/UOM10049408856/2023	GISAID	2022	2023-01	Michigan	H3	Y
EPI_ISL_17832848|A/Michigan/UOM10049421086/2023	GISAID	2022	2023-01	Michigan	H1	Y
EPI_ISL_17832849|A/Michigan/UOM10049421313/2023	GISAID	2022	2023-01	Michigan	H3	Y
EPI_ISL_17832850|A/Michigan/UOM10049424813/2023	GISAID	2022	2023-01	Michigan	H3	Y
EPI_ISL_17832851|A/Michigan/UOM10049425345/2023	GISAID	2022	2023-01	Michigan	H3	Y
EPI_ISL_17832852|A/Michigan/UOM10049428561/2023	GISAID	2022	2023-01	Michigan	H3	Y
EPI_ISL_17832853|A/Michigan/UOM10049435949/2023	GISAID	2022	2023-01	Michigan	H3	Y
EPI_ISL_17832854|A/Michigan/UOM10049444307/2023	GISAID	2022	2023-01	Michigan	H3	Y
EPI_ISL_17832855|A/Michigan/UOM10049454199/2023	GISAID	2022	2023-01	Michigan	H1	Y
EPI_ISL_17832856|A/Michigan/UOM10049454748/2023	GISAID	2022	2023-01	Michigan	H3	Y
EPI_ISL_17832857|A/Michigan/UOM10049458227/2023	GISAID	2022	2023-01	Michigan	H3	Y
EPI_ISL_17832858|A/Michigan/UOM10049459179/2023	GISAID	2022	2023-01	Michigan	H3	Y
EPI_ISL_17832859|A/Michigan/UOM10049483444/2023	GISAID	2022	2023-01	Michigan	H3	Y
EPI_ISL_17832860|A/Michigan/UOM10049500496/2023	GISAID	2022	2023-01	Michigan	H3	Y
EPI_ISL_17832861|A/Michigan/UOM10049504772/2023	GISAID	2022	2023-01	Michigan	H3	Y
EPI_ISL_17832862|A/Michigan/UOM10049504790/2023	GISAID	2022	2023-01	Michigan	H3	Y
EPI_ISL_17832863|A/Michigan/UOM10049745454/2023	GISAID	2022	2023-02	Michigan	H1	Y
EPI_ISL_17832864|A/Michigan/UOM10049527183/2023	GISAID	2022	2023-01	Michigan	H1	Y
EPI_ISL_17832866|A/Michigan/UOM10049574069/2023	GISAID	2022	2023-01	Michigan	H3	Y
EPI_ISL_17832867|A/Michigan/UOM10049755705/2023	GISAID	2022	2023-02	Michigan	H3	Y
EPI_ISL_17832868|A/Michigan/UOM10049587676/2023	GISAID	2022	2023-01	Michigan	H1	Y
EPI_ISL_17832869|A/Michigan/UOM10049807359/2023	GISAID	2022	2023-02	Michigan	H3	Y
EPI_ISL_17832870|A/Michigan/UOM10049603923/2023	GISAID	2022	2023-01	Michigan	H3	Y
EPI_ISL_17832871|A/Michigan/UOM10049820169/2023	GISAID	2022	2023-02	Michigan	H3	Y
EPI_ISL_17832872|A/Michigan/UOM10049603929/2023	GISAID	2022	2023-01	Michigan	H3	Y
EPI_ISL_17832873|A/Michigan/UOM10049821924/2023	GISAID	2022	2023-02	Michigan	H3	Y
EPI_ISL_17832874|A/Michigan/UOM10049604242/2023	GISAID	2022	2023-01	Michigan	H3	Y
EPI_ISL_17832875|A/Michigan/UOM10049859950/2023	GISAID	2022	2023-02	Michigan	H3	Y
EPI_ISL_17832876|A/Michigan/UOM10049612295/2023	GISAID	2022	2023-01	Michigan	H1	Y
EPI_ISL_17832877|A/Michigan/UOM10049860987/2023	GISAID	2022	2023-02	Michigan	H3	Y
EPI_ISL_17832878|A/Michigan/UOM10049615495/2023	GISAID	2022	2023-01	Michigan	H3	Y
EPI_ISL_17832879|A/Michigan/UOM10049864339/2023	GISAID	2022	2023-02	Michigan	H3	Y
EPI_ISL_17832880|A/Michigan/UOM10049645023/2023	GISAID	2022	2023-02	Michigan	H3	Y
EPI_ISL_17832881|A/Michigan/UOM10049872741/2023	GISAID	2022	2023-02	Michigan	H3	Y
EPI_ISL_17832882|A/Michigan/UOM10049652761/2023	GISAID	2022	2023-02	Michigan	H3	Y
EPI_ISL_17832883|A/Michigan/UOM10049886251/2023	GISAID	2022	2023-02	Michigan	H3	Y
EPI_ISL_17832884|A/Michigan/UOM10049655118/2023	GISAID	2022	2023-02	Michigan	H1	Y
EPI_ISL_17832885|A/Michigan/UOM10049895567/2023	GISAID	2022	2023-02	Michigan	H3	Y
EPI_ISL_17832886|A/Michigan/UOM10049656316/2023	GISAID	2022	2023-02	Michigan	H3	Y
EPI_ISL_17832887|A/Michigan/UOM10049918694/2023	GISAID	2022	2023-02	Michigan	H1	Y
EPI_ISL_17832888|A/Michigan/UOM10049659940/2023	GISAID	2022	2023-02	Michigan	H3	Y
EPI_ISL_17832889|A/Michigan/UOM10049948405/2023	GISAID	2022	2023-02	Michigan	H3	Y
EPI_ISL_17832890|A/Michigan/UOM10049688625/2023	GISAID	2022	2023-02	Michigan	H1	Y
EPI_ISL_17832891|A/Michigan/UOM10049985065/2023	GISAID	2022	2023-02	Michigan	H3	Y
EPI_ISL_17832892|A/Michigan/UOM10049690333/2023	GISAID	2022	2023-02	Michigan	H3	Y
EPI_ISL_17832893|A/Michigan/UOM10049993329/2023	GISAID	2022	2023-02	Michigan	H3	Y
EPI_ISL_17832894|A/Michigan/UOM10049699968/2023	GISAID	2022	2023-02	Michigan	H3	Y
EPI_ISL_17832895|A/Michigan/UOM10050002062/2023	GISAID	2022	2023-02	Michigan	H1	Y
EPI_ISL_17832896|A/Michigan/UOM10049704559/2023	GISAID	2022	2023-02	Michigan	H1	Y
EPI_ISL_17832897|A/Michigan/UOM10050002698/2023	GISAID	2022	2023-02	Michigan	H1	Y
EPI_ISL_17832898|A/Michigan/UOM10049708044/2023	GISAID	2022	2023-02	Michigan	H1	Y
EPI_ISL_17832899|A/Michigan/UOM10050047974/2023	GISAID	2022	2023-02	Michigan	H1	Y
EPI_ISL_17832900|A/Michigan/UOM10049733545/2023	GISAID	2022	2023-02	Michigan	H1	Y
EPI_ISL_17832901|A/Michigan/UOM10050047986/2023	GISAID	2022	2023-02	Michigan	H1	Y
EPI_ISL_17832902|A/Michigan/UOM10050060593/2023	GISAID	2022	2023-02	Michigan	H1	Y
EPI_ISL_17832903|A/Michigan/UOM10050070083/2023	GISAID	2022	2023-02	Michigan	H3	Y
EPI_ISL_17832904|A/Michigan/UOM10050098606/2023	GISAID	2022	2023-03	Michigan	H1	Y
EPI_ISL_17832906|A/Michigan/UOM10050138351/2023	GISAID	2022	2023-03	Michigan	H3	Y
EPI_ISL_17832907|A/Michigan/UOM10050141100/2023	GISAID	2022	2023-03	Michigan	H3	Y
EPI_ISL_17832908|A/Michigan/UOM10050194977/2023	GISAID	2022	2023-03	Michigan	H3	Y
EPI_ISL_17832909|A/Michigan/UOM10050305176/2023	GISAID	2022	2023-03	Michigan	H1	Y
EPI_ISL_17832910|A/Michigan/UOM10050313726/2023	GISAID	2022	2023-03	Michigan	H3	Y
EPI_ISL_17832911|A/Michigan/UOM10050323466/2023	GISAID	2022	2023-03	Michigan	H3	Y
EPI_ISL_17832912|A/Michigan/UOM10050345727/2023	GISAID	2022	2023-03	Michigan	H3	Y
EPI_ISL_17832913|A/Michigan/UOM10050347296/2023	GISAID	2022	2023-03	Michigan	H3	Y
EPI_ISL_17832914|A/Michigan/UOM10050359149/2023	GISAID	2022	2023-03	Michigan	H3	Y
EPI_ISL_17832915|A/Michigan/UOM10050374951/2023	GISAID	2022	2023-03	Michigan	H1	Y
EPI_ISL_17832917|A/Michigan/UOM10050377567/2023	GISAID	2022	2023-03	Michigan	H3	Y
EPI_ISL_17832918|A/Michigan/UOM10050377865/2023	GISAID	2022	2023-03	Michigan	H3	Y
EPI_ISL_17832919|A/Michigan/UOM10050416830/2023	GISAID	2022	2023-03	Michigan	H3	Y
EPI_ISL_17832920|A/Michigan/UOM10050440989/2023	GISAID	2022	2023-03	Michigan	H3	Y
EPI_ISL_17832921|A/Michigan/UOM10050454842/2023	GISAID	2022	2023-03	Michigan	H3	Y
EPI_ISL_17832922|A/Michigan/UOM10050475571/2023	GISAID	2022	2023-03	Michigan	H3	Y
EPI_ISL_17832923|A/Michigan/UOM10050482214/2023	GISAID	2022	2023-03	Michigan	H3	Y
EPI_ISL_17832924|A/Michigan/UOM10050482899/2023	GISAID	2022	2023-03	Michigan	H3	Y
EPI_ISL_17832925|A/Michigan/UOM10050531667/2023	GISAID	2022	2023-03	Michigan	H3	Y
EPI_ISL_17832926|A/Michigan/UOM10050636834/2023	GISAID	2022	2023-04	Michigan	H3	Y
EPI_ISL_17832927|A/Michigan/UOM10050641127/2023	GISAID	2022	2023-04	Michigan	H3	Y
EPI_ISL_17832928|A/Michigan/UOM10050672146/2023	GISAID	2022	2023-04	Michigan	H3	Y
EPI_ISL_17832929|A/Michigan/UOM10050680889/2023	GISAID	2022	2023-04	Michigan	H1	Y
EPI_ISL_17832930|A/Michigan/UOM10050759259/2023	GISAID	2022	2023-04	Michigan	H3	Y
EPI_ISL_17832931|A/Michigan/UOM10050832819/2023	GISAID	2022	2023-04	Michigan	H3	Y
EPI_ISL_17832932|A/Michigan/UOM10050833912/2023	GISAID	2022	2023-04	Michigan	H3	Y
EPI_ISL_17832933|A/Michigan/UOM10050880942/2023	GISAID	2022	2023-04	Michigan	H3	Y
EPI_ISL_17832934|A/Michigan/UOM10050881016/2023	GISAID	2022	2023-04	Michigan	H3	Y
EPI_ISL_17832935|A/Michigan/UOM10050924006/2023	GISAID	2022	2023-04	Michigan	H3	Y
EPI_ISL_17832936|A/Michigan/UOM10051068175/2023	GISAID	2022	2023-04	Michigan	H3	Y
EPI_ISL_17832937|A/Michigan/UOM10051213143/2023	GISAID	2022	2023-05	Michigan	H1	Y
EPI_ISL_17832938|A/Michigan/UOM10051423489/2023	GISAID	2022	2023-05	Michigan	H1	Y
EPI_ISL_17832939|A/Michigan/HFHSL361006977/2023	GISAID	2022	2023-01	Michigan	H3	Y
EPI_ISL_17832940|A/Michigan/HFHSL361011867/2023	GISAID	2022	2023-01	Michigan	H3	Y
EPI_ISL_17832941|A/Michigan/HFHSL361017481/2023	GISAID	2022	2023-01	Michigan	H3	Y
EPI_ISL_17832942|A/Michigan/HFHSL361019353/2023	GISAID	2022	2023-01	Michigan	H1	Y
EPI_ISL_17832943|A/Michigan/HFHSL361020989/2023	GISAID	2022	2023-01	Michigan	H3	Y
EPI_ISL_17832944|A/Michigan/HFHSL361021496/2023	GISAID	2022	2023-01	Michigan	H3	Y
EPI_ISL_17832945|A/Michigan/HFHSL361022675/2023	GISAID	2022	2023-01	Michigan	H3	Y
EPI_ISL_17832946|A/Michigan/HFHSL361030191/2023	GISAID	2022	2023-01	Michigan	H3	Y
EPI_ISL_17832947|A/Michigan/HFHSL361051854/2023	GISAID	2022	2023-01	Michigan	H1	Y
EPI_ISL_17857199|A/Maryland/31/2023	GISAID	2022	2023-03	Maryland	H3	N
EPI_ISL_17857202|A/Maryland/30/2023	GISAID	2022	2023-03	Maryland	H3	N
EPI_ISL_17857205|A/Maryland/32/2023	GISAID	2022	2023-04	Maryland	H1	N
EPI_ISL_17857208|A/Rhode_Island/24/2023	GISAID	2022	2023-04	Rhode Island	H1	N
EPI_ISL_17857209|A/Rhode_Island/25/2023	GISAID	2022	2023-05	Rhode Island	H1	N
EPI_ISL_17886011|A/Nebraska/USAFSAM-14194/2023	GISAID	2022	2023-03	Nebraska	H1	N
EPI_ISL_17886014|A/Missouri/USAFSAM-14193/2023	GISAID	2022	2023-03	Missouri	H3	N
EPI_ISL_17886017|A/Missouri/USAFSAM-14192/2023	GISAID	2022	2023-02	Missouri	H3	N
EPI_ISL_17886020|A/Arizona/USAFSAM-14181/2023	GISAID	2022	2023-01	Arizona	H1	N
EPI_ISL_17979565|A/New_York/PV86815/2023	GISAID	2022	2023-04	New York	H3	N
EPI_ISL_17979566|A/New_York/PV86789/2023	GISAID	2022	2023-03	New York	H1	N
EPI_ISL_17979567|A/New_York/PV86764/2023	GISAID	2022	2023-03	New York	H3	N
EPI_ISL_17979568|A/New_York/PV86698/2023	GISAID	2022	2023-03	New York	H3	N
EPI_ISL_17980897|A/New_York/PV90224/2023	GISAID	2022	2023-05	New York	H1	N
EPI_ISL_17980900|A/New_York/PV90239/2023	GISAID	2022	2023-05	New York	H1	N
EPI_ISL_17981146|A/Delaware/50/2023	GISAID	2022	2023-05	Delaware	H3	N
EPI_ISL_17981159|A/Hawaii/23/2023	GISAID	2022	2023-05	Hawaii	H3	N
EPI_ISL_17981160|A/Iowa/31/2023	GISAID	2022	2023-06	Iowa	H3	N
EPI_ISL_17981175|A/Rhode_Island/27/2023	GISAID	2022	2023-05	Rhode Island	H1	N
EPI_ISL_17981179|A/Georgia/33/2023	GISAID	2022	2023-05	Georgia	H1	N
EPI_ISL_17981181|A/Rhode_Island/26/2023	GISAID	2022	2023-05	Rhode Island	H1	N
EPI_ISL_17981185|A/Georgia/32/2023	GISAID	2022	2023-05	Georgia	H1	N
EPI_ISL_17981187|A/Washington/28/2023	GISAID	2022	2023-04	Washington	H1	N
EPI_ISL_17981189|A/Wisconsin/48/2023	GISAID	2022	2023-04	Wisconsin	H1	N
EPI_ISL_17981199|A/New_Mexico/35/2023	GISAID	2022	2023-05	New Mexico	H1	N
EPI_ISL_17981206|A/Washington/29/2023	GISAID	2022	2023-05	Washington	H1	N
EPI_ISL_17981209|A/New_Jersey/34/2023	GISAID	2022	2023-05	New Jersey	H1	N
EPI_ISL_17981234|A/North_Carolina/07/2023	GISAID	2022	2023-05	North Carolina	H1	N
EPI_ISL_17981236|A/Nevada/24/2023	GISAID	2022	2023-05	Nevada	H1	N
EPI_ISL_17981238|A/Nebraska/01/2023	GISAID	2022	2023-05	Nebraska	H1	N
EPI_ISL_17981244|A/Rhode_Island/28/2023	GISAID	2022	2023-06	Rhode Island	H1	N
EPI_ISL_17981245|A/Colorado/47/2023	GISAID	2022	2023-05	Colorado	H1	N
EPI_ISL_17981247|A/Wisconsin/50/2023	GISAID	2022	2023-06	Wisconsin	H1	N
EPI_ISL_17981248|A/Georgia/36/2023	GISAID	2022	2023-05	Georgia	H1	N
EPI_ISL_17981251|A/West_Virginia/19/2023	GISAID	2022	2023-05	Virginia	H1	N
EPI_ISL_17981253|A/Massachusetts/28/2023	GISAID	2022	2023-05	Massachusetts	H1	N
EPI_ISL_17981254|A/Massachusetts/27/2023	GISAID	2022	2023-05	Massachusetts	H1	N
EPI_ISL_17981256|A/West_Virginia/20/2023	GISAID	2022	2023-05	Virginia	H1	N
EPI_ISL_17981257|A/Hawaii/24/2023	GISAID	2022	2023-05	Hawaii	H1	N
EPI_ISL_17981260|A/Indiana/02/2023	GISAID	2022	2023-05	Indiana	H1	N
EPI_ISL_17981265|A/Iowa/32/2023	GISAID	2022	2023-06	Iowa	H1	N
EPI_ISL_17981268|A/California/61/2023	GISAID	2022	2023-05	California	H1	N
EPI_ISL_17981269|A/Georgia/35/2023	GISAID	2022	2023-05	Georgia	H1	N
EPI_ISL_17981271|A/Hawaii/26/2023	GISAID	2022	2023-06	Hawaii	H1	N
EPI_ISL_17981272|A/Michigan/40/2023	GISAID	2022	2023-05	Michigan	H1	N
EPI_ISL_17981275|A/New_Jersey/33/2023	GISAID	2022	2023-05	New Jersey	H1	N
EPI_ISL_17981277|A/Utah/32/2023	GISAID	2022	2023-05	Utah	H1	N
EPI_ISL_17981280|A/Hawaii/25/2023	GISAID	2022	2023-06	Hawaii	H1	N
EPI_ISL_17981281|A/Massachusetts/26/2023	GISAID	2022	2023-05	Massachusetts	H1	N
EPI_ISL_17981283|A/Iowa/30/2023	GISAID	2022	2023-06	Iowa	H1	N
EPI_ISL_17981284|A/New_Jersey/36/2023	GISAID	2022	2023-05	New Jersey	H1	N
EPI_ISL_17981286|A/Oregon/27/2023	GISAID	2022	2023-06	Oregon	H1	N
EPI_ISL_17981289|A/New_York/31/2023	GISAID	2022	2023-06	New York	H1	N
EPI_ISL_17981290|A/California/60/2023	GISAID	2022	2023-05	California	H1	N
EPI_ISL_17981297|A/California/59/2023	GISAID	2022	2023-05	California	H1	N
EPI_ISL_17981298|A/Iowa/29/2023	GISAID	2022	2023-05	Iowa	H1	N
EPI_ISL_17981299|A/Colorado/48/2023	GISAID	2022	2023-06	Colorado	H1	N
EPI_ISL_17981301|A/California/62/2023	GISAID	2022	2023-05	California	H1	N
EPI_ISL_17981302|A/Georgia/34/2023	GISAID	2022	2023-05	Georgia	H1	N
EPI_ISL_17981305|A/New_Jersey/35/2023	GISAID	2022	2023-05	New Jersey	H1	N
EPI_ISL_17981307|A/Arizona/35/2023	GISAID	2022	2023-05	Arizona	H1	N
EPI_ISL_17981308|A/New_York/30/2023	GISAID	2022	2023-05	New York	H1	N
EPI_ISL_17981309|A/Indiana/03/2023	GISAID	2022	2023-06	Indiana	H1	N
EPI_ISL_17981311|A/Wisconsin/49/2023	GISAID	2022	2023-06	Wisconsin	H1	N
EPI_ISL_17983112|A/Colorado/IVYG43Q31A0/2023	GISAID	2022	2023-02	Colorado	H3	N
EPI_ISL_17983113|A/Michigan/IVYG43Q33G6/2023	GISAID	2022	2023-03	Michigan	H1	Y
EPI_ISL_17983114|A/Oregon/IVYG43Q34A7/2023	GISAID	2022	2023-03	Oregon	H1	N
EPI_ISL_17983115|A/Florida/IVYG43Q35F7/2023	GISAID	2022	2023-03	Florida	H3	N
EPI_ISL_17983116|A/Texas/IVYG43Q36H0/2023	GISAID	2022	2023-03	Texas	H1	N
EPI_ISL_17983117|A/Texas/IVYG43Q36I2/2023	GISAID	2022	2023-03	Texas	H3	N
EPI_ISL_17983119|A/Connecticut/IVYG43Q36V2/2023	GISAID	2022	2023-03	Connecticut	H1	N
EPI_ISL_17983120|A/Massachusetts/IVYG43Q37O4/2023	GISAID	2022	2023-03	Massachusetts	H3	N
EPI_ISL_17983121|A/Colorado/IVYG43Q40L2/2023	GISAID	2022	2023-03	Colorado	H1	N
EPI_ISL_17983122|A/Connecticut/IVYG43Q40U5/2023	GISAID	2022	2023-03	Connecticut	H1	N
EPI_ISL_17983123|A/Tennessee/IVYG43Q43T5/2023	GISAID	2022	2023-03	Tennessee	H1	N
EPI_ISL_17983124|A/Arizona/IVYG43Q44B9/2023	GISAID	2022	2023-03	Arizona	H1	N
EPI_ISL_17983125|A/New_York/IVYG43Q45G0/2023	GISAID	2022	2023-03	New York	H3	N
EPI_ISL_17983126|A/Texas/IVYG43Q48I3/2023	GISAID	2022	2023-03	Texas	H1	N
EPI_ISL_17983128|A/Massachusetts/IVYG43Q48Z1/2023	GISAID	2022	2023-03	Massachusetts	H1	N
EPI_ISL_17983129|A/Arizona/IVYG43Q49K8/2023	GISAID	2022	2023-03	Arizona	H1	N
EPI_ISL_17983130|A/California/IVYG43Q50J1/2023	GISAID	2022	2023-03	California	H1	N
EPI_ISL_17983131|A/Michigan/IVYG43Q50R9/2023	GISAID	2022	2023-04	Michigan	H3	Y
EPI_ISL_17983132|A/Ohio/IVYG43Q51M6/2023	GISAID	2022	2023-03	Ohio	H1	N
EPI_ISL_17983133|A/Texas/IVYG43Q53G1/2023	GISAID	2022	2023-04	Texas	H1	N
EPI_ISL_17983134|A/Arizona/IVYG43Q54N4/2023	GISAID	2022	2023-04	Arizona	H1	N
EPI_ISL_17983135|A/Georgia/IVYG43Q54Z7/2023	GISAID	2022	2023-04	Georgia	H1	N
EPI_ISL_17983136|A/Michigan/IVYG43Q55U4/2023	GISAID	2022	2023-04	Michigan	H1	Y
EPI_ISL_17983137|A/Ohio/IVYG43Q60M0/2023	GISAID	2022	2023-05	Ohio	H1	N
EPI_ISL_17983138|A/Utah/IVYG43Q60S5/2023	GISAID	2022	2023-05	Utah	H1	N
EPI_ISL_17983139|A/Utah/IVYG43Q60T4/2023	GISAID	2022	2023-05	Utah	H1	N
EPI_ISL_17983140|A/Colorado/IVYG43Q61I7/2023	GISAID	2022	2023-05	Colorado	H1	N
EPI_ISL_17983141|A/Minnesota/IVYG43Q62P7/2023	GISAID	2022	2023-05	Minnesota	H1	N
EPI_ISL_17983142|A/Arizona/IVYG43Q63G8/2023	GISAID	2022	2023-04	Arizona	H1	N
EPI_ISL_17983143|A/Utah/IVYG43Q63U7/2023	GISAID	2022	2023-05	Utah	H1	N
EPI_ISL_17983144|A/Michigan/UOMHCV11058/2022	GISAID	2022	2022-10	Michigan	H3	Y
EPI_ISL_17983146|A/Michigan/UOMHCV12600/2022	GISAID	2022	2022-12	Michigan	H1	Y
EPI_ISL_17983148|A/Michigan/UOMHCV13013/2022	GISAID	2022	2022-12	Michigan	H3	Y
EPI_ISL_17983149|A/Michigan/UOMHCV13338/2022	GISAID	2022	2022-12	Michigan	H1	Y
EPI_ISL_17983150|A/Michigan/UOMHCV13682/2023	GISAID	2022	2023-01	Michigan	H3	Y
EPI_ISL_17983151|A/Michigan/UOMHCV13683/2023	GISAID	2022	2023-01	Michigan	H3	Y
EPI_ISL_17983152|A/Michigan/UOMHCV15232/2023	GISAID	2022	2023-02	Michigan	H3	Y
EPI_ISL_17983153|A/Michigan/UOMHCV15581/2023	GISAID	2022	2023-02	Michigan	H3	Y
EPI_ISL_17983154|A/Michigan/UOMHCV15586/2023	GISAID	2022	2023-02	Michigan	H3	Y
EPI_ISL_17983155|A/Michigan/UOMHCV15588/2023	GISAID	2022	2023-02	Michigan	H3	Y
EPI_ISL_17983156|A/Michigan/UOMHCV15775/2023	GISAID	2022	2023-02	Michigan	H1	Y
EPI_ISL_17983157|A/Michigan/UOMHCV15973/2023	GISAID	2022	2023-03	Michigan	H3	Y
EPI_ISL_17983159|A/North_Carolina/RVTNL1537246328992/2023	GISAID	2022	2023-03	North Carolina	H1	N
EPI_ISL_17983160|A/Michigan/HFHSL360667202/2022	GISAID	2022	2022-12	Michigan	H3	Y
EPI_ISL_17983161|A/Tennessee/RVTNL2229767764265/2023	GISAID	2022	2023-02	Tennessee	H1	N
EPI_ISL_17983162|A/Michigan/HFHSL360669095/2022	GISAID	2022	2022-12	Michigan	H3	Y
EPI_ISL_17983163|A/Tennessee/RVTNL3773253675614/2023	GISAID	2022	2023-03	Tennessee	H1	N
EPI_ISL_17983164|A/Michigan/HFHSL360674860/2022	GISAID	2022	2022-12	Michigan	H3	Y
EPI_ISL_17983165|A/Michigan/HFHSL360675574/2022	GISAID	2022	2022-12	Michigan	H3	Y
EPI_ISL_17983166|A/New_York/RVTNL5831869111182/2023	GISAID	2022	2023-03	New York	H1	N
EPI_ISL_17983167|A/Michigan/HFHSL360676277/2022	GISAID	2022	2022-12	Michigan	H3	Y
EPI_ISL_17983169|A/Michigan/HFHSL360677275/2022	GISAID	2022	2022-12	Michigan	H3	Y
EPI_ISL_17983170|A/Michigan/HFHSL360677823/2022	GISAID	2022	2022-12	Michigan	H1	Y
EPI_ISL_17983171|A/Michigan/HFHSL360684299/2022	GISAID	2022	2022-12	Michigan	H1	Y
EPI_ISL_17983172|A/Michigan/HFHSL361033200/2023	GISAID	2022	2023-01	Michigan	H1	Y
EPI_ISL_17983173|A/Michigan/HFHSL361034306/2023	GISAID	2022	2023-01	Michigan	H3	Y
EPI_ISL_17983174|A/Michigan/HFHSL361039997/2023	GISAID	2022	2023-01	Michigan	H1	Y
EPI_ISL_17983175|A/Michigan/HFHSL361049175/2023	GISAID	2022	2023-01	Michigan	H3	Y
EPI_ISL_17983176|A/Michigan/HFHSL361049677/2023	GISAID	2022	2023-01	Michigan	H3	Y
EPI_ISL_17983177|A/Michigan/HFHSL361051568/2023	GISAID	2022	2023-01	Michigan	H1	Y
EPI_ISL_17983178|A/Michigan/HFHSL361052726/2023	GISAID	2022	2023-01	Michigan	H1	Y
EPI_ISL_17983179|A/Michigan/HFHSL361052826/2023	GISAID	2022	2023-01	Michigan	H3	Y
EPI_ISL_17983180|A/Michigan/HFHSL361055343/2023	GISAID	2022	2023-01	Michigan	H1	Y
EPI_ISL_17983181|A/Michigan/HFHSL361059110/2023	GISAID	2022	2023-01	Michigan	H3	Y
EPI_ISL_17983182|A/Michigan/HFHSL361060329/2023	GISAID	2022	2023-01	Michigan	H3	Y
EPI_ISL_17983183|A/Michigan/HFHSL361079964/2023	GISAID	2022	2023-01	Michigan	H3	Y
EPI_ISL_17983184|A/Michigan/HFHSL361087114/2023	GISAID	2022	2023-01	Michigan	H3	Y
EPI_ISL_17983186|A/Michigan/HFHSL361088081/2023	GISAID	2022	2023-01	Michigan	H3	Y
EPI_ISL_17983187|A/Michigan/HFHSL361092663/2023	GISAID	2022	2023-01	Michigan	H1	Y
EPI_ISL_17983188|A/Michigan/HFHSL361096156/2023	GISAID	2022	2023-01	Michigan	H3	Y
EPI_ISL_17983189|A/Michigan/HFHSL361103674/2023	GISAID	2022	2023-01	Michigan	H3	Y
EPI_ISL_17983190|A/Michigan/HFHSL361104116/2023	GISAID	2022	2023-01	Michigan	H3	Y
EPI_ISL_17983191|A/Michigan/HFHSL361113100/2023	GISAID	2022	2023-01	Michigan	H3	Y
EPI_ISL_17983192|A/Michigan/HFHSL361113117/2023	GISAID	2022	2023-01	Michigan	H1	Y
EPI_ISL_17983193|A/Michigan/HFHSL361130327/2023	GISAID	2022	2023-01	Michigan	H3	Y
EPI_ISL_17983194|A/Michigan/HFHSL361136452/2023	GISAID	2022	2023-01	Michigan	H3	Y
EPI_ISL_17983195|A/Michigan/HFHSL361139882/2023	GISAID	2022	2023-01	Michigan	H3	Y
EPI_ISL_17983196|A/Michigan/HFHSRR000796011/2022	GISAID	2022	2022-12	Michigan	H3	Y
EPI_ISL_17983197|A/Michigan/HFHSRR000946011/2023	GISAID	2022	2023-01	Michigan	H1	Y
EPI_ISL_17983198|A/Michigan/HFHSRR001206011/2023	GISAID	2022	2023-01	Michigan	H3	Y
EPI_ISL_17983199|A/Michigan/HFHSRR070895481/2022	GISAID	2022	2022-12	Michigan	H3	Y
EPI_ISL_17983200|A/Michigan/HFHSRR1237702361/2023	GISAID	2022	2023-01	Michigan	H3	Y
EPI_ISL_17983201|A/Michigan/HFHSL361103994/2023	GISAID	2022	2023-01	Michigan	H3	Y
EPI_ISL_17983202|A/Michigan/HFHSL361152203/2023	GISAID	2022	2023-01	Michigan	H3	Y
EPI_ISL_17983203|A/Michigan/HFHSL361155523/2023	GISAID	2022	2023-01	Michigan	H1	Y
EPI_ISL_17983204|A/Michigan/HFHSL361157672/2023	GISAID	2022	2023-01	Michigan	H3	Y
EPI_ISL_17983206|A/Michigan/HFHSL361160098/2023	GISAID	2022	2023-01	Michigan	H3	Y
EPI_ISL_17983207|A/Michigan/HFHSL361163568/2023	GISAID	2022	2023-01	Michigan	H3	Y
EPI_ISL_17983208|A/Michigan/HFHSL361165422/2023	GISAID	2022	2023-01	Michigan	H3	Y
EPI_ISL_17983209|A/Michigan/HFHSL361167788/2023	GISAID	2022	2023-01	Michigan	H3	Y
EPI_ISL_17983210|A/Michigan/HFHSL361167892/2023	GISAID	2022	2023-01	Michigan	H1	Y
EPI_ISL_17983211|A/Michigan/HFHSL361176419/2023	GISAID	2022	2023-01	Michigan	H3	Y
EPI_ISL_17983212|A/Michigan/HFHSL361181342/2023	GISAID	2022	2023-01	Michigan	H3	Y
EPI_ISL_17983213|A/Michigan/HFHSL361181455/2023	GISAID	2022	2023-01	Michigan	H3	Y
EPI_ISL_17983214|A/Michigan/HFHSL361185928/2023	GISAID	2022	2023-01	Michigan	H3	Y
EPI_ISL_17983215|A/Michigan/HFHSL361186273/2023	GISAID	2022	2023-01	Michigan	H1	Y
EPI_ISL_17983216|A/Michigan/HFHSL361192627/2023	GISAID	2022	2023-01	Michigan	H3	Y
EPI_ISL_17983217|A/Michigan/HFHSL361193637/2023	GISAID	2022	2023-01	Michigan	H3	Y
EPI_ISL_17983218|A/Michigan/HFHSL361194377/2023	GISAID	2022	2023-01	Michigan	H1	Y
EPI_ISL_17983219|A/Michigan/HFHSL361194830/2023	GISAID	2022	2023-01	Michigan	H3	Y
EPI_ISL_17983220|A/Michigan/HFHSL361195283/2023	GISAID	2022	2023-01	Michigan	H1	Y
EPI_ISL_17983221|A/Michigan/HFHSL361195293/2023	GISAID	2022	2023-01	Michigan	H1	Y
EPI_ISL_17983222|A/Michigan/HFHSL361204028/2023	GISAID	2022	2023-01	Michigan	H3	Y
EPI_ISL_17983223|A/Michigan/HFHSL361212561/2023	GISAID	2022	2023-01	Michigan	H3	Y
EPI_ISL_17983224|A/Michigan/HFHSL361212606/2023	GISAID	2022	2023-01	Michigan	H3	Y
EPI_ISL_17983225|A/Michigan/HFHSL361213654/2023	GISAID	2022	2023-01	Michigan	H3	Y
EPI_ISL_17983226|A/Michigan/HFHSL361213926/2023	GISAID	2022	2023-01	Michigan	H3	Y
EPI_ISL_17983227|A/Michigan/HFHSL361217399/2023	GISAID	2022	2023-01	Michigan	H3	Y
EPI_ISL_17983228|A/Michigan/HFHSL361218833/2023	GISAID	2022	2023-01	Michigan	H3	Y
EPI_ISL_17983229|A/Michigan/HFHSL361221199/2023	GISAID	2022	2023-01	Michigan	H1	Y
EPI_ISL_17983230|A/Michigan/HFHSL361222362/2023	GISAID	2022	2023-01	Michigan	H3	Y
EPI_ISL_17983232|A/Michigan/HFHSL361225374/2023	GISAID	2022	2023-01	Michigan	H3	Y
EPI_ISL_17983233|A/Michigan/HFHSL361227579/2023	GISAID	2022	2023-01	Michigan	H1	Y
EPI_ISL_17983234|A/Michigan/HFHSL361229889/2023	GISAID	2022	2023-01	Michigan	H3	Y
EPI_ISL_17983235|A/Michigan/HFHSL361236836/2023	GISAID	2022	2023-01	Michigan	H3	Y
EPI_ISL_17983236|A/Michigan/HFHSL361237669/2023	GISAID	2022	2023-01	Michigan	H3	Y
EPI_ISL_17983237|A/Michigan/HFHSL361241107/2023	GISAID	2022	2023-01	Michigan	H3	Y
EPI_ISL_17983238|A/Michigan/HFHSL361249260/2023	GISAID	2022	2023-01	Michigan	H3	Y
EPI_ISL_17983239|A/Michigan/HFHSL361314589/2023	GISAID	2022	2023-01	Michigan	H1	Y
EPI_ISL_17983240|A/Michigan/HFHSL361165232/2023	GISAID	2022	2023-01	Michigan	H1	Y
EPI_ISL_17983241|A/Michigan/HFHSL361321327/2023	GISAID	2022	2023-01	Michigan	H3	Y
EPI_ISL_17983242|A/Michigan/HFHSL361245238/2023	GISAID	2022	2023-01	Michigan	H1	Y
EPI_ISL_17983243|A/Michigan/HFHSL361323780/2023	GISAID	2022	2023-01	Michigan	H3	Y
EPI_ISL_17983244|A/Michigan/HFHSL361261871/2023	GISAID	2022	2023-01	Michigan	H3	Y
EPI_ISL_17983245|A/Michigan/HFHSL361323994/2023	GISAID	2022	2023-01	Michigan	H1	Y
EPI_ISL_17983246|A/Michigan/HFHSL361272496/2023	GISAID	2022	2023-01	Michigan	H1	Y
EPI_ISL_17983247|A/Michigan/HFHSL361334920/2023	GISAID	2022	2023-01	Michigan	H3	Y
EPI_ISL_17983248|A/Michigan/HFHSL361272812/2023	GISAID	2022	2023-01	Michigan	H3	Y
EPI_ISL_17983249|A/Michigan/HFHSL361345267/2023	GISAID	2022	2023-01	Michigan	H3	Y
EPI_ISL_17983250|A/Michigan/HFHSL361277317/2023	GISAID	2022	2023-01	Michigan	H3	Y
EPI_ISL_17983251|A/Michigan/HFHSL361354932/2023	GISAID	2022	2023-01	Michigan	H3	Y
EPI_ISL_17983252|A/Michigan/HFHSL361277407/2023	GISAID	2022	2023-01	Michigan	H3	Y
EPI_ISL_17983253|A/Michigan/HFHSL361355973/2023	GISAID	2022	2023-01	Michigan	H3	Y
EPI_ISL_17983254|A/Michigan/HFHSL361281805/2023	GISAID	2022	2023-01	Michigan	H1	Y
EPI_ISL_17983255|A/Michigan/HFHSL361363705/2023	GISAID	2022	2023-01	Michigan	H3	Y
EPI_ISL_17983256|A/Michigan/HFHSL361303401/2023	GISAID	2022	2023-01	Michigan	H3	Y
EPI_ISL_17983257|A/Michigan/HFHSL361364481/2023	GISAID	2022	2023-01	Michigan	H1	Y
EPI_ISL_17983258|A/Michigan/HFHSL361303439/2023	GISAID	2022	2023-01	Michigan	H3	Y
EPI_ISL_17983259|A/Michigan/HFHSL361365883/2023	GISAID	2022	2023-01	Michigan	H1	Y
EPI_ISL_17983260|A/Michigan/HFHSL361304862/2023	GISAID	2022	2023-01	Michigan	H3	Y
EPI_ISL_17983261|A/Michigan/HFHSL361374735/2023	GISAID	2022	2023-01	Michigan	H3	Y
EPI_ISL_17983262|A/Michigan/HFHSL361309448/2023	GISAID	2022	2023-01	Michigan	H3	Y
EPI_ISL_17983263|A/Michigan/HFHSL361386565/2023	GISAID	2022	2023-01	Michigan	H3	Y
EPI_ISL_17983264|A/Michigan/HFHSL361355960/2023	GISAID	2022	2023-01	Michigan	H3	Y
EPI_ISL_17983265|A/Michigan/HFHSL361395291/2023	GISAID	2022	2023-01	Michigan	H1	Y
EPI_ISL_17983266|A/Michigan/HFHSL361392130/2023	GISAID	2022	2023-01	Michigan	H3	Y
EPI_ISL_17983267|A/Michigan/HFHSRR1242322361/2023	GISAID	2022	2023-01	Michigan	H3	Y
EPI_ISL_17983268|A/Michigan/HFHSL361392528/2023	GISAID	2022	2023-01	Michigan	H3	Y
EPI_ISL_17983269|A/Michigan/HFHSRR1243652361/2023	GISAID	2022	2023-01	Michigan	H3	Y
EPI_ISL_17983270|A/Michigan/HFHSL361395036/2023	GISAID	2022	2023-01	Michigan	H1	Y
EPI_ISL_17983271|A/Michigan/HFHSRR2509303161/2023	GISAID	2022	2023-01	Michigan	H3	Y
EPI_ISL_17983272|A/Michigan/HFHSL361407694/2023	GISAID	2022	2023-01	Michigan	H3	Y
EPI_ISL_17983273|A/Michigan/HFHSRR3019082931/2023	GISAID	2022	2023-01	Michigan	H1	Y
EPI_ISL_17983274|A/Michigan/HFHSL361408067/2023	GISAID	2022	2023-01	Michigan	H3	Y
EPI_ISL_17983275|A/Michigan/HFHSRR3023662931/2023	GISAID	2022	2023-01	Michigan	H3	Y
EPI_ISL_17983276|A/Michigan/HFHSL361410087/2023	GISAID	2022	2023-01	Michigan	H3	Y
EPI_ISL_17983277|A/Michigan/HFHSRR948073181/2023	GISAID	2022	2023-01	Michigan	H1	Y
EPI_ISL_17983278|A/Michigan/HFHSL361412010/2023	GISAID	2022	2023-01	Michigan	H3	Y
EPI_ISL_17983279|A/Michigan/HFHSL361412053/2023	GISAID	2022	2023-01	Michigan	H1	Y
EPI_ISL_17983280|A/Michigan/HFHSL361414060/2023	GISAID	2022	2023-01	Michigan	H3	Y
EPI_ISL_17983281|A/Michigan/HFHSL361414375/2023	GISAID	2022	2023-01	Michigan	H3	Y
EPI_ISL_17983282|A/Michigan/HFHSL361419428/2023	GISAID	2022	2023-01	Michigan	H1	Y
EPI_ISL_17983283|A/Michigan/HFHSL361422916/2023	GISAID	2022	2023-01	Michigan	H3	Y
EPI_ISL_17983284|A/Michigan/HFHSL361423715/2023	GISAID	2022	2023-01	Michigan	H3	Y
EPI_ISL_17983285|A/Michigan/HFHSL361437041/2023	GISAID	2022	2023-01	Michigan	H3	Y
EPI_ISL_17983286|A/Michigan/HFHSL361437259/2023	GISAID	2022	2023-01	Michigan	H3	Y
EPI_ISL_17983287|A/Michigan/HFHSL361437413/2023	GISAID	2022	2023-01	Michigan	H3	Y
EPI_ISL_17983288|A/Michigan/HFHSL361442420/2023	GISAID	2022	2023-01	Michigan	H3	Y
EPI_ISL_17983289|A/Michigan/HFHSL361486450/2023	GISAID	2022	2023-01	Michigan	H3	Y
EPI_ISL_17983290|A/Michigan/HFHSL361443131/2023	GISAID	2022	2023-01	Michigan	H1	Y
EPI_ISL_17983291|A/Michigan/HFHSL361487597/2023	GISAID	2022	2023-01	Michigan	H1	Y
EPI_ISL_17983292|A/Michigan/HFHSL361445858/2023	GISAID	2022	2023-01	Michigan	H1	Y
EPI_ISL_17983293|A/Michigan/HFHSL361491219/2023	GISAID	2022	2023-01	Michigan	H3	Y
EPI_ISL_17983294|A/Michigan/HFHSL361447476/2023	GISAID	2022	2023-01	Michigan	H1	Y
EPI_ISL_17983295|A/Michigan/HFHSL361492243/2023	GISAID	2022	2023-01	Michigan	H3	Y
EPI_ISL_17983296|A/Michigan/HFHSL361447607/2023	GISAID	2022	2023-01	Michigan	H1	Y
EPI_ISL_17983297|A/Michigan/HFHSL361499967/2023	GISAID	2022	2023-01	Michigan	H1	Y
EPI_ISL_17983298|A/Michigan/HFHSL361447815/2023	GISAID	2022	2023-01	Michigan	H3	Y
EPI_ISL_17983299|A/Michigan/HFHSL361514416/2023	GISAID	2022	2023-01	Michigan	H1	Y
EPI_ISL_17983300|A/Michigan/HFHSL361449989/2023	GISAID	2022	2023-01	Michigan	H3	Y
EPI_ISL_17983301|A/Michigan/HFHSL361515010/2023	GISAID	2022	2023-01	Michigan	H1	Y
EPI_ISL_17983302|A/Michigan/HFHSL361450096/2023	GISAID	2022	2023-01	Michigan	H1	Y
EPI_ISL_17983303|A/Michigan/HFHSL361516570/2023	GISAID	2022	2023-01	Michigan	H3	Y
EPI_ISL_17983304|A/Michigan/HFHSL361450272/2023	GISAID	2022	2023-01	Michigan	H1	Y
EPI_ISL_17983305|A/Michigan/HFHSL361520350/2023	GISAID	2022	2023-01	Michigan	H1	Y
EPI_ISL_17983306|A/Michigan/HFHSL361450519/2023	GISAID	2022	2023-01	Michigan	H1	Y
EPI_ISL_17983307|A/Michigan/HFHSL361522838/2023	GISAID	2022	2023-01	Michigan	H3	Y
EPI_ISL_17983308|A/Michigan/HFHSL361453755/2023	GISAID	2022	2023-01	Michigan	H1	Y
EPI_ISL_17983309|A/Michigan/HFHSL361532134/2023	GISAID	2022	2023-01	Michigan	H3	Y
EPI_ISL_17983310|A/Michigan/HFHSL361456719/2023	GISAID	2022	2023-01	Michigan	H3	Y
EPI_ISL_17983311|A/Michigan/HFHSL361532262/2023	GISAID	2022	2023-01	Michigan	H3	Y
EPI_ISL_17983312|A/Michigan/HFHSL361461341/2023	GISAID	2022	2023-01	Michigan	H3	Y
EPI_ISL_17983313|A/Michigan/HFHSL361544165/2023	GISAID	2022	2023-01	Michigan	H3	Y
EPI_ISL_17983314|A/Michigan/HFHSL361489824/2023	GISAID	2022	2023-01	Michigan	H3	Y
EPI_ISL_17983315|A/Michigan/HFHSL361544166/2023	GISAID	2022	2023-01	Michigan	H3	Y
EPI_ISL_17983316|A/Michigan/HFHSL361492053/2023	GISAID	2022	2023-01	Michigan	H3	Y
EPI_ISL_17983317|A/Michigan/HFHSL361546332/2023	GISAID	2022	2023-01	Michigan	H3	Y
EPI_ISL_17983318|A/Michigan/HFHSL361498181/2023	GISAID	2022	2023-01	Michigan	H1	Y
EPI_ISL_17983319|A/Michigan/HFHSL361546492/2023	GISAID	2022	2023-01	Michigan	H1	Y
EPI_ISL_17983321|A/Michigan/HFHSL361548033/2023	GISAID	2022	2023-01	Michigan	H3	Y
EPI_ISL_17983322|A/Michigan/HFHSL361517505/2023	GISAID	2022	2023-01	Michigan	H1	Y
EPI_ISL_17983323|A/Michigan/HFHSL361556670/2023	GISAID	2022	2023-01	Michigan	H3	Y
EPI_ISL_17983324|A/Michigan/HFHSL361525762/2023	GISAID	2022	2023-01	Michigan	H3	Y
EPI_ISL_17983325|A/Michigan/HFHSL361561251/2023	GISAID	2022	2023-01	Michigan	H1	Y
EPI_ISL_17983326|A/Michigan/HFHSL361527476/2023	GISAID	2022	2023-01	Michigan	H3	Y
EPI_ISL_17983327|A/Michigan/HFHSL361561798/2023	GISAID	2022	2023-01	Michigan	H3	Y
EPI_ISL_17983328|A/Michigan/HFHSL361683825/2023	GISAID	2022	2023-01	Michigan	H1	Y
EPI_ISL_17983329|A/Michigan/HFHSL361576213/2023	GISAID	2022	2023-01	Michigan	H1	Y
EPI_ISL_17983330|A/Michigan/HFHSL361695473/2023	GISAID	2022	2023-01	Michigan	H1	Y
EPI_ISL_17983331|A/Michigan/HFHSL361577119/2023	GISAID	2022	2023-01	Michigan	H3	Y
EPI_ISL_17983332|A/Michigan/HFHSL361707873/2023	GISAID	2022	2023-01	Michigan	H1	Y
EPI_ISL_17983333|A/Michigan/HFHSL361579770/2023	GISAID	2022	2023-01	Michigan	H1	Y
EPI_ISL_17983334|A/Michigan/HFHSL361708108/2023	GISAID	2022	2023-01	Michigan	H1	Y
EPI_ISL_17983335|A/Michigan/HFHSL361595322/2023	GISAID	2022	2023-01	Michigan	H3	Y
EPI_ISL_17983336|A/Michigan/HFHSL361710109/2023	GISAID	2022	2023-01	Michigan	H3	Y
EPI_ISL_17983337|A/Michigan/HFHSL361597265/2023	GISAID	2022	2023-01	Michigan	H3	Y
EPI_ISL_17983338|A/Michigan/HFHSL361711504/2023	GISAID	2022	2023-01	Michigan	H3	Y
EPI_ISL_17983339|A/Michigan/HFHSL361606817/2023	GISAID	2022	2023-01	Michigan	H3	Y
EPI_ISL_17983340|A/Michigan/HFHSL361712707/2023	GISAID	2022	2023-01	Michigan	H3	Y
EPI_ISL_17983341|A/Michigan/HFHSL361614318/2023	GISAID	2022	2023-01	Michigan	H3	Y
EPI_ISL_17983342|A/Michigan/HFHSL361719049/2023	GISAID	2022	2023-01	Michigan	H3	Y
EPI_ISL_17983343|A/Michigan/HFHSL361626617/2023	GISAID	2022	2023-01	Michigan	H1	Y
EPI_ISL_17983344|A/Michigan/HFHSL361720759/2023	GISAID	2022	2023-01	Michigan	H3	Y
EPI_ISL_17983345|A/Michigan/HFHSL361639527/2023	GISAID	2022	2023-01	Michigan	H1	Y
EPI_ISL_17983346|A/Michigan/HFHSRR097272791/2023	GISAID	2022	2023-01	Michigan	H3	Y
EPI_ISL_17983348|A/Michigan/HFHSL361647687/2023	GISAID	2022	2023-01	Michigan	H3	Y
EPI_ISL_17983349|A/Michigan/HFHSRR1248742361/2023	GISAID	2022	2023-01	Michigan	H3	Y
EPI_ISL_17983350|A/Michigan/HFHSL361710212/2023	GISAID	2022	2023-01	Michigan	H1	Y
EPI_ISL_17983351|A/Michigan/HFHSL361650528/2023	GISAID	2022	2023-01	Michigan	H1	Y
EPI_ISL_17983352|A/Michigan/HFHSL361720108/2023	GISAID	2022	2023-01	Michigan	H3	Y
EPI_ISL_17983353|A/Michigan/HFHSL361650530/2023	GISAID	2022	2023-01	Michigan	H1	Y
EPI_ISL_17983354|A/Michigan/HFHSL362025896/2023	GISAID	2022	2023-02	Michigan	H3	Y
EPI_ISL_17983355|A/Michigan/HFHSL361650734/2023	GISAID	2022	2023-01	Michigan	H3	Y
EPI_ISL_17983356|A/Michigan/HFHSL362055769/2023	GISAID	2022	2023-02	Michigan	H3	Y
EPI_ISL_17983357|A/Michigan/HFHSL361661735/2023	GISAID	2022	2023-01	Michigan	H1	Y
EPI_ISL_17983358|A/Michigan/HFHSL362068466/2023	GISAID	2022	2023-02	Michigan	H3	Y
EPI_ISL_17983359|A/Michigan/HFHSL361662284/2023	GISAID	2022	2023-01	Michigan	H3	Y
EPI_ISL_17983360|A/Michigan/HFHSL362069367/2023	GISAID	2022	2023-02	Michigan	H1	Y
EPI_ISL_17983362|A/Michigan/HFHSL362070033/2023	GISAID	2022	2023-02	Michigan	H3	Y
EPI_ISL_17983363|A/Michigan/HFHSL361681775/2023	GISAID	2022	2023-01	Michigan	H3	Y
EPI_ISL_17983364|A/Michigan/HFHSL362086577/2023	GISAID	2022	2023-02	Michigan	H3	Y
EPI_ISL_17983365|A/Michigan/HFHSL361708022/2023	GISAID	2022	2023-01	Michigan	H3	Y
EPI_ISL_17983366|A/Michigan/HFHSL362088113/2023	GISAID	2022	2023-02	Michigan	H1	Y
EPI_ISL_17983367|A/Michigan/HFHSL361709750/2023	GISAID	2022	2023-01	Michigan	H3	Y
EPI_ISL_17983368|A/Michigan/HFHSL362092457/2023	GISAID	2022	2023-02	Michigan	H3	Y
EPI_ISL_17983369|A/Michigan/HFHSL362002395/2023	GISAID	2022	2023-02	Michigan	H3	Y
EPI_ISL_17983370|A/Michigan/HFHSL362094350/2023	GISAID	2022	2023-02	Michigan	H1	Y
EPI_ISL_17983371|A/Michigan/HFHSL362004006/2023	GISAID	2022	2023-02	Michigan	H1	Y
EPI_ISL_17983372|A/Michigan/HFHSL362097597/2023	GISAID	2022	2023-02	Michigan	H3	Y
EPI_ISL_17983373|A/Michigan/HFHSL362013637/2023	GISAID	2022	2023-02	Michigan	H3	Y
EPI_ISL_17983374|A/Michigan/HFHSL362098508/2023	GISAID	2022	2023-02	Michigan	H1	Y
EPI_ISL_17983375|A/Michigan/HFHSL362023927/2023	GISAID	2022	2023-02	Michigan	H3	Y
EPI_ISL_17983376|A/Michigan/HFHSL362100035/2023	GISAID	2022	2023-02	Michigan	H1	Y
EPI_ISL_17983377|A/Michigan/HFHSL362026455/2023	GISAID	2022	2023-02	Michigan	H1	Y
EPI_ISL_17983378|A/Michigan/HFHSL362102701/2023	GISAID	2022	2023-02	Michigan	H3	Y
EPI_ISL_17983379|A/Michigan/HFHSL362045713/2023	GISAID	2022	2023-02	Michigan	H1	Y
EPI_ISL_17983380|A/Michigan/HFHSL362103294/2023	GISAID	2022	2023-02	Michigan	H1	Y
EPI_ISL_17983381|A/Michigan/HFHSL362050916/2023	GISAID	2022	2023-02	Michigan	H3	Y
EPI_ISL_17983382|A/Michigan/HFHSL362114839/2023	GISAID	2022	2023-02	Michigan	H3	Y
EPI_ISL_17983383|A/Michigan/HFHSL362052284/2023	GISAID	2022	2023-02	Michigan	H3	Y
EPI_ISL_17983384|A/Michigan/HFHSL362117712/2023	GISAID	2022	2023-02	Michigan	H1	Y
EPI_ISL_17983385|A/Michigan/HFHSL362053554/2023	GISAID	2022	2023-02	Michigan	H1	Y
EPI_ISL_17983386|A/Michigan/HFHSL362125325/2023	GISAID	2022	2023-02	Michigan	H1	Y
EPI_ISL_17983387|A/Michigan/HFHSL362063223/2023	GISAID	2022	2023-02	Michigan	H3	Y
EPI_ISL_17983389|A/Michigan/HFHSRR046605651/2023	GISAID	2022	2023-01	Michigan	H3	Y
EPI_ISL_17983390|A/Michigan/HFHSL362131568/2023	GISAID	2022	2023-02	Michigan	H1	Y
EPI_ISL_17983391|A/Michigan/HFHSRR267612661/2023	GISAID	2022	2023-01	Michigan	H3	Y
EPI_ISL_17983392|A/Michigan/HFHSL362134970/2023	GISAID	2022	2023-02	Michigan	H1	Y
EPI_ISL_17983393|A/Michigan/HFHSL362144360/2023	GISAID	2022	2023-02	Michigan	H1	Y
EPI_ISL_17983394|A/Michigan/HFHSL362147607/2023	GISAID	2022	2023-02	Michigan	H3	Y
EPI_ISL_17983395|A/Michigan/HFHSL362148839/2023	GISAID	2022	2023-02	Michigan	H3	Y
EPI_ISL_17983396|A/Michigan/HFHSL362150597/2023	GISAID	2022	2023-02	Michigan	H3	Y
EPI_ISL_17983397|A/Michigan/HFHSL362162731/2023	GISAID	2022	2023-02	Michigan	H1	Y
EPI_ISL_17983398|A/Michigan/HFHSL362163508/2023	GISAID	2022	2023-02	Michigan	H3	Y
EPI_ISL_17983399|A/Michigan/HFHSL362163907/2023	GISAID	2022	2023-02	Michigan	H1	Y
EPI_ISL_17983400|A/Michigan/HFHSL362163911/2023	GISAID	2022	2023-02	Michigan	H1	Y
EPI_ISL_17983401|A/Michigan/HFHSL362172218/2023	GISAID	2022	2023-02	Michigan	H3	Y
EPI_ISL_17983402|A/Michigan/HFHSL362175069/2023	GISAID	2022	2023-02	Michigan	H1	Y
EPI_ISL_17983403|A/Michigan/HFHSL362176291/2023	GISAID	2022	2023-02	Michigan	H1	Y
EPI_ISL_17983404|A/Michigan/HFHSL362177353/2023	GISAID	2022	2023-02	Michigan	H3	Y
EPI_ISL_17983405|A/Michigan/HFHSL362181465/2023	GISAID	2022	2023-02	Michigan	H1	Y
EPI_ISL_17983406|A/Michigan/HFHSL362191663/2023	GISAID	2022	2023-02	Michigan	H3	Y
EPI_ISL_17983407|A/Michigan/HFHSL362193585/2023	GISAID	2022	2023-02	Michigan	H1	Y
EPI_ISL_17983408|A/Michigan/HFHSL362193633/2023	GISAID	2022	2023-02	Michigan	H3	Y
EPI_ISL_17983409|A/Michigan/HFHSL362204520/2023	GISAID	2022	2023-02	Michigan	H3	Y
EPI_ISL_17983410|A/Michigan/HFHSL362207816/2023	GISAID	2022	2023-02	Michigan	H1	Y
EPI_ISL_17983411|A/Michigan/HFHSL362210197/2023	GISAID	2022	2023-02	Michigan	H1	Y
EPI_ISL_17983412|A/Michigan/HFHSL362215954/2023	GISAID	2022	2023-02	Michigan	H3	Y
EPI_ISL_17983413|A/Michigan/HFHSL362227519/2023	GISAID	2022	2023-02	Michigan	H3	Y
EPI_ISL_17983414|A/Michigan/HFHSL362231399/2023	GISAID	2022	2023-02	Michigan	H1	Y
EPI_ISL_17983415|A/Michigan/HFHSL362241306/2023	GISAID	2022	2023-02	Michigan	H1	Y
EPI_ISL_17983416|A/Michigan/HFHSL362241787/2023	GISAID	2022	2023-02	Michigan	H3	Y
EPI_ISL_17983417|A/Michigan/HFHSL362246458/2023	GISAID	2022	2023-02	Michigan	H3	Y
EPI_ISL_17983418|A/Michigan/HFHSL362258652/2023	GISAID	2022	2023-02	Michigan	H1	Y
EPI_ISL_17983419|A/Michigan/HFHSL362259633/2023	GISAID	2022	2023-02	Michigan	H1	Y
EPI_ISL_17983420|A/Michigan/HFHSL362260640/2023	GISAID	2022	2023-02	Michigan	H1	Y
EPI_ISL_17983421|A/Michigan/HFHSL362265004/2023	GISAID	2022	2023-02	Michigan	H3	Y
EPI_ISL_17983422|A/Michigan/HFHSL362293813/2023	GISAID	2022	2023-02	Michigan	H1	Y
EPI_ISL_17983423|A/Michigan/HFHSL362298016/2023	GISAID	2022	2023-02	Michigan	H3	Y
EPI_ISL_17983424|A/Michigan/HFHSL362298135/2023	GISAID	2022	2023-02	Michigan	H1	Y
EPI_ISL_17983425|A/Michigan/HFHSL362300133/2023	GISAID	2022	2023-02	Michigan	H1	Y
EPI_ISL_17983426|A/Michigan/HFHSL362320747/2023	GISAID	2022	2023-02	Michigan	H3	Y
EPI_ISL_17983428|A/Michigan/HFHSL362355291/2023	GISAID	2022	2023-02	Michigan	H3	Y
EPI_ISL_17983429|A/Michigan/HFHSL362373740/2023	GISAID	2022	2023-02	Michigan	H1	Y
EPI_ISL_17983430|A/Michigan/HFHSL362375898/2023	GISAID	2022	2023-02	Michigan	H1	Y
EPI_ISL_17983431|A/Michigan/HFHSL362387358/2023	GISAID	2022	2023-02	Michigan	H1	Y
EPI_ISL_17983432|A/Michigan/HFHSL362388009/2023	GISAID	2022	2023-02	Michigan	H1	Y
EPI_ISL_17983433|A/Michigan/HFHSL362407882/2023	GISAID	2022	2023-02	Michigan	H1	Y
EPI_ISL_17983434|A/Michigan/HFHSL362407915/2023	GISAID	2022	2023-02	Michigan	H3	Y
EPI_ISL_17983435|A/Michigan/HFHSL362408464/2023	GISAID	2022	2023-02	Michigan	H3	Y
EPI_ISL_17983436|A/Michigan/HFHSL362420555/2023	GISAID	2022	2023-02	Michigan	H3	Y
EPI_ISL_17983437|A/Michigan/HFHSL362422877/2023	GISAID	2022	2023-02	Michigan	H3	Y
EPI_ISL_17983438|A/Michigan/HFHSRR062375451/2023	GISAID	2022	2023-02	Michigan	H1	Y
EPI_ISL_17983439|A/Michigan/HFHSRR1164273171/2023	GISAID	2022	2023-02	Michigan	H3	Y
EPI_ISL_17983440|A/Michigan/HFHSRR541093541/2023	GISAID	2022	2023-02	Michigan	H3	Y
EPI_ISL_17983441|A/Michigan/HFHSRR957113181/2023	GISAID	2022	2023-02	Michigan	H3	Y
EPI_ISL_17983442|A/Michigan/HFHSRR958543181/2023	GISAID	2022	2023-02	Michigan	H3	Y
EPI_ISL_17990926|A/Michigan/MISAPPHIRE007482947/2022	GISAID	2022	2022-12	Michigan	H3	Y
EPI_ISL_18005237|A/Florida/IVYG43Q05V4/2023	GISAID	2022	2023-01	Florida	H1	N
EPI_ISL_18005238|A/Texas/IVYG43Q06A2/2023	GISAID	2022	2023-01	Texas	H1	N
EPI_ISL_18005239|A/Texas/IVYG43Q06H4/2023	GISAID	2022	2023-01	Texas	H1	N
EPI_ISL_18005240|A/Michigan/IVYG43Q06K7/2022	GISAID	2022	2022-12	Michigan	H3	Y
EPI_ISL_18005241|A/Michigan/IVYG43Q06L3/2022	GISAID	2022	2022-12	Michigan	H3	Y
EPI_ISL_18005242|A/Michigan/IVYG43Q06M5/2022	GISAID	2022	2022-12	Michigan	H3	Y
EPI_ISL_18005243|A/Michigan/IVYG43Q06M8/2023	GISAID	2022	2023-01	Michigan	H3	Y
EPI_ISL_18005245|A/Michigan/IVYG43Q06O0/2022	GISAID	2022	2022-12	Michigan	H3	Y
EPI_ISL_18005246|A/Michigan/IVYG43Q06O6/2022	GISAID	2022	2022-12	Michigan	H1	Y
EPI_ISL_18005247|A/Ohio/IVYG43Q07E5/2023	GISAID	2022	2023-01	Ohio	H3	N
EPI_ISL_18005248|A/Ohio/IVYG43Q07G3/2023	GISAID	2022	2023-01	Ohio	H3	N
EPI_ISL_18005249|A/Ohio/IVYG43Q07I7/2023	GISAID	2022	2023-01	Ohio	H1	N
EPI_ISL_18005250|A/New_York/IVYG43Q07S9/2023	GISAID	2022	2023-01	New York	H3	N
EPI_ISL_18005251|A/Connecticut/IVYG43Q07Z2/2023	GISAID	2022	2023-01	Connecticut	H3	N
EPI_ISL_18005252|A/Connecticut/IVYG43Q08D4/2023	GISAID	2022	2023-01	Connecticut	H1	N
EPI_ISL_18005253|A/Connecticut/IVYG43Q08E9/2023	GISAID	2022	2023-01	Connecticut	H1	N
EPI_ISL_18005254|A/Massachusetts/IVYG43Q08T6/2023	GISAID	2022	2023-01	Massachusetts	H3	N
EPI_ISL_18005255|A/Ohio/IVYG43Q09D6/2023	GISAID	2022	2023-01	Ohio	H3	N
EPI_ISL_18005256|A/Utah/IVYG43Q10D5/2023	GISAID	2022	2023-01	Utah	H3	N
EPI_ISL_18005257|A/Utah/IVYG43Q10F9/2023	GISAID	2022	2023-01	Utah	H1	N
EPI_ISL_18005259|A/Utah/IVYG43Q10G7/2023	GISAID	2022	2023-01	Utah	H3	N
EPI_ISL_18005260|A/Utah/IVYG43Q10J2/2023	GISAID	2022	2023-01	Utah	H1	N
EPI_ISL_18005261|A/Connecticut/IVYG43Q10X5/2023	GISAID	2022	2023-01	Connecticut	H3	N
EPI_ISL_18005262|A/New_York/IVYG43Q11W7/2023	GISAID	2022	2023-01	New York	H3	N
EPI_ISL_18005263|A/New_York/IVYG43Q12K5/2023	GISAID	2022	2023-01	New York	H1	N
EPI_ISL_18005264|A/Michigan/IVYG43Q13G5/2023	GISAID	2022	2023-01	Michigan	H1	Y
EPI_ISL_18005265|A/Massachusetts/IVYG43Q13V2/2023	GISAID	2022	2023-01	Massachusetts	H3	N
EPI_ISL_18005267|A/Colorado/RVTNL1687482576347/2023	GISAID	2022	2023-01	Colorado	H1	N
EPI_ISL_18005268|A/Tennessee/RVTNL1865382657953/2022	GISAID	2022	2022-12	Tennessee	H1	N
EPI_ISL_18005269|A/Wisconsin/RVTNL2542788683118/2023	GISAID	2022	2023-01	Wisconsin	H3	N
EPI_ISL_18005270|A/Wisconsin/RVTNL2685476957485/2023	GISAID	2022	2023-01	Wisconsin	H3	N
EPI_ISL_18005271|A/North_Carolina/RVTNL2916415329979/2022	GISAID	2022	2022-12	North Carolina	H3	N
EPI_ISL_18005272|A/Tennessee/RVTNL3148532341326/2023	GISAID	2022	2023-01	Tennessee	H3	N
EPI_ISL_18005273|A/New_York/RVTNL3674149899291/2022	GISAID	2022	2022-10	New York	H3	N
EPI_ISL_18005274|A/New_York/RVTNL4121769558224/2022	GISAID	2022	2022-10	New York	H3	N
EPI_ISL_18005275|A/Tennessee/RVTNL4453959651481/2022	GISAID	2022	2022-12	Tennessee	H1	N
EPI_ISL_18005276|A/New_York/RVTNL4758221547331/2023	GISAID	2022	2023-01	New York	H1	N
EPI_ISL_18005277|A/Colorado/RVTNL5369566224924/2023	GISAID	2022	2023-01	Colorado	H3	N
EPI_ISL_18005278|A/Wisconsin/RVTNL5396751636864/2023	GISAID	2022	2023-01	Wisconsin	H3	N
EPI_ISL_18005279|A/Wisconsin/RVTNL5436997465124/2023	GISAID	2022	2023-01	Wisconsin	H3	N
EPI_ISL_18005280|A/California/RVTNL5483934673759/2022	GISAID	2022	2022-12	California	H3	N
EPI_ISL_18005281|A/California/RVTNL5785149399859/2022	GISAID	2022	2022-12	California	H3	N
EPI_ISL_18005282|A/California/RVTNL5921521523315/2022	GISAID	2022	2022-12	California	H3	N
EPI_ISL_18005283|A/Tennessee/RVTNL6222369572528/2022	GISAID	2022	2022-12	Tennessee	H1	N
EPI_ISL_18005284|A/Tennessee/RVTNL7211249529657/2022	GISAID	2022	2022-12	Tennessee	H3	N
EPI_ISL_18005285|A/New_York/RVTNL7221518589369/2023	GISAID	2022	2023-01	New York	H1	N
EPI_ISL_18005286|A/Colorado/RVTNL7427383354357/2023	GISAID	2022	2023-01	Colorado	H1	N
EPI_ISL_18005287|A/New_York/RVTNL7532573715312/2023	GISAID	2022	2023-01	New York	H1	N
EPI_ISL_18005288|A/Tennessee/RVTNL7972381892143/2023	GISAID	2022	2023-01	Tennessee	H3	N
EPI_ISL_18005289|A/Wisconsin/RVTNL8291581557396/2022	GISAID	2022	2022-12	Wisconsin	H3	N
EPI_ISL_18005290|A/Tennessee/RVTNL8336779352695/2022	GISAID	2022	2022-12	Tennessee	H1	N
EPI_ISL_18005291|A/Tennessee/RVTNL8977721491644/2023	GISAID	2022	2023-01	Tennessee	H3	N
EPI_ISL_18005292|A/California/RVTNL9158972875573/2022	GISAID	2022	2022-12	California	H3	N
EPI_ISL_18005294|A/Tennessee/RVTNL9454561369495/2023	GISAID	2022	2023-01	Tennessee	H1	N
EPI_ISL_18005295|A/Wisconsin/RVTNL9768923369756/2022	GISAID	2022	2022-12	Wisconsin	H3	N
EPI_ISL_18005296|A/New_York/RVTNL9921577599756/2023	GISAID	2022	2023-01	New York	H1	N
EPI_ISL_18005635|A/Michigan/UOM10049039794/2022	GISAID	2022	2022-12	Michigan	H3	Y
EPI_ISL_18005636|A/Michigan/UOM10049045536/2022	GISAID	2022	2022-12	Michigan	H3	Y
EPI_ISL_18005637|A/Michigan/UOM10049046179/2022	GISAID	2022	2022-12	Michigan	H3	Y
EPI_ISL_18005638|A/Michigan/UOM10049050095/2022	GISAID	2022	2022-12	Michigan	H3	Y
EPI_ISL_18005639|A/Michigan/UOM10049050751/2022	GISAID	2022	2022-12	Michigan	H1	Y
EPI_ISL_18005640|A/Michigan/UOM10049051186/2022	GISAID	2022	2022-12	Michigan	H3	Y
EPI_ISL_18005641|A/Michigan/UOM10049051246/2022	GISAID	2022	2022-12	Michigan	H3	Y
EPI_ISL_18005642|A/Michigan/UOM10049051514/2022	GISAID	2022	2022-12	Michigan	H3	Y
EPI_ISL_18005643|A/Michigan/UOM10049051748/2022	GISAID	2022	2022-12	Michigan	H3	Y
EPI_ISL_18005644|A/Michigan/UOM10049052462/2022	GISAID	2022	2022-12	Michigan	H3	Y
EPI_ISL_18005645|A/Michigan/UOM10049053658/2022	GISAID	2022	2022-12	Michigan	H3	Y
EPI_ISL_18005647|A/Michigan/UOM10049058714/2022	GISAID	2022	2022-12	Michigan	H3	Y
EPI_ISL_18005648|A/Michigan/UOM10049062106/2022	GISAID	2022	2022-12	Michigan	H3	Y
EPI_ISL_18005649|A/Michigan/UOM10049062213/2022	GISAID	2022	2022-12	Michigan	H3	Y
EPI_ISL_18005650|A/Michigan/UOM10049062564/2022	GISAID	2022	2022-12	Michigan	H3	Y
EPI_ISL_18005651|A/Michigan/UOM10049065193/2022	GISAID	2022	2022-12	Michigan	H3	Y
EPI_ISL_18005652|A/Michigan/UOM10049065466/2022	GISAID	2022	2022-12	Michigan	H3	Y
EPI_ISL_18005653|A/Michigan/UOM10049066333/2022	GISAID	2022	2022-12	Michigan	H1	Y
EPI_ISL_18005654|A/Michigan/UOM10049068452/2022	GISAID	2022	2022-12	Michigan	H1	Y
EPI_ISL_18005655|A/Michigan/UOM10049068645/2022	GISAID	2022	2022-12	Michigan	H1	Y
EPI_ISL_18005656|A/Michigan/UOM10049072125/2022	GISAID	2022	2022-12	Michigan	H3	Y
EPI_ISL_18005657|A/Michigan/UOM10049078268/2022	GISAID	2022	2022-12	Michigan	H3	Y
EPI_ISL_18005658|A/Michigan/UOM10049079560/2022	GISAID	2022	2022-12	Michigan	H1	Y
EPI_ISL_18005659|A/Michigan/UOM10049080617/2022	GISAID	2022	2022-12	Michigan	H3	Y
EPI_ISL_18005660|A/Michigan/UOM10049099382/2022	GISAID	2022	2022-12	Michigan	H1	Y
EPI_ISL_18005661|A/Michigan/UOM10049103450/2022	GISAID	2022	2022-12	Michigan	H3	Y
EPI_ISL_18005662|A/Michigan/UOM10049110133/2022	GISAID	2022	2022-12	Michigan	H3	Y
EPI_ISL_18005663|A/Michigan/UOM10049113243/2022	GISAID	2022	2022-12	Michigan	H3	Y
EPI_ISL_18005664|A/Michigan/UOM10049115574/2022	GISAID	2022	2022-12	Michigan	H1	Y
EPI_ISL_18005665|A/Texas/IVYG43Q15U5/2023	GISAID	2022	2023-01	Texas	H1	N
EPI_ISL_18005666|A/Georgia/IVYG43Q16P8/2023	GISAID	2022	2023-01	Georgia	H1	N
EPI_ISL_18005667|A/California/IVYG43Q17N6/2023	GISAID	2022	2023-01	California	H1	N
EPI_ISL_18005668|A/Utah/IVYG43Q18D4/2023	GISAID	2022	2023-01	Utah	H1	N
EPI_ISL_18005669|A/Missouri/IVYG43Q19C0/2023	GISAID	2022	2023-01	Missouri	H1	N
EPI_ISL_18005670|A/Massachusetts/IVYG43Q19U9/2023	GISAID	2022	2023-02	Massachusetts	H3	N
EPI_ISL_18005671|A/Connecticut/IVYG43Q22Z4/2023	GISAID	2022	2023-02	Connecticut	H1	N
EPI_ISL_18005672|A/Florida/IVYG43Q23M9/2023	GISAID	2022	2023-02	Florida	H1	N
EPI_ISL_18005673|A/California/IVYG43Q23X8/2023	GISAID	2022	2023-02	California	H1	N
EPI_ISL_18005674|A/Massachusetts/IVYG43Q24O5/2023	GISAID	2022	2023-02	Massachusetts	H3	N
EPI_ISL_18005675|A/Utah/IVYG43Q26C5/2023	GISAID	2022	2023-02	Utah	H1	N
EPI_ISL_18005676|A/Utah/IVYG43Q26C9/2023	GISAID	2022	2023-02	Utah	H1	N
EPI_ISL_18005677|A/Utah/IVYG43Q26D2/2023	GISAID	2022	2023-02	Utah	H3	N
EPI_ISL_18005678|A/Georgia/IVYG43Q27B1/2023	GISAID	2022	2023-02	Georgia	H3	N
EPI_ISL_18005679|A/Georgia/IVYG43Q27D8/2023	GISAID	2022	2023-02	Georgia	H3	N
EPI_ISL_18005680|A/Texas/IVYG43Q27U9/2023	GISAID	2022	2023-02	Texas	H1	N
EPI_ISL_18005681|A/Texas/IVYG43Q28I1/2023	GISAID	2022	2023-02	Texas	H1	N
EPI_ISL_18005682|A/Minnesota/IVYG43Q29V4/2023	GISAID	2022	2023-02	Minnesota	H1	N
EPI_ISL_18005683|A/Michigan/UOMHS16487/2023	GISAID	2022	2023-01	Michigan	H1	Y
EPI_ISL_18005684|A/Michigan/UOMHS16495/2022	GISAID	2022	2022-12	Michigan	H1	Y
EPI_ISL_18005685|A/Michigan/UOMHS16501/2022	GISAID	2022	2022-12	Michigan	H1	Y
EPI_ISL_18005686|A/Michigan/UOMHS16545/2023	GISAID	2022	2023-01	Michigan	H1	Y
EPI_ISL_18005687|A/Michigan/UOMHS16549/2023	GISAID	2022	2023-01	Michigan	H1	Y
EPI_ISL_18005688|A/Michigan/UOMHS16557/2023	GISAID	2022	2023-01	Michigan	H3	Y
EPI_ISL_18005689|A/Michigan/UOMHS16566/2023	GISAID	2022	2023-01	Michigan	H3	Y
EPI_ISL_18005690|A/Michigan/UOMHS16567/2023	GISAID	2022	2023-01	Michigan	H3	Y
EPI_ISL_18005691|A/Michigan/UOMHS16568/2023	GISAID	2022	2023-01	Michigan	H3	Y
EPI_ISL_18005692|A/Michigan/UOMHS16570/2023	GISAID	2022	2023-01	Michigan	H3	Y
EPI_ISL_18005693|A/Michigan/UOMHS16571/2023	GISAID	2022	2023-01	Michigan	H3	Y
EPI_ISL_18005694|A/Michigan/UOMHS16574/2023	GISAID	2022	2023-01	Michigan	H3	Y
EPI_ISL_18005695|A/Michigan/UOMHS16577/2023	GISAID	2022	2023-01	Michigan	H3	Y
EPI_ISL_18005696|A/Michigan/UOMHS16664/2023	GISAID	2022	2023-01	Michigan	H3	Y
EPI_ISL_18005697|A/Michigan/UOMMH28793/2022	GISAID	2022	2022-12	Michigan	H3	Y
EPI_ISL_18005698|A/Michigan/UOMMH28795/2022	GISAID	2022	2022-12	Michigan	H3	Y
EPI_ISL_18005700|A/Michigan/UOMMH28811/2022	GISAID	2022	2022-12	Michigan	H1	Y
EPI_ISL_18005701|A/Michigan/UOMMH28822/2022	GISAID	2022	2022-12	Michigan	H3	Y
EPI_ISL_18005702|A/Michigan/UOMMH28827/2022	GISAID	2022	2022-12	Michigan	H1	Y
EPI_ISL_18005703|A/Michigan/UOMMH28828/2022	GISAID	2022	2022-12	Michigan	H3	Y
EPI_ISL_18005704|A/Michigan/UOMMH28835/2022	GISAID	2022	2022-12	Michigan	H3	Y
EPI_ISL_18005705|A/Michigan/UOMMH28838/2022	GISAID	2022	2022-12	Michigan	H1	Y
EPI_ISL_18011233|A/Baltimore/JH-534/2022	GISAID	2022	2022-11	Maryland	H3	N
EPI_ISL_18011234|A/Baltimore/JH-536/2022	GISAID	2022	2022-11	Maryland	H3	N
EPI_ISL_18011235|A/Baltimore/JH-537/2022	GISAID	2022	2022-11	Maryland	H3	N
EPI_ISL_18011236|A/Baltimore/JH-539/2022	GISAID	2022	2022-11	Maryland	H3	N
EPI_ISL_18011237|A/Baltimore/JH-540/2022	GISAID	2022	2022-11	Maryland	H3	N
EPI_ISL_18011238|A/Baltimore/JH-549/2022	GISAID	2022	2022-11	Maryland	H3	N
EPI_ISL_18011239|A/Baltimore/JH-552/2022	GISAID	2022	2022-11	Maryland	H3	N
EPI_ISL_18011240|A/Baltimore/JH-553/2022	GISAID	2022	2022-11	Maryland	H3	N
EPI_ISL_18011241|A/Baltimore/JH-554/2022	GISAID	2022	2022-11	Maryland	H3	N
EPI_ISL_18011242|A/Baltimore/JH-557/2022	GISAID	2022	2022-11	Maryland	H3	N
EPI_ISL_18011243|A/Baltimore/JH-558/2022	GISAID	2022	2022-11	Maryland	H3	N
EPI_ISL_18011244|A/Baltimore/JH-559/2022	GISAID	2022	2022-11	Maryland	H3	N
EPI_ISL_18011245|A/Baltimore/JH-560/2022	GISAID	2022	2022-11	Maryland	H3	N
EPI_ISL_18011246|A/Baltimore/JH-561/2022	GISAID	2022	2022-11	Maryland	H3	N
EPI_ISL_18011247|A/Baltimore/JH-562/2022	GISAID	2022	2022-11	Maryland	H3	N
EPI_ISL_18011248|A/Baltimore/JH-563/2022	GISAID	2022	2022-11	Maryland	H3	N
EPI_ISL_18011249|A/Baltimore/JH-564/2022	GISAID	2022	2022-11	Maryland	H3	N
EPI_ISL_18011250|A/Baltimore/JH-566/2022	GISAID	2022	2022-11	Maryland	H3	N
EPI_ISL_18011251|A/Baltimore/JH-567/2022	GISAID	2022	2022-11	Maryland	H3	N
EPI_ISL_18011252|A/Baltimore/JH-570/2022	GISAID	2022	2022-11	Maryland	H3	N
EPI_ISL_18011253|A/Baltimore/JH-571/2022	GISAID	2022	2022-11	Maryland	H3	N
EPI_ISL_18011254|A/Baltimore/JH-573/2022	GISAID	2022	2022-11	Maryland	H3	N
EPI_ISL_18011255|A/Baltimore/JH-574/2022	GISAID	2022	2022-11	Maryland	H3	N
EPI_ISL_18011256|A/Baltimore/JH-577/2022	GISAID	2022	2022-11	Maryland	H3	N
EPI_ISL_18011257|A/Baltimore/JH-578/2022	GISAID	2022	2022-11	Maryland	H3	N
EPI_ISL_18011258|A/Baltimore/JH-579/2022	GISAID	2022	2022-11	Maryland	H3	N
EPI_ISL_18011259|A/Baltimore/JH-582/2022	GISAID	2022	2022-11	Maryland	H3	N
EPI_ISL_18011260|A/Baltimore/JH-585/2022	GISAID	2022	2022-11	Maryland	H3	N
EPI_ISL_18011261|A/Baltimore/JH-586/2022	GISAID	2022	2022-11	Maryland	H3	N
EPI_ISL_18011262|A/Baltimore/JH-588/2022	GISAID	2022	2022-11	Maryland	H3	N
EPI_ISL_18011263|A/Baltimore/JH-590/2022	GISAID	2022	2022-11	Maryland	H3	N
EPI_ISL_18011264|A/Baltimore/JH-592/2022	GISAID	2022	2022-11	Maryland	H3	N
EPI_ISL_18011265|A/Baltimore/JH-594/2022	GISAID	2022	2022-11	Maryland	H3	N
EPI_ISL_18011266|A/Baltimore/JH-596/2022	GISAID	2022	2022-11	Maryland	H3	N
EPI_ISL_18011267|A/Baltimore/JH-597/2022	GISAID	2022	2022-11	Maryland	H3	N
EPI_ISL_18011268|A/Baltimore/JH-598/2022	GISAID	2022	2022-11	Maryland	H3	N
EPI_ISL_18011269|A/Baltimore/JH-601/2022	GISAID	2022	2022-11	Maryland	H3	N
EPI_ISL_18011270|A/Baltimore/JH-602/2022	GISAID	2022	2022-11	Maryland	H3	N
EPI_ISL_18011271|A/Baltimore/JH-605/2022	GISAID	2022	2022-11	Maryland	H3	N
EPI_ISL_18011272|A/Baltimore/JH-606/2022	GISAID	2022	2022-11	Maryland	H3	N
EPI_ISL_18011273|A/Baltimore/JH-607/2022	GISAID	2022	2022-11	Maryland	H3	N
EPI_ISL_18011274|A/Baltimore/JH-608/2022	GISAID	2022	2022-11	Maryland	H3	N
EPI_ISL_18011275|A/Baltimore/JH-609/2022	GISAID	2022	2022-11	Maryland	H3	N
EPI_ISL_18011276|A/Baltimore/JH-610/2022	GISAID	2022	2022-11	Maryland	H3	N
EPI_ISL_18011277|A/Baltimore/JH-611/2022	GISAID	2022	2022-11	Maryland	H3	N
EPI_ISL_18011278|A/Baltimore/JH-612/2022	GISAID	2022	2022-11	Maryland	H3	N
EPI_ISL_18011279|A/Baltimore/JH-613/2022	GISAID	2022	2022-10	Maryland	H3	N
EPI_ISL_18011280|A/Baltimore/JH-614/2022	GISAID	2022	2022-10	Maryland	H3	N
EPI_ISL_18011281|A/Baltimore/JH-618/2022	GISAID	2022	2022-10	Maryland	H3	N
EPI_ISL_18011282|A/Baltimore/JH-623/2022	GISAID	2022	2022-10	Maryland	H3	N
EPI_ISL_18011283|A/Baltimore/JH-624/2022	GISAID	2022	2022-10	Maryland	H3	N
EPI_ISL_18011284|A/Baltimore/JH-625/2022	GISAID	2022	2022-11	Maryland	H3	N
EPI_ISL_18011285|A/Baltimore/JH-626/2022	GISAID	2022	2022-11	Maryland	H3	N
EPI_ISL_18011286|A/Baltimore/JH-628/2022	GISAID	2022	2022-11	Maryland	H3	N
EPI_ISL_18011287|A/Baltimore/JH-629/2022	GISAID	2022	2022-11	Maryland	H3	N
EPI_ISL_18011288|A/Baltimore/JH-630/2022	GISAID	2022	2022-11	Maryland	H3	N
EPI_ISL_18011289|A/Baltimore/JH-633/2022	GISAID	2022	2022-11	Maryland	H3	N
EPI_ISL_18011290|A/Baltimore/JH-634/2022	GISAID	2022	2022-11	Maryland	H3	N
EPI_ISL_18011291|A/Baltimore/JH-636/2022	GISAID	2022	2022-11	Maryland	H3	N
EPI_ISL_18011292|A/Baltimore/JH-637/2022	GISAID	2022	2022-11	Maryland	H3	N
EPI_ISL_18011293|A/Baltimore/JH-638/2022	GISAID	2022	2022-11	Maryland	H3	N
EPI_ISL_18011294|A/Baltimore/JH-641/2022	GISAID	2022	2022-11	Maryland	H3	N
EPI_ISL_18011295|A/Baltimore/JH-644/2022	GISAID	2022	2022-11	Maryland	H3	N
EPI_ISL_18011296|A/Baltimore/JH-645/2022	GISAID	2022	2022-11	Maryland	H3	N
EPI_ISL_18011297|A/Baltimore/JH-646/2022	GISAID	2022	2022-11	Maryland	H3	N
EPI_ISL_18011298|A/Baltimore/JH-648/2022	GISAID	2022	2022-11	Maryland	H3	N
EPI_ISL_18011299|A/Baltimore/JH-649/2022	GISAID	2022	2022-11	Maryland	H3	N
EPI_ISL_18011300|A/Baltimore/JH-650/2022	GISAID	2022	2022-11	Maryland	H3	N
EPI_ISL_18011301|A/Baltimore/JH-651/2022	GISAID	2022	2022-11	Maryland	H3	N
EPI_ISL_18011302|A/Baltimore/JH-653/2022	GISAID	2022	2022-11	Maryland	H3	N
EPI_ISL_18011303|A/Baltimore/JH-655/2022	GISAID	2022	2022-11	Maryland	H3	N
EPI_ISL_18011304|A/Baltimore/JH-656/2022	GISAID	2022	2022-11	Maryland	H3	N
EPI_ISL_18011305|A/Baltimore/JH-657/2022	GISAID	2022	2022-11	Maryland	H3	N
EPI_ISL_18011306|A/Baltimore/JH-658/2022	GISAID	2022	2022-11	Maryland	H3	N
EPI_ISL_18011307|A/Baltimore/JH-661/2022	GISAID	2022	2022-11	Maryland	H3	N
EPI_ISL_18011308|A/Baltimore/JH-662/2022	GISAID	2022	2022-11	Maryland	H3	N
EPI_ISL_18011309|A/Baltimore/JH-663/2022	GISAID	2022	2022-11	Maryland	H3	N
EPI_ISL_18011310|A/Baltimore/JH-664/2022	GISAID	2022	2022-11	Maryland	H3	N
EPI_ISL_18011311|A/Baltimore/JH-666/2022	GISAID	2022	2022-11	Maryland	H3	N
EPI_ISL_18011312|A/Baltimore/JH-667/2022	GISAID	2022	2022-11	Maryland	H3	N
EPI_ISL_18011313|A/Baltimore/JH-670/2022	GISAID	2022	2022-11	Maryland	H3	N
EPI_ISL_18011314|A/Baltimore/JH-671/2022	GISAID	2022	2022-11	Maryland	H3	N
EPI_ISL_18011315|A/Baltimore/JH-672/2022	GISAID	2022	2022-11	Maryland	H3	N
EPI_ISL_18011316|A/Baltimore/JH-675/2022	GISAID	2022	2022-11	Maryland	H3	N
EPI_ISL_18011317|A/Baltimore/JH-676/2022	GISAID	2022	2022-11	Maryland	H3	N
EPI_ISL_18011318|A/Baltimore/JH-679/2022	GISAID	2022	2022-11	Maryland	H3	N
EPI_ISL_18011319|A/Baltimore/JH-680/2022	GISAID	2022	2022-11	Maryland	H3	N
EPI_ISL_18011320|A/Baltimore/JH-682/2022	GISAID	2022	2022-11	Maryland	H3	N
EPI_ISL_18011321|A/Baltimore/JH-684/2022	GISAID	2022	2022-11	Maryland	H3	N
EPI_ISL_18011322|A/Baltimore/JH-687/2022	GISAID	2022	2022-11	Maryland	H3	N
EPI_ISL_18011323|A/Baltimore/JH-688/2022	GISAID	2022	2022-11	Maryland	H3	N
EPI_ISL_18011324|A/Baltimore/JH-689/2022	GISAID	2022	2022-11	Maryland	H3	N
EPI_ISL_18011325|A/Baltimore/JH-690/2022	GISAID	2022	2022-11	Maryland	H3	N
EPI_ISL_18011326|A/Baltimore/JH-692/2022	GISAID	2022	2022-11	Maryland	H3	N
EPI_ISL_18011327|A/Baltimore/JH-695/2022	GISAID	2022	2022-11	Maryland	H3	N
EPI_ISL_18011328|A/Baltimore/JH-696/2022	GISAID	2022	2022-11	Maryland	H3	N
EPI_ISL_18011329|A/Baltimore/JH-698/2022	GISAID	2022	2022-11	Maryland	H3	N
EPI_ISL_18011330|A/Baltimore/JH-700/2022	GISAID	2022	2022-11	Maryland	H3	N
EPI_ISL_18011331|A/Baltimore/JH-702/2022	GISAID	2022	2022-11	Maryland	H3	N
EPI_ISL_18011332|A/Baltimore/JH-704/2022	GISAID	2022	2022-11	Maryland	H3	N
EPI_ISL_18011333|A/Baltimore/JH-705/2022	GISAID	2022	2022-11	Maryland	H3	N
EPI_ISL_18011334|A/Baltimore/JH-706/2022	GISAID	2022	2022-11	Maryland	H3	N
EPI_ISL_18011335|A/Baltimore/JH-707/2022	GISAID	2022	2022-11	Maryland	H3	N
EPI_ISL_18011337|A/Baltimore/JH-709/2022	GISAID	2022	2022-11	Maryland	H3	N
EPI_ISL_18011338|A/Baltimore/JH-710/2022	GISAID	2022	2022-11	Maryland	H3	N
EPI_ISL_18011339|A/Baltimore/JH-711/2022	GISAID	2022	2022-11	Maryland	H3	N
EPI_ISL_18011340|A/Baltimore/JH-712/2022	GISAID	2022	2022-11	Maryland	H3	N
EPI_ISL_18011341|A/Baltimore/JH-713/2022	GISAID	2022	2022-11	Maryland	H3	N
EPI_ISL_18011342|A/Baltimore/JH-714/2022	GISAID	2022	2022-11	Maryland	H3	N
EPI_ISL_18011343|A/Baltimore/JH-716/2022	GISAID	2022	2022-11	Maryland	H3	N
EPI_ISL_18011344|A/Baltimore/JH-723/2022	GISAID	2022	2022-12	Maryland	H3	N
EPI_ISL_18011345|A/Baltimore/JH-725/2022	GISAID	2022	2022-12	Maryland	H3	N
EPI_ISL_18011346|A/Baltimore/JH-727/2022	GISAID	2022	2022-12	Maryland	H3	N
EPI_ISL_18011347|A/Baltimore/JH-728/2022	GISAID	2022	2022-12	Maryland	H3	N
EPI_ISL_18011348|A/Baltimore/JH-729/2022	GISAID	2022	2022-12	Maryland	H3	N
EPI_ISL_18011349|A/Baltimore/JH-730/2022	GISAID	2022	2022-12	Maryland	H3	N
EPI_ISL_18011350|A/Baltimore/JH-732/2022	GISAID	2022	2022-12	Maryland	H3	N
EPI_ISL_18011351|A/Baltimore/JH-733/2022	GISAID	2022	2022-12	Maryland	H3	N
EPI_ISL_18011352|A/Baltimore/JH-734/2022	GISAID	2022	2022-12	Maryland	H3	N
EPI_ISL_18011353|A/Baltimore/JH-735/2022	GISAID	2022	2022-12	Maryland	H3	N
EPI_ISL_18011354|A/Baltimore/JH-737/2022	GISAID	2022	2022-12	Maryland	H3	N
EPI_ISL_18011355|A/Baltimore/JH-738/2022	GISAID	2022	2022-12	Maryland	H3	N
EPI_ISL_18011356|A/Baltimore/JH-739/2022	GISAID	2022	2022-12	Maryland	H3	N
EPI_ISL_18011357|A/Baltimore/JH-740/2022	GISAID	2022	2022-12	Maryland	H3	N
EPI_ISL_18011358|A/Baltimore/JH-742/2022	GISAID	2022	2022-12	Maryland	H3	N
EPI_ISL_18011359|A/Baltimore/JH-744/2022	GISAID	2022	2022-12	Maryland	H3	N
EPI_ISL_18011360|A/Baltimore/JH-745/2022	GISAID	2022	2022-12	Maryland	H3	N
EPI_ISL_18011361|A/Baltimore/JH-746/2022	GISAID	2022	2022-12	Maryland	H3	N
EPI_ISL_18011362|A/Baltimore/JH-747/2022	GISAID	2022	2022-12	Maryland	H3	N
EPI_ISL_18011363|A/Baltimore/JH-748/2022	GISAID	2022	2022-12	Maryland	H3	N
EPI_ISL_18011364|A/Baltimore/JH-749/2022	GISAID	2022	2022-12	Maryland	H3	N
EPI_ISL_18011365|A/Baltimore/JH-750/2022	GISAID	2022	2022-12	Maryland	H3	N
EPI_ISL_18011366|A/Baltimore/JH-751/2022	GISAID	2022	2022-12	Maryland	H3	N
EPI_ISL_18011367|A/Baltimore/JH-752/2022	GISAID	2022	2022-12	Maryland	H3	N
EPI_ISL_18011368|A/Baltimore/JH-753/2022	GISAID	2022	2022-12	Maryland	H3	N
EPI_ISL_18011369|A/Baltimore/JH-754/2022	GISAID	2022	2022-12	Maryland	H3	N
EPI_ISL_18011370|A/Baltimore/JH-757/2022	GISAID	2022	2022-12	Maryland	H3	N
EPI_ISL_18011371|A/Baltimore/JH-758/2022	GISAID	2022	2022-12	Maryland	H3	N
EPI_ISL_18011372|A/Baltimore/JH-759/2022	GISAID	2022	2022-12	Maryland	H3	N
EPI_ISL_18011373|A/Baltimore/JH-760/2022	GISAID	2022	2022-12	Maryland	H3	N
EPI_ISL_18011374|A/Baltimore/JH-762/2022	GISAID	2022	2022-12	Maryland	H3	N
EPI_ISL_18011375|A/Baltimore/JH-763/2022	GISAID	2022	2022-12	Maryland	H3	N
EPI_ISL_18011376|A/Baltimore/JH-764/2022	GISAID	2022	2022-12	Maryland	H3	N
EPI_ISL_18011377|A/Baltimore/JH-765/2022	GISAID	2022	2022-12	Maryland	H3	N
EPI_ISL_18011378|A/Baltimore/JH-766/2022	GISAID	2022	2022-12	Maryland	H3	N
EPI_ISL_18011379|A/Baltimore/JH-771/2022	GISAID	2022	2022-12	Maryland	H3	N
EPI_ISL_18011380|A/Baltimore/JH-772/2022	GISAID	2022	2022-12	Maryland	H3	N
EPI_ISL_18011381|A/Baltimore/JH-773/2022	GISAID	2022	2022-12	Maryland	H3	N
EPI_ISL_18011382|A/Baltimore/JH-775/2022	GISAID	2022	2022-12	Maryland	H3	N
EPI_ISL_18011383|A/Baltimore/JH-776/2022	GISAID	2022	2022-12	Maryland	H3	N
EPI_ISL_18011384|A/Baltimore/JH-778/2022	GISAID	2022	2022-12	Maryland	H3	N
EPI_ISL_18011385|A/Baltimore/JH-779/2022	GISAID	2022	2022-12	Maryland	H3	N
EPI_ISL_18011386|A/Baltimore/JH-780/2022	GISAID	2022	2022-12	Maryland	H3	N
EPI_ISL_18011387|A/Baltimore/JH-781/2022	GISAID	2022	2022-12	Maryland	H3	N
EPI_ISL_18011388|A/Baltimore/JH-782/2022	GISAID	2022	2022-12	Maryland	H3	N
EPI_ISL_18011389|A/Baltimore/JH-783/2022	GISAID	2022	2022-12	Maryland	H3	N
EPI_ISL_18011390|A/Baltimore/JH-784/2022	GISAID	2022	2022-12	Maryland	H3	N
EPI_ISL_18011391|A/Baltimore/JH-785/2022	GISAID	2022	2022-12	Maryland	H3	N
EPI_ISL_18011392|A/Baltimore/JH-786/2022	GISAID	2022	2022-12	Maryland	H3	N
EPI_ISL_18011393|A/Baltimore/JH-788/2022	GISAID	2022	2022-12	Maryland	H3	N
EPI_ISL_18011394|A/Baltimore/JH-789/2022	GISAID	2022	2022-12	Maryland	H3	N
EPI_ISL_18011395|A/Baltimore/JH-790/2022	GISAID	2022	2022-12	Maryland	H3	N
EPI_ISL_18011396|A/Baltimore/JH-791/2022	GISAID	2022	2022-12	Maryland	H3	N
EPI_ISL_18011397|A/Baltimore/JH-792/2022	GISAID	2022	2022-12	Maryland	H3	N
EPI_ISL_18011398|A/Baltimore/JH-793/2022	GISAID	2022	2022-12	Maryland	H3	N
EPI_ISL_18011399|A/Baltimore/JH-794/2022	GISAID	2022	2022-12	Maryland	H3	N
EPI_ISL_18011400|A/Baltimore/JH-795/2022	GISAID	2022	2022-12	Maryland	H3	N
EPI_ISL_18011401|A/Baltimore/JH-797/2022	GISAID	2022	2022-12	Maryland	H3	N
EPI_ISL_18011402|A/Baltimore/JH-799/2022	GISAID	2022	2022-12	Maryland	H3	N
EPI_ISL_18011403|A/Baltimore/JH-800/2022	GISAID	2022	2022-12	Maryland	H3	N
EPI_ISL_18011404|A/Baltimore/JH-802/2022	GISAID	2022	2022-12	Maryland	H3	N
EPI_ISL_18011405|A/Baltimore/JH-803/2022	GISAID	2022	2022-12	Maryland	H3	N
EPI_ISL_18011406|A/Baltimore/JH-804/2022	GISAID	2022	2022-12	Maryland	H3	N
EPI_ISL_18011407|A/Baltimore/JH-805/2022	GISAID	2022	2022-12	Maryland	H3	N
EPI_ISL_18011408|A/Baltimore/JH-806/2022	GISAID	2022	2022-12	Maryland	H3	N
EPI_ISL_18011409|A/Baltimore/JH-807/2022	GISAID	2022	2022-12	Maryland	H3	N
EPI_ISL_18011410|A/Baltimore/JH-808/2022	GISAID	2022	2022-12	Maryland	H3	N
EPI_ISL_18011411|A/Baltimore/JH-809/2022	GISAID	2022	2022-12	Maryland	H3	N
EPI_ISL_18011412|A/Baltimore/JH-811/2022	GISAID	2022	2022-12	Maryland	H3	N
EPI_ISL_18011413|A/Baltimore/JH-812/2022	GISAID	2022	2022-12	Maryland	H3	N
EPI_ISL_18011414|A/Baltimore/JH-813/2022	GISAID	2022	2022-12	Maryland	H3	N
EPI_ISL_18013152|SAN-020(A/Canberra/1/2022)	GISAID	2021	2022-04	NA	H3	N
EPI_ISL_18021603|A/Wisconsin/53/2023	GISAID	2022	2023-06	Wisconsin	H1	N
EPI_ISL_18021638|A/Michigan/46/2023	GISAID	2022	2023-06	Michigan	H1	N
EPI_ISL_18021642|A/Michigan/45/2023	GISAID	2022	2023-05	Michigan	H1	N
EPI_ISL_18021657|A/West_Virginia/21/2023	GISAID	2022	2023-06	Virginia	H1	N
EPI_ISL_18021667|A/Wisconsin/54/2023	GISAID	2022	2023-06	Wisconsin	H1	N
EPI_ISL_18021691|A/Michigan/43/2023	GISAID	2022	2023-05	Michigan	H1	N
EPI_ISL_18021697|A/New_Mexico/37/2023	GISAID	2022	2023-05	New Mexico	H1	N
EPI_ISL_18021699|A/Michigan/42/2023	GISAID	2022	2023-05	Michigan	H1	N
EPI_ISL_18021703|A/Colorado/49/2023	GISAID	2022	2023-06	Colorado	H1	N
EPI_ISL_18021708|A/Wisconsin/51/2023	GISAID	2022	2023-06	Wisconsin	H1	N
EPI_ISL_18021730|A/Michigan/41/2023	GISAID	2022	2023-05	Michigan	H1	N
EPI_ISL_18021752|A/Illinois/17/2023	GISAID	2022	2023-06	Illinois	H1	N
EPI_ISL_18021757|A/Wisconsin/52/2023	GISAID	2022	2023-06	Wisconsin	H1	N
EPI_ISL_18021780|A/Michigan/44/2023	GISAID	2022	2023-05	Michigan	H1	N
EPI_ISL_18021786|A/Nebraska/02/2023	GISAID	2022	2023-06	Nebraska	H1	N
EPI_ISL_18021809|A/New_Mexico/38/2023	GISAID	2022	2023-06	New Mexico	H1	N
EPI_ISL_18021816|A/Michigan/47/2023	GISAID	2022	2023-06	Michigan	H1	N
EPI_ISL_18021821|A/Nebraska/03/2023	GISAID	2022	2023-06	Nebraska	H1	N
EPI_ISL_18038005|A/Washington/35449/2023	GISAID	2022	2023-01	Washington	H3	N
EPI_ISL_18038010|A/Washington/41303/2023	GISAID	2022	2023-06	Washington	H1	N
EPI_ISL_18038015|A/Washington/53071/2023	GISAID	2022	2023-03	Washington	H1	N
EPI_ISL_18038021|A/Washington/59542/2023	GISAID	2022	2023-06	Washington	H1	N
EPI_ISL_18038027|A/Washington/87314/2023	GISAID	2022	2023-03	Washington	H1	N
EPI_ISL_18038030|A/Washington/87448/2023	GISAID	2022	2023-02	Washington	H1	N
EPI_ISL_18038093|A/Washington/30265/2023	GISAID	2022	2023-06	Washington	H1	N
EPI_ISL_18038096|A/Washington/35554/2023	GISAID	2022	2023-06	Washington	H1	N
EPI_ISL_18038099|A/Washington/72382/2023	GISAID	2022	2023-06	Washington	H1	N
EPI_ISL_18038102|A/Washington/85661/2023	GISAID	2022	2023-06	Washington	H1	N
EPI_ISL_18038119|A/Washington/15463/2023	GISAID	2022	2023-06	Washington	H1	N
EPI_ISL_18042938|A/South_Dakota/INBRE-02480/2022	GISAID	2021	2022-01	South Dakota	H1	N
EPI_ISL_18042963|A/South_Dakota/INBRE-02481/2022	GISAID	2021	2022-01	South Dakota	H1	N
EPI_ISL_18042964|A/South_Dakota/INBRE-02482/2022	GISAID	2021	2022-01	South Dakota	H1	N
EPI_ISL_18042967|A/South_Dakota/INBRE-02483/2022	GISAID	2021	2022-01	South Dakota	H1	N
EPI_ISL_18042973|A/South_Dakota/INBRE-02484/2022	GISAID	2021	2022-01	South Dakota	H3	N
EPI_ISL_18042974|A/South_Dakota/INBRE-02485/2022	GISAID	2021	2022-01	South Dakota	H3	N
EPI_ISL_18042975|A/Washington/09596/2022	GISAID	2022	2022-12	Washington	H1	N
EPI_ISL_18042976|A/Washington/13929/2022	GISAID	2022	2022-12	Washington	H3	N
EPI_ISL_18042977|A/Washington/17052/2022	GISAID	2022	2022-12	Washington	H3	N
EPI_ISL_18042978|A/Washington/3177X/2022	GISAID	2022	2022-12	Washington	H3	N
EPI_ISL_18042980|A/Washington/33121/2022	GISAID	2022	2022-12	Washington	H1	N
EPI_ISL_18042981|A/Washington/36518/2022	GISAID	2022	2022-12	Washington	H1	N
EPI_ISL_18042982|A/Washington/78540/2022	GISAID	2022	2022-12	Washington	H3	N
EPI_ISL_18042983|A/Washington/78871/2022	GISAID	2022	2022-12	Washington	H3	N
EPI_ISL_18042990|A/Washington/36485/2022	GISAID	2022	2022-12	Washington	H1	N
EPI_ISL_18076664|A/Michigan/MISAPPHIRE007339178/2022	GISAID	2022	2022-11	Michigan	H1	Y
EPI_ISL_18076665|A/Michigan/MISAPPHIRE007361030/2022	GISAID	2022	2022-11	Michigan	H3	Y
EPI_ISL_18076666|A/Michigan/MISAPPHIRE007410737/2022	GISAID	2022	2022-11	Michigan	H1	Y
EPI_ISL_18076667|A/Michigan/MISAPPHIRE007442406/2022	GISAID	2022	2022-12	Michigan	H3	Y
EPI_ISL_18076668|A/Michigan/MISAPPHIRE007450529/2022	GISAID	2022	2022-12	Michigan	H3	Y
EPI_ISL_18076669|A/Michigan/MISAPPHIRE007455441/2022	GISAID	2022	2022-12	Michigan	H3	Y
EPI_ISL_18076670|A/Michigan/MISAPPHIRE007470725/2022	GISAID	2022	2022-12	Michigan	H3	Y
EPI_ISL_18076671|A/Michigan/MISAPPHIRE007472723/2022	GISAID	2022	2022-12	Michigan	H1	Y
EPI_ISL_18076672|A/Michigan/MISAPPHIRE007478025/2022	GISAID	2022	2022-12	Michigan	H3	Y
EPI_ISL_18076673|A/Michigan/MISAPPHIRE007484053/2022	GISAID	2022	2022-12	Michigan	H3	Y
EPI_ISL_18076674|A/Michigan/MISAPPHIRE007487003/2022	GISAID	2022	2022-12	Michigan	H1	Y
EPI_ISL_18076675|A/Michigan/MISAPPHIRE007487165/2022	GISAID	2022	2022-12	Michigan	H1	Y
EPI_ISL_18076676|A/Michigan/MISAPPHIRE007487229/2022	GISAID	2022	2022-12	Michigan	H3	Y
EPI_ISL_18076677|A/Michigan/MISAPPHIRE007504573/2022	GISAID	2022	2022-12	Michigan	H1	Y
EPI_ISL_18076678|A/Michigan/MISAPPHIRE007505252/2022	GISAID	2022	2022-12	Michigan	H3	Y
EPI_ISL_18076679|A/Michigan/MISAPPHIRE007525136/2022	GISAID	2022	2022-12	Michigan	H3	Y
EPI_ISL_18076680|A/Michigan/MISAPPHIRE007526972/2022	GISAID	2022	2022-12	Michigan	H3	Y
EPI_ISL_18076681|A/Michigan/MISAPPHIRE007527479/2022	GISAID	2022	2022-12	Michigan	H3	Y
EPI_ISL_18076682|A/Michigan/MISAPPHIRE007527672/2022	GISAID	2022	2022-12	Michigan	H3	Y
EPI_ISL_18076683|A/Michigan/MISAPPHIRE007535599/2022	GISAID	2022	2022-12	Michigan	H3	Y
EPI_ISL_18076684|A/Michigan/MISAPPHIRE007538025/2022	GISAID	2022	2022-12	Michigan	H3	Y
EPI_ISL_18076685|A/Michigan/MISAPPHIRE007543379/2022	GISAID	2022	2022-12	Michigan	H3	Y
EPI_ISL_18076686|A/Michigan/MISAPPHIRE007548658/2022	GISAID	2022	2022-12	Michigan	H1	Y
EPI_ISL_18076687|A/Michigan/MISAPPHIRE007549097/2022	GISAID	2022	2022-12	Michigan	H1	Y
EPI_ISL_18076688|A/Michigan/MISAPPHIRE007549286/2022	GISAID	2022	2022-12	Michigan	H1	Y
EPI_ISL_18076689|A/Michigan/MISAPPHIRE007549514/2022	GISAID	2022	2022-12	Michigan	H3	Y
EPI_ISL_18076690|A/Michigan/MISAPPHIRE007554590/2022	GISAID	2022	2022-12	Michigan	H3	Y
EPI_ISL_18076692|A/Michigan/MISAPPHIRE007561023/2022	GISAID	2022	2022-12	Michigan	H3	Y
EPI_ISL_18076693|A/Michigan/MISAPPHIRE007569400/2022	GISAID	2022	2022-12	Michigan	H3	Y
EPI_ISL_18076694|A/Michigan/MISAPPHIRE007572403/2022	GISAID	2022	2022-12	Michigan	H3	Y
EPI_ISL_18076695|A/Michigan/MISAPPHIRE007576017/2022	GISAID	2022	2022-12	Michigan	H3	Y
EPI_ISL_18076696|A/Michigan/MISAPPHIRE007581353/2022	GISAID	2022	2022-12	Michigan	H3	Y
EPI_ISL_18076703|A/Michigan/MISAPPHIRE007588896/2022	GISAID	2022	2022-12	Michigan	H3	Y
EPI_ISL_18076704|A/Michigan/MISAPPHIRE007589805/2022	GISAID	2022	2022-12	Michigan	H3	Y
EPI_ISL_18076705|A/Michigan/MISAPPHIRE007590474/2022	GISAID	2022	2022-12	Michigan	H1	Y
EPI_ISL_18076706|A/Michigan/MISAPPHIRE007593468/2022	GISAID	2022	2022-12	Michigan	H3	Y
EPI_ISL_18076707|A/Michigan/MISAPPHIRE007595471/2022	GISAID	2022	2022-12	Michigan	H1	Y
EPI_ISL_18076708|A/Michigan/MISAPPHIRE007597911/2022	GISAID	2022	2022-12	Michigan	H1	Y
EPI_ISL_18076710|A/Michigan/MISAPPHIRE007623985/2023	GISAID	2022	2023-01	Michigan	H3	Y
EPI_ISL_18076711|A/Michigan/MISAPPHIRE007663091/2023	GISAID	2022	2023-01	Michigan	H1	Y
EPI_ISL_18076712|A/Michigan/MISAPPHIRE007691779/2023	GISAID	2022	2023-01	Michigan	H1	Y
EPI_ISL_18076713|A/Michigan/MISAPPHIRE007833309/2023	GISAID	2022	2023-02	Michigan	H3	Y
EPI_ISL_18076714|A/Michigan/MISAPPHIRE907304713/2022	GISAID	2022	2022-11	Michigan	H3	Y
EPI_ISL_18076715|A/Michigan/MISAPPHIRE907308781/2022	GISAID	2022	2022-11	Michigan	H1	Y
EPI_ISL_18076716|A/Michigan/MISAPPHIRE907329647/2022	GISAID	2022	2022-11	Michigan	H3	Y
EPI_ISL_18076717|A/Michigan/MISAPPHIRE907330496/2022	GISAID	2022	2022-11	Michigan	H3	Y
EPI_ISL_18076718|A/Michigan/MISAPPHIRE907369785/2022	GISAID	2022	2022-12	Michigan	H3	Y
EPI_ISL_18076719|A/Michigan/MISAPPHIRE907406169/2022	GISAID	2022	2022-12	Michigan	H3	Y
EPI_ISL_18076720|A/Michigan/MISAPPHIRE907425296/2022	GISAID	2022	2022-12	Michigan	H3	Y
EPI_ISL_18076721|A/Michigan/MISAPPHIRE907440223/2022	GISAID	2022	2022-12	Michigan	H3	Y
EPI_ISL_18076722|A/Michigan/MISAPPHIRE907470146/2022	GISAID	2022	2022-12	Michigan	H3	Y
EPI_ISL_18076723|A/Michigan/UOMHS16811/2023	GISAID	2022	2023-02	Michigan	H3	Y
EPI_ISL_18076724|A/Michigan/UOMHS16865/2023	GISAID	2022	2023-02	Michigan	H3	Y
EPI_ISL_18076725|A/Michigan/UOMHS16867/2023	GISAID	2022	2023-02	Michigan	H3	Y
EPI_ISL_18076726|A/Michigan/UOMHS16877/2023	GISAID	2022	2023-02	Michigan	H3	Y
EPI_ISL_18076727|A/Michigan/UOMHS16963/2023	GISAID	2022	2023-03	Michigan	H3	Y
EPI_ISL_18076728|A/Michigan/UOMHS16982/2023	GISAID	2022	2023-03	Michigan	H3	Y
EPI_ISL_18076729|A/Michigan/UOMHS17010/2023	GISAID	2022	2023-03	Michigan	H3	Y
EPI_ISL_18076730|A/Michigan/UOMMH28843/2022	GISAID	2022	2022-12	Michigan	H3	Y
EPI_ISL_18076731|A/Michigan/UOMMH28846/2022	GISAID	2022	2022-12	Michigan	H3	Y
EPI_ISL_18076732|A/Michigan/UOMMH28847/2022	GISAID	2022	2022-12	Michigan	H3	Y
EPI_ISL_18076733|A/Michigan/UOMMH28853/2022	GISAID	2022	2022-12	Michigan	H1	Y
EPI_ISL_18076734|A/Michigan/UOMMH28854/2023	GISAID	2022	2023-01	Michigan	H3	Y
EPI_ISL_18076735|A/Michigan/UOMMHM2531/2022	GISAID	2022	2022-12	Michigan	H3	Y
EPI_ISL_18076736|A/Michigan/UOMMHM2548/2022	GISAID	2022	2022-12	Michigan	H3	Y
EPI_ISL_18076737|A/Michigan/UOMMHM2559/2022	GISAID	2022	2022-12	Michigan	H1	Y
EPI_ISL_18076738|A/Michigan/UOMMHM2561/2022	GISAID	2022	2022-12	Michigan	H1	Y
EPI_ISL_18076739|A/Michigan/UOMMHM2600/2022	GISAID	2022	2022-12	Michigan	H1	Y
EPI_ISL_18076740|A/Michigan/UOMMHM2615/2023	GISAID	2022	2023-02	Michigan	H3	Y
EPI_ISL_18076741|A/Michigan/UOMMHM2623/2023	GISAID	2022	2023-02	Michigan	H1	Y
EPI_ISL_18076742|A/Michigan/UOMMHM2624/2023	GISAID	2022	2023-02	Michigan	H1	Y
EPI_ISL_18076743|A/Michigan/UOMMHM2657/2023	GISAID	2022	2023-04	Michigan	H3	Y
EPI_ISL_18076745|A/Michigan/UOM10048944275/2022	GISAID	2022	2022-12	Michigan	H3	Y
EPI_ISL_18076746|A/Michigan/UOM10048950140/2022	GISAID	2022	2022-12	Michigan	H1	Y
EPI_ISL_18076747|A/Michigan/UOM10048950796/2022	GISAID	2022	2022-12	Michigan	H1	Y
EPI_ISL_18076748|A/Michigan/UOM10048952283/2022	GISAID	2022	2022-12	Michigan	H3	Y
EPI_ISL_18076749|A/Michigan/UOM10048953609/2022	GISAID	2022	2022-12	Michigan	H3	Y
EPI_ISL_18076750|A/Michigan/UOM10048953737/2022	GISAID	2022	2022-12	Michigan	H1	Y
EPI_ISL_18076751|A/Michigan/UOM10048954675/2022	GISAID	2022	2022-12	Michigan	H3	Y
EPI_ISL_18076752|A/Michigan/UOM10048955485/2022	GISAID	2022	2022-12	Michigan	H3	Y
EPI_ISL_18076753|A/Michigan/UOM10048955715/2022	GISAID	2022	2022-12	Michigan	H3	Y
EPI_ISL_18076754|A/Michigan/UOM10048955766/2022	GISAID	2022	2022-12	Michigan	H3	Y
EPI_ISL_18076755|A/Michigan/UOM10048955785/2022	GISAID	2022	2022-12	Michigan	H3	Y
EPI_ISL_18076756|A/Michigan/UOM10048958263/2022	GISAID	2022	2022-12	Michigan	H3	Y
EPI_ISL_18076757|A/Michigan/UOM10048958857/2022	GISAID	2022	2022-12	Michigan	H3	Y
EPI_ISL_18076758|A/Michigan/UOM10048958973/2022	GISAID	2022	2022-12	Michigan	H3	Y
EPI_ISL_18076759|A/Michigan/UOM10048959718/2022	GISAID	2022	2022-12	Michigan	H3	Y
EPI_ISL_18076760|A/Michigan/UOM10048960150/2022	GISAID	2022	2022-12	Michigan	H1	Y
EPI_ISL_18076761|A/Michigan/UOM10048960287/2022	GISAID	2022	2022-12	Michigan	H3	Y
EPI_ISL_18076762|A/Michigan/UOM10048961700/2022	GISAID	2022	2022-12	Michigan	H3	Y
EPI_ISL_18076763|A/Michigan/UOM10048961731/2022	GISAID	2022	2022-12	Michigan	H1	Y
EPI_ISL_18076764|A/Michigan/UOM10048961852/2022	GISAID	2022	2022-12	Michigan	H1	Y
EPI_ISL_18076765|A/Michigan/UOM10048962357/2022	GISAID	2022	2022-12	Michigan	H3	Y
EPI_ISL_18076766|A/Michigan/UOM10048962486/2022	GISAID	2022	2022-12	Michigan	H1	Y
EPI_ISL_18076767|A/Michigan/UOM10049000476/2022	GISAID	2022	2022-12	Michigan	H3	Y
EPI_ISL_18076768|A/Michigan/UOM10049002434/2022	GISAID	2022	2022-12	Michigan	H3	Y
EPI_ISL_18076769|A/Michigan/UOM10049002911/2022	GISAID	2022	2022-12	Michigan	H3	Y
EPI_ISL_18076770|A/Michigan/UOM10049007068/2022	GISAID	2022	2022-12	Michigan	H3	Y
EPI_ISL_18076771|A/Michigan/UOM10049010641/2022	GISAID	2022	2022-12	Michigan	H3	Y
EPI_ISL_18076772|A/Michigan/UOM10049010696/2022	GISAID	2022	2022-12	Michigan	H3	Y
EPI_ISL_18076773|A/Michigan/UOM10049011721/2022	GISAID	2022	2022-12	Michigan	H3	Y
EPI_ISL_18076774|A/Michigan/UOM10049013590/2022	GISAID	2022	2022-12	Michigan	H1	Y
EPI_ISL_18076775|A/Michigan/UOM10049014940/2022	GISAID	2022	2022-12	Michigan	H3	Y
EPI_ISL_18076776|A/Michigan/UOM10049015046/2022	GISAID	2022	2022-12	Michigan	H1	Y
EPI_ISL_18076777|A/Michigan/UOM10049015308/2022	GISAID	2022	2022-12	Michigan	H3	Y
EPI_ISL_18076778|A/Michigan/UOM10049015316/2022	GISAID	2022	2022-12	Michigan	H3	Y
EPI_ISL_18076779|A/Michigan/UOM10049015526/2022	GISAID	2022	2022-12	Michigan	H3	Y
EPI_ISL_18076781|A/Michigan/UOM10049015715/2022	GISAID	2022	2022-12	Michigan	H3	Y
EPI_ISL_18076782|A/Michigan/UOM10049015845/2022	GISAID	2022	2022-12	Michigan	H3	Y
EPI_ISL_18076783|A/Michigan/UOM10049016776/2022	GISAID	2022	2022-12	Michigan	H3	Y
EPI_ISL_18076784|A/Michigan/UOM10049017844/2022	GISAID	2022	2022-12	Michigan	H1	Y
EPI_ISL_18076785|A/Michigan/UOM10049018070/2022	GISAID	2022	2022-12	Michigan	H3	Y
EPI_ISL_18076786|A/Michigan/UOM10049019709/2022	GISAID	2022	2022-12	Michigan	H1	Y
EPI_ISL_18076787|A/Michigan/UOM10049020334/2022	GISAID	2022	2022-12	Michigan	H3	Y
EPI_ISL_18076788|A/Michigan/UOM10049020479/2022	GISAID	2022	2022-12	Michigan	H1	Y
EPI_ISL_18076789|A/Michigan/UOM10049020723/2022	GISAID	2022	2022-12	Michigan	H3	Y
EPI_ISL_18076790|A/Michigan/UOM10049021276/2022	GISAID	2022	2022-12	Michigan	H3	Y
EPI_ISL_18076791|A/Michigan/UOM10049022267/2022	GISAID	2022	2022-12	Michigan	H1	Y
EPI_ISL_18076792|A/Michigan/UOM10049022432/2022	GISAID	2022	2022-12	Michigan	H1	Y
EPI_ISL_18076793|A/Michigan/UOM10049022771/2022	GISAID	2022	2022-12	Michigan	H3	Y
EPI_ISL_18076794|A/Michigan/UOM10049022784/2022	GISAID	2022	2022-12	Michigan	H1	Y
EPI_ISL_18076795|A/Michigan/UOM10049023320/2022	GISAID	2022	2022-12	Michigan	H1	Y
EPI_ISL_18076796|A/Michigan/UOM10049023490/2022	GISAID	2022	2022-12	Michigan	H3	Y
EPI_ISL_18076797|A/Michigan/UOM10049023947/2022	GISAID	2022	2022-12	Michigan	H1	Y
EPI_ISL_18076798|A/Michigan/UOM10049024064/2022	GISAID	2022	2022-12	Michigan	H3	Y
EPI_ISL_18076799|A/Michigan/UOM10049024322/2022	GISAID	2022	2022-12	Michigan	H1	Y
EPI_ISL_18076800|A/Michigan/UOM10049024326/2022	GISAID	2022	2022-12	Michigan	H3	Y
EPI_ISL_18076801|A/Michigan/UOM10049030511/2022	GISAID	2022	2022-12	Michigan	H3	Y
EPI_ISL_18076802|A/Michigan/UOM10049031018/2022	GISAID	2022	2022-12	Michigan	H3	Y
EPI_ISL_18076803|A/Michigan/UOM10049032312/2022	GISAID	2022	2022-12	Michigan	H3	Y
EPI_ISL_18076806|A/Michigan/UOM10049032338/2022	GISAID	2022	2022-12	Michigan	H3	Y
EPI_ISL_18076809|A/Michigan/UOM10049032748/2022	GISAID	2022	2022-12	Michigan	H3	Y
EPI_ISL_18076811|A/Michigan/UOM10049032921/2022	GISAID	2022	2022-12	Michigan	H3	Y
EPI_ISL_18076816|A/Michigan/UOM10049034027/2022	GISAID	2022	2022-12	Michigan	H1	Y
EPI_ISL_18076819|A/Michigan/UOM10049036174/2022	GISAID	2022	2022-12	Michigan	H3	Y
EPI_ISL_18076821|A/Michigan/UOM10049036510/2022	GISAID	2022	2022-12	Michigan	H3	Y
EPI_ISL_18076824|A/Michigan/UOM10049042026/2022	GISAID	2022	2022-12	Michigan	H3	Y
EPI_ISL_18090354|A/Alaska/14203/2023	GISAID	2022	2023-06	Alaska	H1	N
EPI_ISL_18090361|A/New_Jersey/14225/2023	GISAID	2022	2023-07	New Jersey	H1	N
EPI_ISL_18090362|A/New_Jersey/14226/2023	GISAID	2022	2023-07	New Jersey	H1	N
EPI_ISL_18090363|A/New_Jersey/14227/2023	GISAID	2022	2023-07	New Jersey	H1	N
EPI_ISL_18090364|A/New_Jersey/14228/2023	GISAID	2022	2023-07	New Jersey	H1	N
EPI_ISL_18090365|A/New_Jersey/14229/2023	GISAID	2022	2023-07	New Jersey	H1	N
EPI_ISL_18090366|A/New_Jersey/14230/2023	GISAID	2022	2023-07	New Jersey	H1	N
EPI_ISL_18090367|A/New_Jersey/14231/2023	GISAID	2022	2023-07	New Jersey	H1	N
EPI_ISL_18090368|A/New_Jersey/14232/2023	GISAID	2022	2023-07	New Jersey	H1	N
EPI_ISL_18090369|A/New_Jersey/14233/2023	GISAID	2022	2023-07	New Jersey	H1	N
EPI_ISL_18090370|A/New_Jersey/14234/2023	GISAID	2022	2023-07	New Jersey	H1	N
EPI_ISL_18090371|A/New_Jersey/14235/2023	GISAID	2022	2023-07	New Jersey	H1	N
EPI_ISL_18090372|A/New_Jersey/14236/2023	GISAID	2022	2023-07	New Jersey	H1	N
EPI_ISL_18090373|A/New_Jersey/14237/2023	GISAID	2022	2023-07	New Jersey	H1	N
EPI_ISL_18090374|A/New_Jersey/14238/2023	GISAID	2022	2023-07	New Jersey	H1	N
EPI_ISL_18090375|A/New_Jersey/14239/2023	GISAID	2022	2023-07	New Jersey	H1	N
EPI_ISL_18090376|A/New_Jersey/14240/2023	GISAID	2022	2023-07	New Jersey	H1	N
EPI_ISL_18090377|A/New_Jersey/14241/2023	GISAID	2022	2023-07	New Jersey	H1	N
EPI_ISL_18090378|A/New_Jersey/14242/2023	GISAID	2022	2023-07	New Jersey	H1	N
EPI_ISL_18090379|A/New_Jersey/14243/2023	GISAID	2022	2023-07	New Jersey	H1	N
EPI_ISL_18090380|A/New_Jersey/14244/2023	GISAID	2022	2023-07	New Jersey	H1	N
EPI_ISL_18090381|A/New_Jersey/14245/2023	GISAID	2022	2023-07	New Jersey	H1	N
EPI_ISL_18090382|A/New_Jersey/14246/2023	GISAID	2022	2023-07	New Jersey	H1	N
EPI_ISL_18090383|A/New_Jersey/14247/2023	GISAID	2022	2023-07	New Jersey	H1	N
EPI_ISL_18090406|A/New_Jersey/14248/2023	GISAID	2022	2023-07	New Jersey	H1	N
EPI_ISL_18090407|A/New_Jersey/14249/2023	GISAID	2022	2023-07	New Jersey	H1	N
EPI_ISL_18090408|A/New_Jersey/14250/2023	GISAID	2022	2023-07	New Jersey	H1	N
EPI_ISL_18090409|A/New_Jersey/14251/2023	GISAID	2022	2023-07	New Jersey	H1	N
EPI_ISL_18090410|A/New_Jersey/14210/2023	GISAID	2022	2023-07	New Jersey	H1	N
EPI_ISL_18090411|A/New_Jersey/14211/2023	GISAID	2022	2023-07	New Jersey	H1	N
EPI_ISL_18090412|A/New_Jersey/14212/2023	GISAID	2022	2023-07	New Jersey	H1	N
EPI_ISL_18090413|A/New_Jersey/14213/2023	GISAID	2022	2023-07	New Jersey	H1	N
EPI_ISL_18090414|A/New_Jersey/14214/2023	GISAID	2022	2023-07	New Jersey	H1	N
EPI_ISL_18090415|A/New_Jersey/14215/2023	GISAID	2022	2023-07	New Jersey	H1	N
EPI_ISL_18090416|A/New_Jersey/14216/2023	GISAID	2022	2023-07	New Jersey	H1	N
EPI_ISL_18090417|A/New_Jersey/14217/2023	GISAID	2022	2023-07	New Jersey	H1	N
EPI_ISL_18090418|A/New_Jersey/14218/2023	GISAID	2022	2023-07	New Jersey	H1	N
EPI_ISL_18090419|A/New_Jersey/14219/2023	GISAID	2022	2023-07	New Jersey	H1	N
EPI_ISL_18090477|A/New_Jersey/14220/2023	GISAID	2022	2023-07	New Jersey	H1	N
EPI_ISL_18090478|A/New_Jersey/14221/2023	GISAID	2022	2023-07	New Jersey	H1	N
EPI_ISL_18090479|A/New_Jersey/14222/2023	GISAID	2022	2023-07	New Jersey	H1	N
EPI_ISL_18090480|A/New_Jersey/14223/2023	GISAID	2022	2023-07	New Jersey	H1	N
EPI_ISL_18090481|A/New_Jersey/14224/2023	GISAID	2022	2023-07	New Jersey	H1	N
EPI_ISL_18090782|A/New_Hampshire/05/2023	GISAID	2022	2023-06	New Hampshire	H3	N
EPI_ISL_18090789|A/Utah/33/2023	GISAID	2022	2023-06	Utah	H3	N
EPI_ISL_18090790|A/Hawaii/27/2023	GISAID	2022	2023-06	Hawaii	H3	N
EPI_ISL_18091702|A/New_Hampshire/04/2023	GISAID	2022	2023-06	New Hampshire	H1	N
EPI_ISL_18091706|A/District_Of_Columbia/17/2023	GISAID	2022	2023-06	Maryland	H1	N
EPI_ISL_18091707|A/North_Carolina/08/2023	GISAID	2022	2023-06	North Carolina	H1	N
EPI_ISL_18091708|A/District_Of_Columbia/16/2023	GISAID	2022	2023-06	Maryland	H1	N
EPI_ISL_18091709|A/New_Hampshire/03/2023	GISAID	2022	2023-06	New Hampshire	H1	N
EPI_ISL_18091735|A/California/64/2023	GISAID	2022	2023-06	California	H1	N
EPI_ISL_18091737|A/Wisconsin/55/2023	GISAID	2022	2023-06	Wisconsin	H1	N
EPI_ISL_18091739|A/Montana/25/2023	GISAID	2022	2023-06	Montana	H1	N
EPI_ISL_18091741|A/Oregon/28/2023	GISAID	2022	2023-06	Oregon	H1	N
EPI_ISL_18091745|A/Hawaii/28/2023	GISAID	2022	2023-06	Hawaii	H1	N
EPI_ISL_18091746|A/Kentucky/01/2023	GISAID	2022	2023-07	Kentucky	H1	N
EPI_ISL_18091751|A/Georgia/38/2023	GISAID	2022	2023-07	Georgia	H1	N
EPI_ISL_18091752|A/Arizona/37/2023	GISAID	2022	2023-06	Arizona	H1	N
EPI_ISL_18091754|A/Hawaii/30/2023	GISAID	2022	2023-06	Hawaii	H1	N
EPI_ISL_18091758|A/Arizona/36/2023	GISAID	2022	2023-06	Arizona	H1	N
EPI_ISL_18091764|A/Iowa/33/2023	GISAID	2022	2023-06	Iowa	H1	N
EPI_ISL_18091768|A/Washington/30/2023	GISAID	2022	2023-06	Washington	H1	N
EPI_ISL_18091770|A/Washington/31/2023	GISAID	2022	2023-06	Washington	H1	N
EPI_ISL_18091772|A/Georgia/37/2023	GISAID	2022	2023-06	Georgia	H1	N
EPI_ISL_18091776|A/Hawaii/29/2023	GISAID	2022	2023-06	Hawaii	H1	N
EPI_ISL_18091779|A/New_Jersey/37/2023	GISAID	2022	2023-06	New Jersey	H1	N
EPI_ISL_18091782|A/Rhode_Island/29/2023	GISAID	2022	2023-06	Rhode Island	H1	N
EPI_ISL_18091785|A/Rhode_Island/30/2023	GISAID	2022	2023-06	Rhode Island	H1	N
EPI_ISL_18091818|A/California/63/2023	GISAID	2022	2023-06	California	H1	N
EPI_ISL_18091821|A/Washington/32/2023	GISAID	2022	2023-06	Washington	H1	N
EPI_ISL_18091827|A/Delaware/51/2023	GISAID	2022	2023-07	Delaware	H1	N
EPI_ISL_18091830|A/Alaska/01/2023	GISAID	2022	2023-07	Alaska	H1	N
EPI_ISL_18091833|A/Oregon/29/2023	GISAID	2022	2023-07	Oregon	H1	N
EPI_ISL_18091836|A/Oregon/30/2023	GISAID	2022	2023-07	Oregon	H1	N
EPI_ISL_18091839|A/Texas/12/2023	GISAID	2022	2023-06	Texas	H1	N
EPI_ISL_18091842|A/New_Mexico/39/2023	GISAID	2022	2023-06	New Mexico	H1	N
EPI_ISL_18091845|A/Wisconsin/56/2023	GISAID	2022	2023-07	Wisconsin	H1	N
EPI_ISL_18091851|A/Kentucky/04/2023	GISAID	2022	2023-07	Kentucky	H1	N
EPI_ISL_18091856|A/Kentucky/03/2023	GISAID	2022	2023-07	Kentucky	H1	N
EPI_ISL_18091859|A/Alaska/02/2023	GISAID	2022	2023-07	Alaska	H1	N
EPI_ISL_18091860|A/District_Of_Columbia/18/2023	GISAID	2022	2023-07	Maryland	H1	N
EPI_ISL_18091863|A/Kentucky/02/2023	GISAID	2022	2023-07	Kentucky	H1	N
EPI_ISL_18103966|A/Michigan/UOM10051781631/2023	GISAID	2022	2023-06	Michigan	H1	Y
EPI_ISL_18103967|A/Arizona/IVYG43Q65T3/2023	GISAID	2022	2023-05	Arizona	H1	N
EPI_ISL_18103968|A/Georgia/IVYG43Q68A0/2023	GISAID	2022	2023-06	Georgia	H1	N
EPI_ISL_18103969|A/Massachusetts/IVYG43Q68V6/2023	GISAID	2022	2023-06	Massachusetts	H1	N
EPI_ISL_18103970|A/Georgia/IVYG43Q68X4/2023	GISAID	2022	2023-06	Georgia	H1	N
EPI_ISL_18103971|A/California/IVYG43Q69A7/2023	GISAID	2022	2023-06	California	H1	N
EPI_ISL_18103972|A/Ohio/IVYG43Q69J8/2023	GISAID	2022	2023-06	Ohio	H1	N
EPI_ISL_18103973|A/New_York/IVYG43Q70H7/2023	GISAID	2022	2023-06	New York	H1	N
EPI_ISL_18103974|A/Oregon/IVYG43Q70J2/2023	GISAID	2022	2023-06	Oregon	H1	N
EPI_ISL_18103975|A/Texas/IVYG43Q70Y2/2023	GISAID	2022	2023-06	Texas	H1	N
EPI_ISL_18103976|A/Utah/IVYG43Q72J2/2023	GISAID	2022	2023-07	Utah	H1	N
EPI_ISL_18103977|A/Utah/IVYG43Q72J8/2023	GISAID	2022	2023-07	Utah	H1	N
EPI_ISL_18103978|A/Michigan/MISAPPHIREL363041256/2023	GISAID	2022	2023-03	Michigan	H1	Y
EPI_ISL_18103979|A/Michigan/MISAPPHIREL363319502/2023	GISAID	2022	2023-03	Michigan	H1	Y
EPI_ISL_18103980|A/Michigan/MISAPPHIREL363349118/2023	GISAID	2022	2023-03	Michigan	H1	Y
EPI_ISL_18103981|A/Michigan/MISAPPHIREL363359933/2023	GISAID	2022	2023-03	Michigan	H3	Y
EPI_ISL_18103982|A/Michigan/MISAPPHIREL363509348/2023	GISAID	2022	2023-03	Michigan	H3	Y
EPI_ISL_18103983|A/Michigan/MISAPPHIREL363513596/2023	GISAID	2022	2023-03	Michigan	H3	Y
EPI_ISL_18103984|A/Michigan/MISAPPHIREL363521225/2023	GISAID	2022	2023-03	Michigan	H1	Y
EPI_ISL_18103985|A/Michigan/MISAPPHIREL363540428/2023	GISAID	2022	2023-03	Michigan	H3	Y
EPI_ISL_18103986|A/Michigan/MISAPPHIREL363547607/2023	GISAID	2022	2023-03	Michigan	H3	Y
EPI_ISL_18103987|A/Michigan/MISAPPHIREL363555656/2023	GISAID	2022	2023-03	Michigan	H1	Y
EPI_ISL_18103988|A/Michigan/MISAPPHIREL363576473/2023	GISAID	2022	2023-03	Michigan	H1	Y
EPI_ISL_18103989|A/Michigan/MISAPPHIREL363576501/2023	GISAID	2022	2023-03	Michigan	H1	Y
EPI_ISL_18103990|A/Michigan/MISAPPHIREL363582340/2023	GISAID	2022	2023-03	Michigan	H3	Y
EPI_ISL_18103991|A/Michigan/MISAPPHIREL363584250/2023	GISAID	2022	2023-03	Michigan	H3	Y
EPI_ISL_18103992|A/Michigan/MISAPPHIREL363636645/2023	GISAID	2022	2023-03	Michigan	H1	Y
EPI_ISL_18103993|A/Michigan/MISAPPHIREL363658411/2023	GISAID	2022	2023-03	Michigan	H3	Y
EPI_ISL_18103994|A/Michigan/MISAPPHIREL363677642/2023	GISAID	2022	2023-03	Michigan	H3	Y
EPI_ISL_18103995|A/Michigan/MISAPPHIREL363680909/2023	GISAID	2022	2023-03	Michigan	H1	Y
EPI_ISL_18103996|A/Michigan/MISAPPHIREL364016766/2023	GISAID	2022	2023-04	Michigan	H1	Y
EPI_ISL_18103997|A/Michigan/MISAPPHIREL364077968/2023	GISAID	2022	2023-04	Michigan	H3	Y
EPI_ISL_18103998|A/Michigan/MISAPPHIREL364091621/2023	GISAID	2022	2023-04	Michigan	H3	Y
EPI_ISL_18103999|A/Michigan/MISAPPHIREL364133215/2023	GISAID	2022	2023-04	Michigan	H3	Y
EPI_ISL_18104000|A/Michigan/MISAPPHIREL364202144/2023	GISAID	2022	2023-04	Michigan	H3	Y
EPI_ISL_18104001|A/Michigan/MISAPPHIREL364266053/2023	GISAID	2022	2023-04	Michigan	H1	Y
EPI_ISL_18104002|A/Michigan/MISAPPHIREL364299145/2023	GISAID	2022	2023-04	Michigan	H1	Y
EPI_ISL_18104003|A/Michigan/MISAPPHIREL364369093/2023	GISAID	2022	2023-04	Michigan	H1	Y
EPI_ISL_18104004|A/Michigan/MISAPPHIREL364460965/2023	GISAID	2022	2023-04	Michigan	H1	Y
EPI_ISL_18104005|A/Michigan/MISAPPHIREL364639861/2023	GISAID	2022	2023-04	Michigan	H1	Y
EPI_ISL_18104006|A/Michigan/MISAPPHIREL365028525/2023	GISAID	2022	2023-05	Michigan	H1	Y
EPI_ISL_18104007|A/Michigan/MISAPPHIREL365032556/2023	GISAID	2022	2023-05	Michigan	H1	Y
EPI_ISL_18104008|A/Michigan/MISAPPHIREL365078625/2023	GISAID	2022	2023-05	Michigan	H1	Y
EPI_ISL_18104009|A/Michigan/MISAPPHIREL365102239/2023	GISAID	2022	2023-05	Michigan	H1	Y
EPI_ISL_18104010|A/Michigan/MISAPPHIREL365130699/2023	GISAID	2022	2023-05	Michigan	H1	Y
EPI_ISL_18104011|A/Michigan/MISAPPHIREL365192713/2023	GISAID	2022	2023-05	Michigan	H1	Y
EPI_ISL_18104012|A/Michigan/MISAPPHIREL365195448/2023	GISAID	2022	2023-05	Michigan	H1	Y
EPI_ISL_18104013|A/Michigan/MISAPPHIREL365374393/2023	GISAID	2022	2023-05	Michigan	H1	Y
EPI_ISL_18104014|A/Michigan/MISAPPHIREL365421865/2023	GISAID	2022	2023-05	Michigan	H1	Y
EPI_ISL_18104015|A/Michigan/MISAPPHIREL365449080/2023	GISAID	2022	2023-05	Michigan	H1	Y
EPI_ISL_18104016|A/Michigan/MISAPPHIREL365538077/2023	GISAID	2022	2023-05	Michigan	H1	Y
EPI_ISL_18104017|A/Michigan/MISAPPHIREL365683583/2023	GISAID	2022	2023-05	Michigan	H1	Y
EPI_ISL_18104018|A/Michigan/MISAPPHIREL366067489/2023	GISAID	2022	2023-06	Michigan	H1	Y
EPI_ISL_18104019|A/Michigan/MISAPPHIREL366120195/2023	GISAID	2022	2023-06	Michigan	H1	Y
EPI_ISL_18104020|A/Michigan/MISAPPHIREL366208819/2023	GISAID	2022	2023-06	Michigan	H1	Y
EPI_ISL_18104021|A/Michigan/MISAPPHIREL366287935/2023	GISAID	2022	2023-06	Michigan	H1	Y
EPI_ISL_18104022|A/Michigan/MISAPPHIREL366331646/2023	GISAID	2022	2023-06	Michigan	H1	Y
EPI_ISL_18104023|A/Michigan/MISAPPHIREL366671647/2023	GISAID	2022	2023-06	Michigan	H1	Y
EPI_ISL_18104024|A/Tennessee/RVTNL4218632235469/2023	GISAID	2022	2023-04	Tennessee	H1	N
EPI_ISL_18104025|A/New_York/RVTNL7172717388331/2023	GISAID	2022	2023-05	New York	H1	N
EPI_ISL_18104026|A/Michigan/MISAPPHIRERR010175931/2023	GISAID	2022	2023-06	Michigan	H1	Y
EPI_ISL_18104027|A/Michigan/MISAPPHIRERR015795921/2023	GISAID	2022	2023-03	Michigan	H3	Y
EPI_ISL_18104028|A/Michigan/MISAPPHIRERR1283032841/2023	GISAID	2022	2023-06	Michigan	H1	Y
EPI_ISL_18104029|A/Michigan/MISAPPHIRERR1326272361/2023	GISAID	2022	2023-05	Michigan	H1	Y
EPI_ISL_18104030|A/Michigan/MISAPPHIRERR999583181/2023	GISAID	2022	2023-06	Michigan	H1	Y
EPI_ISL_18108921|A/California/68/2023	GISAID	2022	2023-06	California	H3	N
EPI_ISL_18108922|A/Colorado/52/2023	GISAID	2022	2023-06	Colorado	H3	N
EPI_ISL_18108923|A/Pennsylvania/43/2023	GISAID	2022	2023-07	Pennsylvania	H3	N
EPI_ISL_18110250|A/Iowa/37/2023	GISAID	2022	2023-07	Iowa	H1	N
EPI_ISL_18110251|A/Idaho/22/2023	GISAID	2022	2023-07	Idaho	H1	N
EPI_ISL_18110254|A/Rhode_Island/31/2023	GISAID	2022	2023-06	Rhode Island	H1	N
EPI_ISL_18110256|A/California/67/2023	GISAID	2022	2023-06	California	H1	N
EPI_ISL_18110257|A/California/69/2023	GISAID	2022	2023-06	California	H1	N
EPI_ISL_18110259|A/California/65/2023	GISAID	2022	2023-06	California	H1	N
EPI_ISL_18110262|A/New_Jersey/38/2023	GISAID	2022	2023-07	New Jersey	H1	N
EPI_ISL_18110268|A/Iowa/36/2023	GISAID	2022	2023-06	Iowa	H1	N
EPI_ISL_18110274|A/Iowa/34/2023	GISAID	2022	2023-06	Iowa	H1	N
EPI_ISL_18110280|A/Hawaii/31/2023	GISAID	2022	2023-07	Hawaii	H1	N
EPI_ISL_18110288|A/Rhode_Island/32/2023	GISAID	2022	2023-06	Rhode Island	H1	N
EPI_ISL_18110296|A/Minnesota/27/2023	GISAID	2022	2023-07	Minnesota	H1	N
EPI_ISL_18110311|A/Colorado/51/2023	GISAID	2022	2023-06	Colorado	H1	N
EPI_ISL_18110318|A/California/66/2023	GISAID	2022	2023-06	California	H1	N
EPI_ISL_18110325|A/North_Carolina/09/2023	GISAID	2022	2023-07	North Carolina	H1	N
EPI_ISL_18110435|A/Iowa/35/2023	GISAID	2022	2023-06	Iowa	H1	N
EPI_ISL_18110437|A/District_Of_Columbia/19/2023	GISAID	2022	2023-07	Maryland	H1	N
EPI_ISL_18110441|A/Colorado/53/2023	GISAID	2022	2023-06	Colorado	H1	N
EPI_ISL_18110445|A/Minnesota/28/2023	GISAID	2022	2023-07	Minnesota	H1	N
EPI_ISL_18110446|A/Colorado/54/2023	GISAID	2022	2023-06	Colorado	H1	N
EPI_ISL_18119947|A/New_Jersey/USAFSAM-14220/2023	GISAID	2022	2023-07	New Jersey	H1	N
EPI_ISL_18119949|A/New_Jersey/USAFSAM-14219/2023	GISAID	2022	2023-07	New Jersey	H1	N
EPI_ISL_18119951|A/New_Jersey/USAFSAM-14218/2023	GISAID	2022	2023-07	New Jersey	H1	N
EPI_ISL_18119953|A/New_Jersey/USAFSAM-14217/2023	GISAID	2022	2023-07	New Jersey	H1	N
EPI_ISL_18119955|A/New_Jersey/USAFSAM-14216/2023	GISAID	2022	2023-07	New Jersey	H1	N
EPI_ISL_18119957|A/New_Jersey/USAFSAM-14215/2023	GISAID	2022	2023-07	New Jersey	H1	N
EPI_ISL_18119959|A/New_Jersey/USAFSAM-14214/2023	GISAID	2022	2023-07	New Jersey	H1	N
EPI_ISL_18119961|A/New_Jersey/USAFSAM-14213/2023	GISAID	2022	2023-07	New Jersey	H1	N
EPI_ISL_18119963|A/New_Jersey/USAFSAM-14212/2023	GISAID	2022	2023-07	New Jersey	H1	N
EPI_ISL_18119967|A/New_Jersey/USAFSAM-14211/2023	GISAID	2022	2023-07	New Jersey	H1	N
EPI_ISL_18119969|A/New_Jersey/USAFSAM-14210/2023	GISAID	2022	2023-07	New Jersey	H1	N
EPI_ISL_18119971|A/Michigan/UOM-117512/2022	GISAID	2022	2022-12	Michigan	H1	Y
EPI_ISL_18119973|A/Michigan/UOM-117264/2022	GISAID	2022	2022-12	Michigan	H3	Y
EPI_ISL_18119978|A/Michigan/UOM-116796/2022	GISAID	2022	2022-12	Michigan	H3	Y
EPI_ISL_18119981|A/Michigan/UOM-116779/2022	GISAID	2022	2022-12	Michigan	H3	Y
EPI_ISL_18119982|A/New_Jersey/USAFSAM-14233/2023	GISAID	2022	2023-07	New Jersey	H1	N
EPI_ISL_18119984|A/New_Jersey/USAFSAM-14232/2023	GISAID	2022	2023-07	New Jersey	H1	N
EPI_ISL_18119985|A/Michigan/UOM-116367/2022	GISAID	2022	2022-12	Michigan	H3	Y
EPI_ISL_18119987|A/New_Jersey/USAFSAM-14231/2023	GISAID	2022	2023-07	New Jersey	H1	N
EPI_ISL_18119989|A/Michigan/UOM-116171/2022	GISAID	2022	2022-12	Michigan	H3	Y
EPI_ISL_18119990|A/New_Jersey/USAFSAM-14230/2023	GISAID	2022	2023-07	New Jersey	H1	N
EPI_ISL_18119993|A/Michigan/UOM-113183/2022	GISAID	2022	2022-12	Michigan	H1	Y
EPI_ISL_18119995|A/New_Jersey/USAFSAM-14229/2023	GISAID	2022	2023-07	New Jersey	H1	N
EPI_ISL_18119996|A/Michigan/UOM-111000/2022	GISAID	2022	2022-12	Michigan	H3	Y
EPI_ISL_18120001|A/New_Jersey/USAFSAM-14228/2023	GISAID	2022	2023-07	New Jersey	H1	N
EPI_ISL_18120003|A/Michigan/UOM-110272/2022	GISAID	2022	2022-12	Michigan	H3	Y
EPI_ISL_18120004|A/New_Jersey/USAFSAM-14227/2023	GISAID	2022	2023-07	New Jersey	H1	N
EPI_ISL_18120005|A/Michigan/UOM-109312/2022	GISAID	2022	2022-12	Michigan	H1	Y
EPI_ISL_18120007|A/New_Jersey/USAFSAM-14226/2023	GISAID	2022	2023-07	New Jersey	H1	N
EPI_ISL_18120008|A/Michigan/UOM-108270/2022	GISAID	2022	2022-12	Michigan	H1	Y
EPI_ISL_18120009|A/New_Jersey/USAFSAM-14225/2023	GISAID	2022	2023-07	New Jersey	H1	N
EPI_ISL_18120010|A/Michigan/UOM-107259/2022	GISAID	2022	2022-12	Michigan	H3	Y
EPI_ISL_18120011|A/New_Jersey/USAFSAM-14238/2023	GISAID	2022	2023-07	New Jersey	H1	N
EPI_ISL_18120014|A/Michigan/UOM-102739/2022	GISAID	2022	2022-12	Michigan	H3	Y
EPI_ISL_18120015|A/Michigan/UOM-099368/2022	GISAID	2022	2022-12	Michigan	H3	Y
EPI_ISL_18120016|A/Michigan/UOM-102489/2022	GISAID	2022	2022-12	Michigan	H1	Y
EPI_ISL_18120017|A/Michigan/UOM-097872/2022	GISAID	2022	2022-12	Michigan	H3	Y
EPI_ISL_18120018|A/Michigan/UOM-102093/2022	GISAID	2022	2022-12	Michigan	H1	Y
EPI_ISL_18120019|A/Michigan/UOM-890181/2022	GISAID	2022	2022-12	Michigan	H3	Y
EPI_ISL_18120020|A/New_Jersey/USAFSAM-14221/2023	GISAID	2022	2023-07	New Jersey	H1	N
EPI_ISL_18120021|A/Michigan/UOM-886866/2022	GISAID	2022	2022-12	Michigan	H1	Y
EPI_ISL_18120022|A/New_Jersey/USAFSAM-14222/2023	GISAID	2022	2023-07	New Jersey	H1	N
EPI_ISL_18120023|A/Michigan/UOM-886835/2022	GISAID	2022	2022-12	Michigan	H3	Y
EPI_ISL_18120024|A/New_Jersey/USAFSAM-14223/2023	GISAID	2022	2023-07	New Jersey	H1	N
EPI_ISL_18120025|A/Michigan/UOM-885830/2022	GISAID	2022	2022-12	Michigan	H3	Y
EPI_ISL_18120026|A/Michigan/UOM-066375/2022	GISAID	2022	2022-12	Michigan	H1	Y
EPI_ISL_18120027|A/New_Jersey/USAFSAM-14224/2023	GISAID	2022	2023-07	New Jersey	H1	N
EPI_ISL_18120028|A/Michigan/UOM-885062/2022	GISAID	2022	2022-12	Michigan	H3	Y
EPI_ISL_18120029|A/Michigan/UOM-066009/2022	GISAID	2022	2022-12	Michigan	H3	Y
EPI_ISL_18120031|A/New_Jersey/USAFSAM-14251/2023	GISAID	2022	2023-07	New Jersey	H1	N
EPI_ISL_18120032|A/New_Jersey/USAFSAM-14250/2023	GISAID	2022	2023-07	New Jersey	H1	N
EPI_ISL_18120033|A/Michigan/UOM-063147/2022	GISAID	2022	2022-12	Michigan	H3	Y
EPI_ISL_18120034|A/Michigan/UOM-884351/2022	GISAID	2022	2022-12	Michigan	H3	Y
EPI_ISL_18120035|A/New_Jersey/USAFSAM-14249/2023	GISAID	2022	2023-07	New Jersey	H1	N
EPI_ISL_18120036|A/Michigan/UOM-910571/2022	GISAID	2022	2022-12	Michigan	H1	Y
EPI_ISL_18120037|A/Michigan/UOM-884148/2022	GISAID	2022	2022-12	Michigan	H3	Y
EPI_ISL_18120038|A/New_Jersey/USAFSAM-14248/2023	GISAID	2022	2023-07	New Jersey	H1	N
EPI_ISL_18120039|A/Michigan/UOM-910537/2022	GISAID	2022	2022-12	Michigan	H3	Y
EPI_ISL_18120040|A/Michigan/UOM-883484/2022	GISAID	2022	2022-12	Michigan	H3	Y
EPI_ISL_18120041|A/New_Jersey/USAFSAM-14247/2023	GISAID	2022	2023-07	New Jersey	H1	N
EPI_ISL_18120042|A/Michigan/UOM-909753/2022	GISAID	2022	2022-12	Michigan	H1	Y
EPI_ISL_18120043|A/Michigan/UOM-883143/2022	GISAID	2022	2022-12	Michigan	H3	Y
EPI_ISL_18120044|A/New_Jersey/USAFSAM-14246/2023	GISAID	2022	2023-07	New Jersey	H1	N
EPI_ISL_18120045|A/Michigan/UOM-909445/2022	GISAID	2022	2022-12	Michigan	H3	Y
EPI_ISL_18120046|A/Michigan/UOM-882947/2022	GISAID	2022	2022-12	Michigan	H1	Y
EPI_ISL_18120047|A/New_Jersey/USAFSAM-14245/2023	GISAID	2022	2023-07	New Jersey	H1	N
EPI_ISL_18120048|A/Michigan/UOM-098217/2022	GISAID	2022	2022-12	Michigan	H3	Y
EPI_ISL_18120049|A/New_Jersey/USAFSAM-14244/2023	GISAID	2022	2023-07	New Jersey	H1	N
EPI_ISL_18120050|A/Michigan/UOM-882470/2022	GISAID	2022	2022-12	Michigan	H3	Y
EPI_ISL_18120051|A/New_Jersey/USAFSAM-14243/2023	GISAID	2022	2023-07	New Jersey	H1	N
EPI_ISL_18120052|A/Michigan/UOM-908297/2022	GISAID	2022	2022-12	Michigan	H3	Y
EPI_ISL_18120053|A/Michigan/UOM-882403/2022	GISAID	2022	2022-12	Michigan	H3	Y
EPI_ISL_18120054|A/New_Jersey/USAFSAM-14242/2023	GISAID	2022	2023-07	New Jersey	H1	N
EPI_ISL_18120055|A/Michigan/UOM-906170/2022	GISAID	2022	2022-12	Michigan	H3	Y
EPI_ISL_18120056|A/Michigan/UOM-882391/2022	GISAID	2022	2022-12	Michigan	H3	Y
EPI_ISL_18120057|A/New_Jersey/USAFSAM-14241/2023	GISAID	2022	2023-07	New Jersey	H1	N
EPI_ISL_18120058|A/Michigan/UOM-905735/2022	GISAID	2022	2022-12	Michigan	H3	Y
EPI_ISL_18120059|A/Michigan/UOM-880428/2022	GISAID	2022	2022-12	Michigan	H1	Y
EPI_ISL_18120060|A/New_Jersey/USAFSAM-14240/2023	GISAID	2022	2023-07	New Jersey	H1	N
EPI_ISL_18120061|A/Michigan/UOM-099876/2022	GISAID	2022	2022-12	Michigan	H3	Y
EPI_ISL_18120062|A/Michigan/UOM-905111/2022	GISAID	2022	2022-12	Michigan	H3	Y
EPI_ISL_18120063|A/Michigan/UOM-879721/2022	GISAID	2022	2022-12	Michigan	H3	Y
EPI_ISL_18120064|A/New_Jersey/USAFSAM-14239/2023	GISAID	2022	2023-07	New Jersey	H1	N
EPI_ISL_18120065|A/Michigan/UOM-904196/2022	GISAID	2022	2022-12	Michigan	H3	Y
EPI_ISL_18120066|A/Michigan/UOM-878142/2022	GISAID	2022	2022-12	Michigan	H3	Y
EPI_ISL_18120067|A/New_Jersey/USAFSAM-14237/2023	GISAID	2022	2023-07	New Jersey	H1	N
EPI_ISL_18120068|A/Michigan/UOM-901255/2022	GISAID	2022	2022-12	Michigan	H1	Y
EPI_ISL_18120069|A/Michigan/UOM-877950/2022	GISAID	2022	2022-12	Michigan	H3	Y
EPI_ISL_18120070|A/New_Jersey/USAFSAM-14236/2023	GISAID	2022	2023-07	New Jersey	H1	N
EPI_ISL_18120071|A/Michigan/UOM-900601/2022	GISAID	2022	2022-12	Michigan	H3	Y
EPI_ISL_18120072|A/Michigan/UOM-873308/2022	GISAID	2022	2022-12	Michigan	H3	Y
EPI_ISL_18120073|A/New_Jersey/USAFSAM-14235/2023	GISAID	2022	2023-07	New Jersey	H1	N
EPI_ISL_18120074|A/Michigan/UOM-900354/2022	GISAID	2022	2022-12	Michigan	H3	Y
EPI_ISL_18120075|A/Michigan/UOM-872712/2022	GISAID	2022	2022-12	Michigan	H3	Y
EPI_ISL_18120076|A/New_Jersey/USAFSAM-14234/2023	GISAID	2022	2023-07	New Jersey	H1	N
EPI_ISL_18120077|A/Michigan/UOM-900204/2022	GISAID	2022	2022-12	Michigan	H3	Y
EPI_ISL_18120078|A/Michigan/UOM-872698/2022	GISAID	2022	2022-12	Michigan	H3	Y
EPI_ISL_18120079|A/Michigan/UOM-899017/2022	GISAID	2022	2022-12	Michigan	H3	Y
EPI_ISL_18120080|A/Michigan/UOM-869393/2022	GISAID	2022	2022-12	Michigan	H3	Y
EPI_ISL_18120081|A/Michigan/UOM-896018/2022	GISAID	2022	2022-12	Michigan	H3	Y
EPI_ISL_18120082|A/Michigan/UOM-868815/2022	GISAID	2022	2022-12	Michigan	H3	Y
EPI_ISL_18120083|A/Michigan/UOM-892238/2022	GISAID	2022	2022-12	Michigan	H1	Y
EPI_ISL_18120084|A/Michigan/UOM-865892/2022	GISAID	2022	2022-12	Michigan	H3	Y
EPI_ISL_18120085|A/Michigan/UOM-892235/2022	GISAID	2022	2022-12	Michigan	H1	Y
EPI_ISL_18120087|A/Michigan/UOM-892062/2022	GISAID	2022	2022-12	Michigan	H3	Y
EPI_ISL_18120089|A/Michigan/UOM-907492/2022	GISAID	2022	2022-12	Michigan	H3	Y
EPI_ISL_18120090|A/Alaska/USAFSAM-14203/2023	GISAID	2022	2023-06	Alaska	H1	N
EPI_ISL_18120093|A/Michigan/UOM-890203/2022	GISAID	2022	2022-12	Michigan	H1	Y
EPI_ISL_18120094|A/Michigan/UOM-890354/2022	GISAID	2022	2022-12	Michigan	H1	Y
EPI_ISL_18120095|A/Michigan/UOM-890864/2022	GISAID	2022	2022-12	Michigan	H3	Y
EPI_ISL_18120096|A/Michigan/UOM-892053/2022	GISAID	2022	2022-12	Michigan	H3	Y
EPI_ISL_18120097|A/Michigan/UOM-095418/2022	GISAID	2022	2022-12	Michigan	H3	Y
EPI_ISL_18120098|A/Michigan/UOM-093781/2022	GISAID	2022	2022-12	Michigan	H3	Y
EPI_ISL_18120099|A/Michigan/UOM-093136/2022	GISAID	2022	2022-12	Michigan	H3	Y
EPI_ISL_18120100|A/Michigan/UOM-087200/2022	GISAID	2022	2022-12	Michigan	H1	Y
EPI_ISL_18120101|A/Michigan/UOM-082345/2022	GISAID	2022	2022-12	Michigan	H3	Y
EPI_ISL_18120102|A/Michigan/UOM-070549/2022	GISAID	2022	2022-12	Michigan	H3	Y
EPI_ISL_18125276|A/Michigan/UOM-847257/2022	GISAID	2022	2022-12	Michigan	H3	Y
EPI_ISL_18125277|A/Michigan/UOM-881473/2022	GISAID	2022	2022-12	Michigan	H3	Y
EPI_ISL_18125278|A/Michigan/UOM-880218/2022	GISAID	2022	2022-12	Michigan	H3	Y
EPI_ISL_18125279|A/Michigan/UOM-879683/2022	GISAID	2022	2022-12	Michigan	H3	Y
EPI_ISL_18125280|A/Michigan/UOM-879222/2022	GISAID	2022	2022-12	Michigan	H3	Y
EPI_ISL_18125281|A/Michigan/UOM-879190/2022	GISAID	2022	2022-12	Michigan	H1	Y
EPI_ISL_18125282|A/Michigan/UOM-878009/2022	GISAID	2022	2022-12	Michigan	H3	Y
EPI_ISL_18125283|A/Michigan/UOM-883467/2022	GISAID	2022	2022-12	Michigan	H3	Y
EPI_ISL_18125284|A/Michigan/UOM-875305/2022	GISAID	2022	2022-12	Michigan	H3	Y
EPI_ISL_18125285|A/Michigan/UOM-872534/2022	GISAID	2022	2022-12	Michigan	H3	Y
EPI_ISL_18125286|A/Michigan/UOM-872455/2022	GISAID	2022	2022-12	Michigan	H3	Y
EPI_ISL_18125287|A/Michigan/UOM-871076/2022	GISAID	2022	2022-12	Michigan	H3	Y
EPI_ISL_18125288|A/Michigan/UOM-870086/2022	GISAID	2022	2022-12	Michigan	H3	Y
EPI_ISL_18125289|A/Michigan/UOM-870027/2022	GISAID	2022	2022-12	Michigan	H3	Y
EPI_ISL_18125290|A/Michigan/UOM-869929/2022	GISAID	2022	2022-12	Michigan	H3	Y
EPI_ISL_18125291|A/Michigan/UOM-848312/2022	GISAID	2022	2022-12	Michigan	H3	Y
EPI_ISL_18125292|A/Michigan/UOM-874554/2022	GISAID	2022	2022-12	Michigan	H3	Y
EPI_ISL_18125293|A/Michigan/UOM-852410/2022	GISAID	2022	2022-12	Michigan	H3	Y
EPI_ISL_18125294|A/Michigan/UOM-868040/2022	GISAID	2022	2022-12	Michigan	H3	Y
EPI_ISL_18125295|A/Michigan/UOM-858931/2022	GISAID	2022	2022-12	Michigan	H1	Y
EPI_ISL_18125296|A/Michigan/UOM-885748/2022	GISAID	2022	2022-12	Michigan	H1	Y
EPI_ISL_18125297|A/Michigan/UOM-859000/2022	GISAID	2022	2022-12	Michigan	H3	Y
EPI_ISL_18125298|A/Michigan/UOM-890102/2022	GISAID	2022	2022-12	Michigan	H3	Y
EPI_ISL_18125299|A/Michigan/UOM-859057/2022	GISAID	2022	2022-12	Michigan	H3	Y
EPI_ISL_18125300|A/Michigan/UOM-937704/2022	GISAID	2022	2022-12	Michigan	H3	Y
EPI_ISL_18125301|A/Michigan/UOM-866073/2022	GISAID	2022	2022-12	Michigan	H1	Y
EPI_ISL_18125302|A/Michigan/UOM-936795/2022	GISAID	2022	2022-12	Michigan	H3	Y
EPI_ISL_18125303|A/Michigan/UOM-865806/2022	GISAID	2022	2022-12	Michigan	H3	Y
EPI_ISL_18125304|A/Michigan/UOM-865805/2022	GISAID	2022	2022-12	Michigan	H3	Y
EPI_ISL_18125305|A/Michigan/UOM-936672/2022	GISAID	2022	2022-12	Michigan	H3	Y
EPI_ISL_18125306|A/Michigan/UOM-865293/2022	GISAID	2022	2022-12	Michigan	H3	Y
EPI_ISL_18125307|A/Michigan/UOM-936240/2022	GISAID	2022	2022-12	Michigan	H3	Y
EPI_ISL_18125308|A/Michigan/UOM-863758/2022	GISAID	2022	2022-12	Michigan	H3	Y
EPI_ISL_18125309|A/Michigan/UOM-932902/2022	GISAID	2022	2022-12	Michigan	H3	Y
EPI_ISL_18125310|A/Michigan/UOM-931829/2022	GISAID	2022	2022-12	Michigan	H1	Y
EPI_ISL_18125311|A/Michigan/UOM-863640/2022	GISAID	2022	2022-12	Michigan	H3	Y
EPI_ISL_18125312|A/Michigan/UOM-886519/2022	GISAID	2022	2022-12	Michigan	H3	Y
EPI_ISL_18125313|A/Michigan/UOM-863218/2022	GISAID	2022	2022-12	Michigan	H1	Y
EPI_ISL_18125314|A/Michigan/UOM-863116/2022	GISAID	2022	2022-12	Michigan	H3	Y
EPI_ISL_18125315|A/Michigan/UOM-930266/2022	GISAID	2022	2022-12	Michigan	H3	Y
EPI_ISL_18125316|A/Michigan/UOM-917636/2022	GISAID	2022	2022-12	Michigan	H3	Y
EPI_ISL_18125317|A/Michigan/UOM-862912/2022	GISAID	2022	2022-12	Michigan	H3	Y
EPI_ISL_18125318|A/Michigan/UOM-862219/2022	GISAID	2022	2022-12	Michigan	H3	Y
EPI_ISL_18125319|A/Michigan/UOM-914335/2022	GISAID	2022	2022-12	Michigan	H3	Y
EPI_ISL_18125320|A/Michigan/UOM-862198/2022	GISAID	2022	2022-12	Michigan	H1	Y
EPI_ISL_18125321|A/Michigan/UOM-910035/2022	GISAID	2022	2022-12	Michigan	H1	Y
EPI_ISL_18125322|A/Michigan/UOM-861671/2022	GISAID	2022	2022-12	Michigan	H1	Y
EPI_ISL_18125323|A/Michigan/UOM-906275/2022	GISAID	2022	2022-12	Michigan	H3	Y
EPI_ISL_18125324|A/Michigan/UOM-861660/2022	GISAID	2022	2022-12	Michigan	H3	Y
EPI_ISL_18125325|A/Michigan/UOM-895359/2022	GISAID	2022	2022-12	Michigan	H3	Y
EPI_ISL_18125326|A/Michigan/UOM-861334/2022	GISAID	2022	2022-12	Michigan	H3	Y
EPI_ISL_18125327|A/Michigan/UOM-891090/2022	GISAID	2022	2022-12	Michigan	H3	Y
EPI_ISL_18125328|A/Michigan/UOM-860252/2022	GISAID	2022	2022-12	Michigan	H3	Y
EPI_ISL_18125329|A/Michigan/UOM-924919/2022	GISAID	2022	2022-12	Michigan	H1	Y
EPI_ISL_18125330|A/Michigan/UOM-938659/2022	GISAID	2022	2022-12	Michigan	H3	Y
EPI_ISL_18125331|A/Michigan/UOM-867952/2022	GISAID	2022	2022-12	Michigan	H1	Y
EPI_ISL_18125332|A/Michigan/UOM-866467/2022	GISAID	2022	2022-12	Michigan	H3	Y
EPI_ISL_18125333|A/Michigan/UOM-938677/2022	GISAID	2022	2022-12	Michigan	H3	Y
EPI_ISL_18125334|A/Michigan/UOM-866389/2022	GISAID	2022	2022-12	Michigan	H3	Y
EPI_ISL_18125335|A/Michigan/UOM-857624/2022	GISAID	2022	2022-12	Michigan	H3	Y
EPI_ISL_18125336|A/Michigan/UOM-857462/2022	GISAID	2022	2022-12	Michigan	H3	Y
EPI_ISL_18125337|A/Michigan/UOM-857287/2022	GISAID	2022	2022-12	Michigan	H1	Y
EPI_ISL_18125338|A/Michigan/UOM-856927/2022	GISAID	2022	2022-12	Michigan	H3	Y
EPI_ISL_18125339|A/Michigan/UOM-856749/2022	GISAID	2022	2022-12	Michigan	H1	Y
EPI_ISL_18125340|A/Michigan/UOM-854956/2022	GISAID	2022	2022-12	Michigan	H1	Y
EPI_ISL_18125341|A/Michigan/UOM-858131/2022	GISAID	2022	2022-12	Michigan	H3	Y
EPI_ISL_18125342|A/Michigan/UOM-854466/2022	GISAID	2022	2022-12	Michigan	H3	Y
EPI_ISL_18125343|A/Michigan/UOM-851387/2022	GISAID	2022	2022-12	Michigan	H3	Y
EPI_ISL_18125344|A/Michigan/UOM-850936/2022	GISAID	2022	2022-12	Michigan	H3	Y
EPI_ISL_18125345|A/Michigan/UOM-849785/2022	GISAID	2022	2022-12	Michigan	H3	Y
EPI_ISL_18125346|A/Michigan/UOM-849253/2022	GISAID	2022	2022-12	Michigan	H3	Y
EPI_ISL_18125347|A/Michigan/UOM-848895/2022	GISAID	2022	2022-12	Michigan	H3	Y
EPI_ISL_18128442|A/Pennsylvania/PA220228/2023	GISAID	2022	2023-02	Pennsylvania	H1	N
EPI_ISL_18128770|A/Pennsylvania/PA220241/2023	GISAID	2022	2023-02	Pennsylvania	H1	N
EPI_ISL_18128771|A/Pennsylvania/PA220242/2023	GISAID	2022	2023-02	Pennsylvania	H1	N
EPI_ISL_18128772|A/Pennsylvania/PA220306/2023	GISAID	2022	2023-01	Pennsylvania	H3	N
EPI_ISL_18128773|A/Pennsylvania/PA220326/2023	GISAID	2022	2023-02	Pennsylvania	H1	N
EPI_ISL_18128774|A/Pennsylvania/PA220333/2023	GISAID	2022	2023-02	Pennsylvania	H1	N
EPI_ISL_18128775|A/Pennsylvania/PA220357/2023	GISAID	2022	2023-01	Pennsylvania	H1	N
EPI_ISL_18128776|A/Pennsylvania/PA220429/2023	GISAID	2022	2023-02	Pennsylvania	H1	N
EPI_ISL_18128777|A/Pennsylvania/PA220438/2023	GISAID	2022	2023-03	Pennsylvania	H1	N
EPI_ISL_18128778|A/Pennsylvania/PA220528/2023	GISAID	2022	2023-03	Pennsylvania	H1	N
EPI_ISL_18128779|A/Pennsylvania/PA220530/2023	GISAID	2022	2023-03	Pennsylvania	H1	N
EPI_ISL_18132413|A/Michigan/UOM-003493/2022	GISAID	2022	2022-12	Michigan	H3	Y
EPI_ISL_18132554|A/Michigan/UOM-002603/2022	GISAID	2022	2022-12	Michigan	H3	Y
EPI_ISL_18132894|A/Michigan/UOM-001810/2022	GISAID	2022	2022-12	Michigan	H1	Y
EPI_ISL_18132898|A/Michigan/UOM-983826/2022	GISAID	2022	2022-12	Michigan	H3	Y
EPI_ISL_18133229|A/Michigan/UOM-984467/2022	GISAID	2022	2022-12	Michigan	H3	Y
EPI_ISL_18133235|A/Michigan/UOM-983371/2022	GISAID	2022	2022-12	Michigan	H3	Y
EPI_ISL_18133239|A/Michigan/UOM-983181/2022	GISAID	2022	2022-12	Michigan	H3	Y
EPI_ISL_18133243|A/Michigan/UOM-983126/2022	GISAID	2022	2022-12	Michigan	H3	Y
EPI_ISL_18133247|A/Michigan/UOM-983096/2022	GISAID	2022	2022-12	Michigan	H3	Y
EPI_ISL_18133251|A/Michigan/UOM-983091/2022	GISAID	2022	2022-12	Michigan	H3	Y
EPI_ISL_18133255|A/Michigan/UOM-982842/2022	GISAID	2022	2022-12	Michigan	H3	Y
EPI_ISL_18133259|A/Michigan/UOM-982521/2022	GISAID	2022	2022-12	Michigan	H3	Y
EPI_ISL_18133263|A/Michigan/UOM-932534/2022	GISAID	2022	2022-12	Michigan	H3	Y
EPI_ISL_18133267|A/Michigan/UOM-980838/2022	GISAID	2022	2022-12	Michigan	H1	Y
EPI_ISL_18133271|A/Michigan/UOM-979418/2022	GISAID	2022	2022-12	Michigan	H3	Y
EPI_ISL_18133274|A/Michigan/UOM-978933/2022	GISAID	2022	2022-12	Michigan	H3	Y
EPI_ISL_18133277|A/Michigan/UOM-976169/2022	GISAID	2022	2022-12	Michigan	H3	Y
EPI_ISL_18133280|A/Michigan/UOM-975705/2022	GISAID	2022	2022-12	Michigan	H3	Y
EPI_ISL_18133283|A/Michigan/UOM-974895/2022	GISAID	2022	2022-12	Michigan	H3	Y
EPI_ISL_18133286|A/Michigan/UOM-926358/2022	GISAID	2022	2022-12	Michigan	H3	Y
EPI_ISL_18133287|A/Michigan/UOM-974395/2022	GISAID	2022	2022-12	Michigan	H3	Y
EPI_ISL_18133289|A/Michigan/UOM-960909/2022	GISAID	2022	2022-12	Michigan	H3	Y
EPI_ISL_18133290|A/Michigan/UOM-911710/2022	GISAID	2022	2022-12	Michigan	H3	Y
EPI_ISL_18133291|A/Michigan/UOM-974183/2022	GISAID	2022	2022-12	Michigan	H1	Y
EPI_ISL_18133293|A/Michigan/UOM-960755/2022	GISAID	2022	2022-12	Michigan	H3	Y
EPI_ISL_18133294|A/Michigan/UOM-925541/2022	GISAID	2022	2022-12	Michigan	H3	Y
EPI_ISL_18133295|A/Michigan/UOM-973358/2022	GISAID	2022	2022-12	Michigan	H1	Y
EPI_ISL_18133297|A/Michigan/UOM-959772/2022	GISAID	2022	2022-12	Michigan	H3	Y
EPI_ISL_18133298|A/Michigan/UOM-979463/2022	GISAID	2022	2022-12	Michigan	H3	Y
EPI_ISL_18133299|A/Michigan/UOM-924885/2022	GISAID	2022	2022-12	Michigan	H3	Y
EPI_ISL_18133301|A/Michigan/UOM-955943/2022	GISAID	2022	2022-12	Michigan	H3	Y
EPI_ISL_18133302|A/Michigan/UOM-932271/2022	GISAID	2022	2022-12	Michigan	H3	Y
EPI_ISL_18133303|A/Michigan/UOM-924717/2022	GISAID	2022	2022-12	Michigan	H3	Y
EPI_ISL_18133304|A/Michigan/UOM-955898/2022	GISAID	2022	2022-12	Michigan	H1	Y
EPI_ISL_18133306|A/Michigan/UOM-931827/2022	GISAID	2022	2022-12	Michigan	H3	Y
EPI_ISL_18133307|A/Michigan/UOM-923237/2022	GISAID	2022	2022-12	Michigan	H1	Y
EPI_ISL_18133308|A/Michigan/UOM-938671/2022	GISAID	2022	2022-12	Michigan	H3	Y
EPI_ISL_18133310|A/Michigan/UOM-921790/2022	GISAID	2022	2022-12	Michigan	H3	Y
EPI_ISL_18133311|A/Michigan/UOM-931730/2022	GISAID	2022	2022-12	Michigan	H3	Y
EPI_ISL_18133312|A/Michigan/UOM-936919/2022	GISAID	2022	2022-12	Michigan	H1	Y
EPI_ISL_18133313|A/Michigan/UOM-917040/2022	GISAID	2022	2022-12	Michigan	H3	Y
EPI_ISL_18133315|A/Michigan/UOM-849211/2022	GISAID	2022	2022-12	Michigan	H3	Y
EPI_ISL_18133316|A/Michigan/UOM-936101/2022	GISAID	2022	2022-12	Michigan	H3	Y
EPI_ISL_18133319|A/Michigan/UOM-912764/2022	GISAID	2022	2022-12	Michigan	H3	Y
EPI_ISL_18133320|A/Michigan/UOM-935974/2022	GISAID	2022	2022-12	Michigan	H1	Y
EPI_ISL_18133321|A/Michigan/UOM-912615/2022	GISAID	2022	2022-12	Michigan	H3	Y
EPI_ISL_18133324|A/Michigan/UOM-935167/2022	GISAID	2022	2022-12	Michigan	H3	Y
EPI_ISL_18133325|A/Michigan/UOM-912292/2022	GISAID	2022	2022-12	Michigan	H3	Y
EPI_ISL_18133327|A/Michigan/UOM-934903/2022	GISAID	2022	2022-12	Michigan	H3	Y
EPI_ISL_18133328|A/Michigan/UOM-925141/2022	GISAID	2022	2022-12	Michigan	H3	Y
EPI_ISL_18133330|A/Michigan/UOM-934552/2022	GISAID	2022	2022-12	Michigan	H3	Y
EPI_ISL_18133333|A/Michigan/UOM-932913/2022	GISAID	2022	2022-12	Michigan	H3	Y
EPI_ISL_18133336|A/Michigan/UOM-932867/2022	GISAID	2022	2022-12	Michigan	H1	Y
EPI_ISL_18133340|A/Michigan/UOM-932859/2022	GISAID	2022	2022-12	Michigan	H3	Y
EPI_ISL_18133343|A/Michigan/UOM-872936/2022	GISAID	2022	2022-12	Michigan	H3	Y
EPI_ISL_18133344|A/Michigan/UOM-932780/2022	GISAID	2022	2022-12	Michigan	H3	Y
EPI_ISL_18133348|A/Michigan/UOM-932593/2022	GISAID	2022	2022-12	Michigan	H3	Y
EPI_ISL_18133351|A/Michigan/UOM-911198/2022	GISAID	2022	2022-12	Michigan	H3	Y
EPI_ISL_18133352|A/Michigan/UOM-961729/2022	GISAID	2022	2022-12	Michigan	H3	Y
EPI_ISL_18133355|A/Michigan/UOM-911717/2022	GISAID	2022	2022-12	Michigan	H1	Y
EPI_ISL_18133356|A/Michigan/UOM-962648/2022	GISAID	2022	2022-12	Michigan	H3	Y
EPI_ISL_18133358|A/Michigan/UOM-931576/2022	GISAID	2022	2022-12	Michigan	H3	Y
EPI_ISL_18133360|A/Michigan/UOM-963104/2022	GISAID	2022	2022-12	Michigan	H3	Y
EPI_ISL_18133362|A/Michigan/UOM-930828/2022	GISAID	2022	2022-12	Michigan	H3	Y
EPI_ISL_18133364|A/Michigan/UOM-971709/2022	GISAID	2022	2022-12	Michigan	H3	Y
EPI_ISL_18133366|A/Michigan/UOM-929352/2022	GISAID	2022	2022-12	Michigan	H1	Y
EPI_ISL_18133368|A/Michigan/UOM-983538/2022	GISAID	2022	2022-12	Michigan	H3	Y
EPI_ISL_18133369|A/Michigan/UOM-929182/2022	GISAID	2022	2022-12	Michigan	H3	Y
EPI_ISL_18133372|A/Michigan/UOM-929089/2022	GISAID	2022	2022-12	Michigan	H3	Y
EPI_ISL_18133375|A/Michigan/UOM-928942/2022	GISAID	2022	2022-12	Michigan	H3	Y
EPI_ISL_18133378|A/Michigan/UOM-928268/2022	GISAID	2022	2022-12	Michigan	H1	Y
EPI_ISL_18143006|A/Kentucky/06/2023	GISAID	2022	2023-07	Kentucky	H3	N
EPI_ISL_18143007|A/New_Mexico/40/2023	GISAID	2022	2023-07	New Mexico	H3	N
EPI_ISL_18143020|A/California/74/2023	GISAID	2022	2023-07	California	H3	N
EPI_ISL_18143022|A/Hawaii/32/2023	GISAID	2022	2023-07	Hawaii	H3	N
EPI_ISL_18143054|A/North_Carolina/10/2023	GISAID	2022	2023-07	North Carolina	H1	N
EPI_ISL_18143056|A/Hawaii/33/2023	GISAID	2022	2023-07	Hawaii	H1	N
EPI_ISL_18143057|A/New_Mexico/41/2023	GISAID	2022	2023-07	New Mexico	H1	N
EPI_ISL_18143058|A/California/75/2023	GISAID	2022	2023-07	California	H1	N
EPI_ISL_18143059|A/Pennsylvania/47/2023	GISAID	2022	2023-08	Pennsylvania	H1	N
EPI_ISL_18143061|A/Pennsylvania/44/2023	GISAID	2022	2023-07	Pennsylvania	H1	N
EPI_ISL_18143062|A/California/71/2023	GISAID	2022	2023-07	California	H1	N
EPI_ISL_18143064|A/California/72/2023	GISAID	2022	2023-07	California	H1	N
EPI_ISL_18143065|A/Pennsylvania/45/2023	GISAID	2022	2023-07	Pennsylvania	H1	N
EPI_ISL_18143067|A/Pennsylvania/46/2023	GISAID	2022	2023-08	Pennsylvania	H1	N
EPI_ISL_18143068|A/California/73/2023	GISAID	2022	2023-07	California	H1	N
EPI_ISL_18143071|A/Alaska/05/2023	GISAID	2022	2023-07	Alaska	H1	N
EPI_ISL_18143073|A/Alaska/06/2023	GISAID	2022	2023-07	Alaska	H1	N
EPI_ISL_18143074|A/Washington/34/2023	GISAID	2022	2023-07	Washington	H1	N
EPI_ISL_18143076|A/Washington/33/2023	GISAID	2022	2023-07	Washington	H1	N
EPI_ISL_18143078|A/West_Virginia/22/2023	GISAID	2022	2023-07	Virginia	H1	N
EPI_ISL_18143079|A/Alaska/04/2023	GISAID	2022	2023-07	Alaska	H1	N
EPI_ISL_18143082|A/West_Virginia/24/2023	GISAID	2022	2023-07	Virginia	H1	N
EPI_ISL_18143086|A/Kentucky/05/2023	GISAID	2022	2023-07	Kentucky	H1	N
EPI_ISL_18143088|A/West_Virginia/23/2023	GISAID	2022	2023-07	Virginia	H1	N
EPI_ISL_18143089|A/Kentucky/07/2023	GISAID	2022	2023-07	Kentucky	H1	N
EPI_ISL_18143093|A/Massachusetts/29/2023	GISAID	2022	2023-07	Massachusetts	H1	N
EPI_ISL_18143102|A/Massachusetts/31/2023	GISAID	2022	2023-07	Massachusetts	H1	N
EPI_ISL_18143105|A/Massachusetts/32/2023	GISAID	2022	2023-07	Massachusetts	H1	N
EPI_ISL_18143108|A/Massachusetts/30/2023	GISAID	2022	2023-07	Massachusetts	H1	N
EPI_ISL_18169061|A/Michigan/UOM10052407968/2023	GISAID	2022	2023-07	Michigan	H3	Y
EPI_ISL_18169062|A/Michigan/UOM10052661196/2023	GISAID	2022	2023-08	Michigan	H1	Y
EPI_ISL_18169063|A/Michigan/UOM10052748334/2023	GISAID	2022	2023-08	Michigan	H3	Y
EPI_ISL_18169064|A/Michigan/UOM10052804053/2023	GISAID	2022	2023-08	Michigan	H1	Y
EPI_ISL_18169065|A/Michigan/UOMHCV13335/2022	GISAID	2022	2022-12	Michigan	H3	Y
EPI_ISL_18169066|A/New_York/RVTNL2623789167191/2023	GISAID	2022	2023-02	New York	H3	N
EPI_ISL_18169067|A/Michigan/MISAPPHIREL367067563/2023	GISAID	2022	2023-07	Michigan	H1	Y
EPI_ISL_18169068|A/Michigan/MISAPPHIREL367197045/2023	GISAID	2022	2023-07	Michigan	H1	Y
EPI_ISL_18169069|A/Michigan/MISAPPHIREL367420332/2023	GISAID	2022	2023-07	Michigan	H1	Y
EPI_ISL_18169070|A/Michigan/MISAPPHIREL367504239/2023	GISAID	2022	2023-07	Michigan	H1	Y
EPI_ISL_18169071|A/Michigan/MISAPPHIREL368105989/2023	GISAID	2022	2023-08	Michigan	H1	Y
EPI_ISL_18169072|A/Michigan/MISAPPHIREL368111972/2023	GISAID	2022	2023-08	Michigan	H1	Y
EPI_ISL_18169073|A/New_York/RVTNL4888165961886/2023	GISAID	2022	2023-02	New York	H3	N
EPI_ISL_18169074|A/Michigan/UOMMHM2689/2023	GISAID	2022	2023-05	Michigan	H1	Y
EPI_ISL_18169075|A/Michigan/MISAPPHIRERR1382132361/2023	GISAID	2022	2023-07	Michigan	H1	Y
EPI_ISL_18211253|A/Michigan/UOM-10049025262/2022	GISAID	2022	2022-12	Michigan	H3	Y
EPI_ISL_18211254|A/Michigan/UOM-10049025698/2022	GISAID	2022	2022-12	Michigan	H3	Y
EPI_ISL_18211255|A/Michigan/UOM-10049025753/2022	GISAID	2022	2022-12	Michigan	H1	Y
EPI_ISL_18211256|A/Michigan/UOM-10049027417/2022	GISAID	2022	2022-12	Michigan	H3	Y
EPI_ISL_18211257|A/Michigan/UOM-10049027971/2022	GISAID	2022	2022-12	Michigan	H3	Y
EPI_ISL_18211258|A/Michigan/UOM-10049028291/2022	GISAID	2022	2022-12	Michigan	H3	Y
EPI_ISL_18211259|A/Michigan/UOM-10049029765/2022	GISAID	2022	2022-12	Michigan	H1	Y
EPI_ISL_18211260|A/Michigan/UOM-10049030185/2022	GISAID	2022	2022-12	Michigan	H1	Y
EPI_ISL_18211261|A/Michigan/UOM-10049030913/2022	GISAID	2022	2022-12	Michigan	H3	Y
EPI_ISL_18211262|A/Michigan/UOM-10049031672/2022	GISAID	2022	2022-12	Michigan	H3	Y
EPI_ISL_18211263|A/Michigan/UOM-10049033876/2022	GISAID	2022	2022-12	Michigan	H3	Y
EPI_ISL_18211264|A/Michigan/UOM-10049025204/2022	GISAID	2022	2022-12	Michigan	H3	Y
EPI_ISL_18211265|A/Michigan/UOM-10049035031/2022	GISAID	2022	2022-12	Michigan	H3	Y
EPI_ISL_18211266|A/Michigan/UOM-10049035700/2022	GISAID	2022	2022-12	Michigan	H3	Y
EPI_ISL_18211267|A/Michigan/UOM-10049036123/2022	GISAID	2022	2022-12	Michigan	H3	Y
EPI_ISL_18211268|A/Michigan/UOM-10049005135/2022	GISAID	2022	2022-12	Michigan	H3	Y
EPI_ISL_18211269|A/Michigan/UOM-10049036164/2022	GISAID	2022	2022-12	Michigan	H3	Y
EPI_ISL_18211270|A/Michigan/UOM-10049015468/2022	GISAID	2022	2022-12	Michigan	H3	Y
EPI_ISL_18211271|A/Michigan/UOM-10049036341/2022	GISAID	2022	2022-12	Michigan	H3	Y
EPI_ISL_18211272|A/Michigan/UOM-10049015575/2022	GISAID	2022	2022-12	Michigan	H3	Y
EPI_ISL_18211273|A/Michigan/UOM-10049036562/2022	GISAID	2022	2022-12	Michigan	H1	Y
EPI_ISL_18211274|A/Michigan/UOM-10048988191/2022	GISAID	2022	2022-12	Michigan	H3	Y
EPI_ISL_18211275|A/Michigan/UOM-10049037252/2022	GISAID	2022	2022-12	Michigan	H3	Y
EPI_ISL_18211276|A/Michigan/UOM-10049041090/2022	GISAID	2022	2022-12	Michigan	H3	Y
EPI_ISL_18211277|A/Michigan/UOM-10049037434/2022	GISAID	2022	2022-12	Michigan	H3	Y
EPI_ISL_18211278|A/Michigan/UOM-10049041323/2022	GISAID	2022	2022-12	Michigan	H3	Y
EPI_ISL_18211279|A/Michigan/UOM-10049038626/2022	GISAID	2022	2022-12	Michigan	H1	Y
EPI_ISL_18211280|A/Michigan/UOM-10049041328/2022	GISAID	2022	2022-12	Michigan	H3	Y
EPI_ISL_18211281|A/Michigan/UOM-10049039389/2022	GISAID	2022	2022-12	Michigan	H3	Y
EPI_ISL_18211283|A/Michigan/UOM-10049039752/2022	GISAID	2022	2022-12	Michigan	H3	Y
EPI_ISL_18211286|A/Michigan/UOM-10049040583/2022	GISAID	2022	2022-12	Michigan	H3	Y
EPI_ISL_18211289|A/Michigan/UOM-10049035222/2022	GISAID	2022	2022-12	Michigan	H1	Y
EPI_ISL_18211292|A/Michigan/UOM-10049040677/2022	GISAID	2022	2022-12	Michigan	H3	Y
EPI_ISL_18211295|A/Michigan/UOM-10049024864/2022	GISAID	2022	2022-12	Michigan	H1	Y
EPI_ISL_18211298|A/Michigan/UOM-10049019577/2022	GISAID	2022	2022-12	Michigan	H3	Y
EPI_ISL_18211301|A/Michigan/UOM-10048964576/2022	GISAID	2022	2022-12	Michigan	H1	Y
EPI_ISL_18211304|A/Michigan/UOM-10048965016/2022	GISAID	2022	2022-12	Michigan	H3	Y
EPI_ISL_18211305|A/Michigan/UOM-10049121502/2022	GISAID	2022	2022-12	Michigan	H1	Y
EPI_ISL_18211307|A/Michigan/UOM-10049121514/2022	GISAID	2022	2022-12	Michigan	H1	Y
EPI_ISL_18211308|A/Michigan/UOM-10048965422/2022	GISAID	2022	2022-12	Michigan	H3	Y
EPI_ISL_18211309|A/Michigan/UOM-10049143132/2023	GISAID	2022	2023-01	Michigan	H3	Y
EPI_ISL_18211311|A/Michigan/UOM-10048965432/2022	GISAID	2022	2022-12	Michigan	H3	Y
EPI_ISL_18211314|A/Michigan/UOM-10049148570/2023	GISAID	2022	2023-01	Michigan	H1	Y
EPI_ISL_18211315|A/Michigan/UOM-10048965701/2022	GISAID	2022	2022-12	Michigan	H3	Y
EPI_ISL_18211318|A/Michigan/UOM-10049148961/2023	GISAID	2022	2023-01	Michigan	H3	Y
EPI_ISL_18211319|A/Michigan/UOM-10048970220/2022	GISAID	2022	2022-12	Michigan	H3	Y
EPI_ISL_18211322|A/Michigan/UOM-10049150567/2023	GISAID	2022	2023-01	Michigan	H3	Y
EPI_ISL_18211323|A/Michigan/UOM-10048977525/2022	GISAID	2022	2022-12	Michigan	H1	Y
EPI_ISL_18211327|A/Michigan/UOM-10048981340/2022	GISAID	2022	2022-12	Michigan	H3	Y
EPI_ISL_18211331|A/Michigan/UOM-10048964429/2022	GISAID	2022	2022-12	Michigan	H3	Y
EPI_ISL_18211333|A/Michigan/UOM-10048983167/2022	GISAID	2022	2022-12	Michigan	H3	Y
EPI_ISL_18211336|A/Michigan/UOM-10049041478/2022	GISAID	2022	2022-12	Michigan	H3	Y
EPI_ISL_18211337|A/Michigan/UOM-10048985986/2022	GISAID	2022	2022-12	Michigan	H3	Y
EPI_ISL_18211338|A/Michigan/UOM-10048962331/2022	GISAID	2022	2022-12	Michigan	H3	Y
EPI_ISL_18211339|A/Michigan/UOM-10049041822/2022	GISAID	2022	2022-12	Michigan	H1	Y
EPI_ISL_18211340|A/Michigan/UOM-10048959795/2022	GISAID	2022	2022-12	Michigan	H3	Y
EPI_ISL_18211341|A/Michigan/UOM-10048986623/2022	GISAID	2022	2022-12	Michigan	H3	Y
EPI_ISL_18211342|A/Michigan/UOM-10049041995/2022	GISAID	2022	2022-12	Michigan	H3	Y
EPI_ISL_18211343|A/Michigan/UOM-10048925408/2022	GISAID	2022	2022-12	Michigan	H3	Y
EPI_ISL_18211344|A/Michigan/UOM-10049024520/2022	GISAID	2022	2022-12	Michigan	H3	Y
EPI_ISL_18211345|A/Michigan/UOM-10049042323/2022	GISAID	2022	2022-12	Michigan	H3	Y
EPI_ISL_18211346|A/Michigan/UOM-10048925481/2022	GISAID	2022	2022-12	Michigan	H3	Y
EPI_ISL_18211347|A/Michigan/UOM-10048986777/2022	GISAID	2022	2022-12	Michigan	H3	Y
EPI_ISL_18211348|A/Michigan/UOM-10049042425/2022	GISAID	2022	2022-12	Michigan	H3	Y
EPI_ISL_18211349|A/Michigan/UOM-10048925845/2022	GISAID	2022	2022-12	Michigan	H1	Y
EPI_ISL_18211350|A/Michigan/UOM-10048990603/2022	GISAID	2022	2022-12	Michigan	H3	Y
EPI_ISL_18211351|A/Michigan/UOM-10049042783/2022	GISAID	2022	2022-12	Michigan	H1	Y
EPI_ISL_18211352|A/Michigan/UOM-10048926749/2022	GISAID	2022	2022-12	Michigan	H3	Y
EPI_ISL_18211353|A/Michigan/UOM-10048991232/2022	GISAID	2022	2022-12	Michigan	H3	Y
EPI_ISL_18211354|A/Michigan/UOM-10049042882/2022	GISAID	2022	2022-12	Michigan	H3	Y
EPI_ISL_18211355|A/Michigan/UOM-10048926899/2022	GISAID	2022	2022-12	Michigan	H3	Y
EPI_ISL_18211356|A/Michigan/UOM-10048991389/2022	GISAID	2022	2022-12	Michigan	H3	Y
EPI_ISL_18211357|A/Michigan/UOM-10048906761/2022	GISAID	2022	2022-12	Michigan	H3	Y
EPI_ISL_18211358|A/Michigan/UOM-10049043061/2022	GISAID	2022	2022-12	Michigan	H3	Y
EPI_ISL_18211359|A/Michigan/UOM-10048928346/2022	GISAID	2022	2022-12	Michigan	H3	Y
EPI_ISL_18211360|A/Michigan/UOM-10048994074/2022	GISAID	2022	2022-12	Michigan	H1	Y
EPI_ISL_18211361|A/Michigan/UOM-10048907951/2022	GISAID	2022	2022-12	Michigan	H3	Y
EPI_ISL_18211362|A/Michigan/UOM-10049045246/2022	GISAID	2022	2022-12	Michigan	H3	Y
EPI_ISL_18211363|A/Michigan/UOM-10048928461/2022	GISAID	2022	2022-12	Michigan	H3	Y
EPI_ISL_18211364|A/Michigan/UOM-10048994442/2022	GISAID	2022	2022-12	Michigan	H3	Y
EPI_ISL_18211365|A/Michigan/UOM-10048909350/2022	GISAID	2022	2022-12	Michigan	H1	Y
EPI_ISL_18211366|A/Michigan/UOM-10049045321/2022	GISAID	2022	2022-12	Michigan	H3	Y
EPI_ISL_18211367|A/Michigan/UOM-10049001812/2022	GISAID	2022	2022-12	Michigan	H3	Y
EPI_ISL_18211368|A/Michigan/UOM-10048928571/2022	GISAID	2022	2022-12	Michigan	H3	Y
EPI_ISL_18211369|A/Michigan/UOM-10048924321/2022	GISAID	2022	2022-12	Michigan	H3	Y
EPI_ISL_18211370|A/Michigan/UOM-10049045555/2022	GISAID	2022	2022-12	Michigan	H3	Y
EPI_ISL_18211371|A/Michigan/UOM-10049002254/2022	GISAID	2022	2022-12	Michigan	H3	Y
EPI_ISL_18211372|A/Michigan/UOM-10048929036/2022	GISAID	2022	2022-12	Michigan	H3	Y
EPI_ISL_18211373|A/Michigan/UOM-10048909951/2022	GISAID	2022	2022-12	Michigan	H3	Y
EPI_ISL_18211374|A/Michigan/UOM-10049045690/2022	GISAID	2022	2022-12	Michigan	H3	Y
EPI_ISL_18211375|A/Michigan/UOM-10049002474/2022	GISAID	2022	2022-12	Michigan	H3	Y
EPI_ISL_18211376|A/Michigan/UOM-10048929179/2022	GISAID	2022	2022-12	Michigan	H3	Y
EPI_ISL_18211377|A/Michigan/UOM-10048915966/2022	GISAID	2022	2022-12	Michigan	H3	Y
EPI_ISL_18211378|A/Michigan/UOM-10049045820/2022	GISAID	2022	2022-12	Michigan	H1	Y
EPI_ISL_18211379|A/Michigan/UOM-10048929214/2022	GISAID	2022	2022-12	Michigan	H3	Y
EPI_ISL_18211380|A/Michigan/UOM-10048916765/2022	GISAID	2022	2022-12	Michigan	H1	Y
EPI_ISL_18211381|A/Michigan/UOM-10049046668/2022	GISAID	2022	2022-12	Michigan	H3	Y
EPI_ISL_18211382|A/Michigan/UOM-10048917443/2022	GISAID	2022	2022-12	Michigan	H1	Y
EPI_ISL_18211383|A/Michigan/UOM-10048925381/2022	GISAID	2022	2022-12	Michigan	H3	Y
EPI_ISL_18211384|A/Michigan/UOM-10049046781/2022	GISAID	2022	2022-12	Michigan	H3	Y
EPI_ISL_18211385|A/Michigan/UOM-10048918217/2022	GISAID	2022	2022-12	Michigan	H3	Y
EPI_ISL_18211386|A/Michigan/UOM-10048931852/2022	GISAID	2022	2022-12	Michigan	H3	Y
EPI_ISL_18211387|A/Michigan/UOM-10048919547/2022	GISAID	2022	2022-12	Michigan	H3	Y
EPI_ISL_18211388|A/Michigan/UOM-10048937750/2022	GISAID	2022	2022-12	Michigan	H3	Y
EPI_ISL_18211389|A/Michigan/UOM-10048919677/2022	GISAID	2022	2022-12	Michigan	H3	Y
EPI_ISL_18211390|A/Michigan/UOM-10048938110/2022	GISAID	2022	2022-12	Michigan	H3	Y
EPI_ISL_18211391|A/Michigan/UOM-10048920122/2022	GISAID	2022	2022-12	Michigan	H3	Y
EPI_ISL_18211392|A/Michigan/UOM-10048938218/2022	GISAID	2022	2022-12	Michigan	H3	Y
EPI_ISL_18211393|A/Michigan/UOM-10048921216/2022	GISAID	2022	2022-12	Michigan	H3	Y
EPI_ISL_18211394|A/Michigan/UOM-10048938307/2022	GISAID	2022	2022-12	Michigan	H3	Y
EPI_ISL_18211395|A/Michigan/UOM-10048921356/2022	GISAID	2022	2022-12	Michigan	H3	Y
EPI_ISL_18211396|A/Michigan/UOM-10048938387/2022	GISAID	2022	2022-12	Michigan	H3	Y
EPI_ISL_18211397|A/Michigan/UOM-10048922737/2022	GISAID	2022	2022-12	Michigan	H3	Y
EPI_ISL_18211398|A/Michigan/UOM-10048938740/2022	GISAID	2022	2022-12	Michigan	H3	Y
EPI_ISL_18211399|A/Michigan/UOM-10048943269/2022	GISAID	2022	2022-12	Michigan	H1	Y
EPI_ISL_18211400|A/Michigan/UOM-10048923700/2022	GISAID	2022	2022-12	Michigan	H3	Y
EPI_ISL_18211401|A/Michigan/UOM-10048943489/2022	GISAID	2022	2022-12	Michigan	H3	Y
EPI_ISL_18211402|A/Michigan/UOM-10048939564/2022	GISAID	2022	2022-12	Michigan	H3	Y
EPI_ISL_18211403|A/Michigan/UOM-10048915964/2022	GISAID	2022	2022-12	Michigan	H3	Y
EPI_ISL_18211404|A/Michigan/UOM-10048943720/2022	GISAID	2022	2022-12	Michigan	H3	Y
EPI_ISL_18211405|A/Michigan/UOM-10048939653/2022	GISAID	2022	2022-12	Michigan	H1	Y
EPI_ISL_18211406|A/Michigan/UOM-10048940311/2022	GISAID	2022	2022-12	Michigan	H3	Y
EPI_ISL_18211407|A/Michigan/UOM-10048939663/2022	GISAID	2022	2022-12	Michigan	H3	Y
EPI_ISL_18211408|A/Michigan/UOM-10048943750/2022	GISAID	2022	2022-12	Michigan	H3	Y
EPI_ISL_18211409|A/Michigan/UOM-10048940321/2022	GISAID	2022	2022-12	Michigan	H1	Y
EPI_ISL_18211410|A/Michigan/UOM-10048939672/2022	GISAID	2022	2022-12	Michigan	H3	Y
EPI_ISL_18211411|A/Michigan/UOM-10048944289/2022	GISAID	2022	2022-12	Michigan	H3	Y
EPI_ISL_18211412|A/Michigan/UOM-10048940601/2022	GISAID	2022	2022-12	Michigan	H3	Y
EPI_ISL_18211413|A/Michigan/UOM-10048939891/2022	GISAID	2022	2022-12	Michigan	H3	Y
EPI_ISL_18211414|A/Michigan/UOM-10048944311/2022	GISAID	2022	2022-12	Michigan	H3	Y
EPI_ISL_18211415|A/Michigan/UOM-10048951767/2022	GISAID	2022	2022-12	Michigan	H1	Y
EPI_ISL_18211416|A/Michigan/UOM-10048937380/2022	GISAID	2022	2022-12	Michigan	H1	Y
EPI_ISL_18211417|A/Michigan/UOM-10048944348/2022	GISAID	2022	2022-12	Michigan	H3	Y
EPI_ISL_18211418|A/Michigan/UOM-10048952102/2022	GISAID	2022	2022-12	Michigan	H3	Y
EPI_ISL_18211419|A/Michigan/UOM-10048939935/2022	GISAID	2022	2022-12	Michigan	H3	Y
EPI_ISL_18211420|A/Michigan/UOM-10048944600/2022	GISAID	2022	2022-12	Michigan	H3	Y
EPI_ISL_18211421|A/Michigan/UOM-10048952850/2022	GISAID	2022	2022-12	Michigan	H3	Y
EPI_ISL_18211422|A/Michigan/UOM-10048924366/2022	GISAID	2022	2022-12	Michigan	H1	Y
EPI_ISL_18211423|A/Michigan/UOM-10048944782/2022	GISAID	2022	2022-12	Michigan	H3	Y
EPI_ISL_18211424|A/Michigan/UOM-10048953815/2022	GISAID	2022	2022-12	Michigan	H3	Y
EPI_ISL_18211425|A/Michigan/UOM-10048923884/2022	GISAID	2022	2022-12	Michigan	H3	Y
EPI_ISL_18211426|A/Michigan/UOM-10048953839/2022	GISAID	2022	2022-12	Michigan	H3	Y
EPI_ISL_18211427|A/Michigan/UOM-10048944882/2022	GISAID	2022	2022-12	Michigan	H3	Y
EPI_ISL_18211428|A/Michigan/UOM-10048885816/2022	GISAID	2022	2022-12	Michigan	H3	Y
EPI_ISL_18211429|A/Michigan/UOM-10048953942/2022	GISAID	2022	2022-12	Michigan	H3	Y
EPI_ISL_18211430|A/Michigan/UOM-10048945066/2022	GISAID	2022	2022-12	Michigan	H1	Y
EPI_ISL_18211431|A/Michigan/UOM-10048888541/2022	GISAID	2022	2022-12	Michigan	H3	Y
EPI_ISL_18211432|A/Michigan/UOM-10048945075/2022	GISAID	2022	2022-12	Michigan	H3	Y
EPI_ISL_18211433|A/Michigan/UOM-10048954125/2022	GISAID	2022	2022-12	Michigan	H3	Y
EPI_ISL_18211434|A/Michigan/UOM-10048891598/2022	GISAID	2022	2022-12	Michigan	H1	Y
EPI_ISL_18211435|A/Michigan/UOM-10048945167/2022	GISAID	2022	2022-12	Michigan	H3	Y
EPI_ISL_18211436|A/Michigan/UOM-10048954127/2022	GISAID	2022	2022-12	Michigan	H3	Y
EPI_ISL_18211437|A/Michigan/UOM-10048892524/2022	GISAID	2022	2022-12	Michigan	H3	Y
EPI_ISL_18211438|A/Michigan/UOM-10048954137/2022	GISAID	2022	2022-12	Michigan	H3	Y
EPI_ISL_18211439|A/Michigan/UOM-10048945262/2022	GISAID	2022	2022-12	Michigan	H3	Y
EPI_ISL_18211440|A/Michigan/UOM-10048901821/2022	GISAID	2022	2022-12	Michigan	H3	Y
EPI_ISL_18211441|A/Michigan/UOM-10048954335/2022	GISAID	2022	2022-12	Michigan	H3	Y
EPI_ISL_18211442|A/Michigan/UOM-10048945721/2022	GISAID	2022	2022-12	Michigan	H3	Y
EPI_ISL_18211443|A/Michigan/UOM-10048903423/2022	GISAID	2022	2022-12	Michigan	H3	Y
EPI_ISL_18211444|A/Michigan/UOM-10048954468/2022	GISAID	2022	2022-12	Michigan	H3	Y
EPI_ISL_18211445|A/Michigan/UOM-10048945732/2022	GISAID	2022	2022-12	Michigan	H3	Y
EPI_ISL_18211446|A/Michigan/UOM-10048904191/2022	GISAID	2022	2022-12	Michigan	H1	Y
EPI_ISL_18211447|A/Michigan/UOM-10048950493/2022	GISAID	2022	2022-12	Michigan	H3	Y
EPI_ISL_18211448|A/Michigan/UOM-10048945855/2022	GISAID	2022	2022-12	Michigan	H3	Y
EPI_ISL_18211449|A/Michigan/UOM-10048906377/2022	GISAID	2022	2022-12	Michigan	H1	Y
EPI_ISL_18211450|A/Michigan/UOM-10048954755/2022	GISAID	2022	2022-12	Michigan	H3	Y
EPI_ISL_18211451|A/Michigan/UOM-10048945924/2022	GISAID	2022	2022-12	Michigan	H3	Y
EPI_ISL_18211452|A/Michigan/UOM-10048955180/2022	GISAID	2022	2022-12	Michigan	H3	Y
EPI_ISL_18211453|A/Michigan/UOM-10048946010/2022	GISAID	2022	2022-12	Michigan	H1	Y
EPI_ISL_18211454|A/Michigan/UOM-10048946039/2022	GISAID	2022	2022-12	Michigan	H1	Y
EPI_ISL_18211455|A/Michigan/UOM-10048956672/2022	GISAID	2022	2022-12	Michigan	H3	Y
EPI_ISL_18211456|A/Michigan/UOM-10048946428/2022	GISAID	2022	2022-12	Michigan	H1	Y
EPI_ISL_18211457|A/Michigan/UOM-10048957032/2022	GISAID	2022	2022-12	Michigan	H3	Y
EPI_ISL_18211458|A/Michigan/UOM-10048946486/2022	GISAID	2022	2022-12	Michigan	H1	Y
EPI_ISL_18211459|A/Michigan/UOM-10048958774/2022	GISAID	2022	2022-12	Michigan	H3	Y
EPI_ISL_18211460|A/Michigan/UOM-10048947138/2022	GISAID	2022	2022-12	Michigan	H1	Y
EPI_ISL_18211461|A/Michigan/UOM-10048958779/2022	GISAID	2022	2022-12	Michigan	H3	Y
EPI_ISL_18211462|A/Michigan/UOM-10048962286/2022	GISAID	2022	2022-12	Michigan	H3	Y
EPI_ISL_18211463|A/Michigan/UOM-10048958919/2022	GISAID	2022	2022-12	Michigan	H1	Y
EPI_ISL_18211465|A/Michigan/UOM-10048959033/2022	GISAID	2022	2022-12	Michigan	H1	Y
EPI_ISL_18211468|A/Michigan/UOM-10048959068/2022	GISAID	2022	2022-12	Michigan	H3	Y
EPI_ISL_18211470|A/Michigan/UOM-10048959275/2022	GISAID	2022	2022-12	Michigan	H3	Y
EPI_ISL_18211471|A/Michigan/UOM-10048959388/2022	GISAID	2022	2022-12	Michigan	H3	Y
EPI_ISL_18211472|A/Michigan/UOM-10048959787/2022	GISAID	2022	2022-12	Michigan	H1	Y
EPI_ISL_18211473|A/Michigan/UOM-10048955143/2022	GISAID	2022	2022-12	Michigan	H3	Y
EPI_ISL_18211474|A/Michigan/UOM-10048950097/2022	GISAID	2022	2022-12	Michigan	H3	Y
EPI_ISL_18211475|A/Michigan/UOM-10048949698/2022	GISAID	2022	2022-12	Michigan	H3	Y
EPI_ISL_18211476|A/Michigan/UOM-10048948063/2022	GISAID	2022	2022-12	Michigan	H3	Y
EPI_ISL_18211477|A/Michigan/UOM-10048941208/2022	GISAID	2022	2022-12	Michigan	H3	Y
EPI_ISL_18211478|A/Michigan/UOM-10048941456/2022	GISAID	2022	2022-12	Michigan	H3	Y
EPI_ISL_18216815|A/Michigan/UOM-87440/2022	GISAID	2022	2022-12	Michigan	H1	Y
EPI_ISL_18216816|A/Michigan/UOM-87418/2023	GISAID	2022	2023-01	Michigan	H3	Y
EPI_ISL_18216817|A/Michigan/UOM-91928/2023	GISAID	2022	2023-01	Michigan	H3	Y
EPI_ISL_18216818|A/Michigan/UOM-96391/2023	GISAID	2022	2023-01	Michigan	H3	Y
EPI_ISL_18216819|A/Michigan/UOM-99818/2023	GISAID	2022	2023-01	Michigan	H1	Y
EPI_ISL_18216820|A/Michigan/UOM-05585/2023	GISAID	2022	2023-01	Michigan	H3	Y
EPI_ISL_18216821|A/Michigan/UOM-11163/2023	GISAID	2022	2023-01	Michigan	H3	Y
EPI_ISL_18216822|A/Michigan/UOM-11608/2023	GISAID	2022	2023-01	Michigan	H1	Y
EPI_ISL_18216823|A/Michigan/UOM-13332/2023	GISAID	2022	2023-01	Michigan	H3	Y
EPI_ISL_18216824|A/Michigan/UOM-36859/2023	GISAID	2022	2023-01	Michigan	H1	Y
EPI_ISL_18216825|A/Michigan/UOM-36931/2023	GISAID	2022	2023-01	Michigan	H3	Y
EPI_ISL_18216826|A/Michigan/UOM-14028/2023	GISAID	2022	2023-01	Michigan	H3	Y
EPI_ISL_18216827|A/Michigan/UOM-37161/2023	GISAID	2022	2023-01	Michigan	H3	Y
EPI_ISL_18216828|A/Michigan/UOM-15766/2023	GISAID	2022	2023-01	Michigan	H1	Y
EPI_ISL_18216829|A/Michigan/UOM-84040/2023	GISAID	2022	2023-01	Michigan	H3	Y
EPI_ISL_18216830|A/Michigan/UOM-42066/2023	GISAID	2022	2023-01	Michigan	H1	Y
EPI_ISL_18216831|A/Michigan/UOM-19560/2023	GISAID	2022	2023-01	Michigan	H3	Y
EPI_ISL_18216832|A/Michigan/UOM-45696/2023	GISAID	2022	2023-01	Michigan	H3	Y
EPI_ISL_18216833|A/Michigan/UOM-54713/2023	GISAID	2022	2023-01	Michigan	H3	Y
EPI_ISL_18216834|A/Michigan/UOM-37123/2023	GISAID	2022	2023-01	Michigan	H3	Y
EPI_ISL_18216835|A/Michigan/UOM-37760/2023	GISAID	2022	2023-01	Michigan	H3	Y
EPI_ISL_18216836|A/Michigan/UOM-55327/2023	GISAID	2022	2023-01	Michigan	H1	Y
EPI_ISL_18216837|A/Michigan/UOM-62665/2023	GISAID	2022	2023-01	Michigan	H3	Y
EPI_ISL_18216838|A/Michigan/UOM-41595/2023	GISAID	2022	2023-01	Michigan	H3	Y
EPI_ISL_18216839|A/Michigan/UOM-62813/2023	GISAID	2022	2023-01	Michigan	H3	Y
EPI_ISL_18216840|A/Michigan/UOM-44128/2023	GISAID	2022	2023-01	Michigan	H3	Y
EPI_ISL_18216841|A/Michigan/UOM-63092/2023	GISAID	2022	2023-01	Michigan	H3	Y
EPI_ISL_18216842|A/Michigan/UOM-49549/2023	GISAID	2022	2023-01	Michigan	H3	Y
EPI_ISL_18216843|A/Michigan/UOM-64144/2023	GISAID	2022	2023-01	Michigan	H3	Y
EPI_ISL_18216844|A/Michigan/UOM-50776/2023	GISAID	2022	2023-01	Michigan	H3	Y
EPI_ISL_18216845|A/Michigan/UOM-73608/2023	GISAID	2022	2023-01	Michigan	H3	Y
EPI_ISL_18216846|A/Michigan/UOM-63070/2023	GISAID	2022	2023-01	Michigan	H1	Y
EPI_ISL_18216848|A/Michigan/UOM-67075/2023	GISAID	2022	2023-01	Michigan	H3	Y
EPI_ISL_18216850|A/Michigan/UOM-78983/2023	GISAID	2022	2023-01	Michigan	H1	Y
EPI_ISL_18216851|A/Michigan/UOM-90170/2023	GISAID	2022	2023-01	Michigan	H3	Y
EPI_ISL_18216852|A/Michigan/UOM-23597/2023	GISAID	2022	2023-01	Michigan	H1	Y
EPI_ISL_18216853|A/Michigan/UOM-83673/2023	GISAID	2022	2023-01	Michigan	H3	Y
EPI_ISL_18216854|A/Michigan/UOM-81196/2023	GISAID	2022	2023-01	Michigan	H3	Y
EPI_ISL_18216855|A/Michigan/UOM-79487/2023	GISAID	2022	2023-01	Michigan	H3	Y
EPI_ISL_18216856|A/Michigan/UOM-93010/2022	GISAID	2022	2022-12	Michigan	H3	Y
EPI_ISL_18216857|A/Michigan/UOM-02237/2022	GISAID	2022	2022-12	Michigan	H3	Y
EPI_ISL_18216858|A/Michigan/UOM-18626/2022	GISAID	2022	2022-12	Michigan	H3	Y
EPI_ISL_18216859|A/Michigan/UOM-22109/2022	GISAID	2022	2022-12	Michigan	H3	Y
EPI_ISL_18216860|A/Michigan/UOM-23767/2022	GISAID	2022	2022-12	Michigan	H3	Y
EPI_ISL_18216861|A/Michigan/UOM-28464/2023	GISAID	2022	2023-01	Michigan	H3	Y
EPI_ISL_18216862|A/Michigan/UOM-28519/2023	GISAID	2022	2023-01	Michigan	H3	Y
EPI_ISL_18216863|A/Michigan/UOM-29296/2023	GISAID	2022	2023-01	Michigan	H3	Y
EPI_ISL_18216864|A/Michigan/UOM-34146/2023	GISAID	2022	2023-01	Michigan	H3	Y
EPI_ISL_18216865|A/Michigan/UOM-34854/2023	GISAID	2022	2023-01	Michigan	H1	Y
EPI_ISL_18216866|A/Michigan/UOM-36351/2023	GISAID	2022	2023-01	Michigan	H1	Y
EPI_ISL_18228646|A/Michigan/UOM-21882/2022	GISAID	2022	2022-12	Michigan	H1	Y
EPI_ISL_18228647|A/Michigan/UOM-33869/2023	GISAID	2022	2023-01	Michigan	H3	Y
EPI_ISL_18228648|A/Michigan/UOM-36563/2023	GISAID	2022	2023-01	Michigan	H1	Y
EPI_ISL_18228650|A/Michigan/UOM-61616/2023	GISAID	2022	2023-01	Michigan	H1	Y
EPI_ISL_18228651|A/Michigan/UOM-66353/2023	GISAID	2022	2023-01	Michigan	H3	Y
EPI_ISL_18230403|A/Tennessee/04/2023	GISAID	2022	2023-01	Tennessee	H3	N
EPI_ISL_18230404|A/Texas/82/2022	GISAID	2022	2022-12	Texas	H3	N
EPI_ISL_18230549|A/District_Of_Columbia/20/2023	GISAID	2022	2023-08	Maryland	H1	N
EPI_ISL_18230556|A/Maryland/34/2023	GISAID	2022	2023-08	Maryland	H1	N
EPI_ISL_18230560|A/Maryland/33/2023	GISAID	2022	2023-07	Maryland	H1	N
EPI_ISL_18230562|A/Maryland/35/2023	GISAID	2022	2023-08	Maryland	H1	N
EPI_ISL_18230566|A/Colorado/56/2023	GISAID	2022	2023-08	Colorado	H1	N
EPI_ISL_18230568|A/Colorado/55/2023	GISAID	2022	2023-08	Colorado	H1	N
EPI_ISL_18230574|A/Oregon/32/2023	GISAID	2022	2023-08	Oregon	H1	N
EPI_ISL_18230576|A/Oregon/31/2023	GISAID	2022	2023-07	Oregon	H1	N
EPI_ISL_18230583|A/Michigan/49/2023	GISAID	2022	2023-07	Michigan	H1	N
EPI_ISL_18230585|A/Michigan/50/2023	GISAID	2022	2023-07	Michigan	H1	N
EPI_ISL_18230587|A/Michigan/51/2023	GISAID	2022	2023-07	Michigan	H1	N
EPI_ISL_18230591|A/Alaska/07/2023	GISAID	2022	2023-07	Alaska	H1	N
EPI_ISL_18238542|A/Michigan/UOM-121882/2022	GISAID	2022	2022-12	Michigan	H1	Y
EPI_ISL_18238543|A/Michigan/UOM-133869/2023	GISAID	2022	2023-01	Michigan	H3	Y
EPI_ISL_18238544|A/Michigan/UOM-136563/2023	GISAID	2022	2023-01	Michigan	H1	Y
EPI_ISL_18238545|A/Michigan/UOM-161616/2023	GISAID	2022	2023-01	Michigan	H1	Y
EPI_ISL_18238546|A/Michigan/UOM-266353/2023	GISAID	2022	2023-01	Michigan	H3	Y
EPI_ISL_18245598|A/Pennsylvania/PA220412/2023	GISAID	2022	2023-02	Pennsylvania	H1	N
EPI_ISL_18245599|A/Pennsylvania/PA220461/2023	GISAID	2022	2023-03	Pennsylvania	H1	N
EPI_ISL_18245600|A/Pennsylvania/PA220468/2023	GISAID	2022	2023-03	Pennsylvania	H1	N
EPI_ISL_18245601|A/Pennsylvania/PA220660/2023	GISAID	2022	2023-03	Pennsylvania	H1	N
EPI_ISL_18245602|A/Pennsylvania/PA220688/2023	GISAID	2022	2023-03	Pennsylvania	H1	N
EPI_ISL_18245603|A/Pennsylvania/PA220696/2023	GISAID	2022	2023-04	Pennsylvania	H1	N
EPI_ISL_18245604|A/Pennsylvania/PA220735/2023	GISAID	2022	2023-05	Pennsylvania	H1	N
EPI_ISL_18245605|A/Pennsylvania/PA220739/2023	GISAID	2022	2023-05	Pennsylvania	H1	N
EPI_ISL_18245606|A/Pennsylvania/PA220743/2023	GISAID	2022	2023-05	Pennsylvania	H1	N
EPI_ISL_18245607|A/Pennsylvania/PA220822/2023	GISAID	2022	2023-04	Pennsylvania	H3	N
EPI_ISL_18245608|A/Pennsylvania/PA220912/2023	GISAID	2022	2023-04	Pennsylvania	H1	N
EPI_ISL_18245609|A/Pennsylvania/PA220969/2023	GISAID	2022	2023-05	Pennsylvania	H1	N
EPI_ISL_18245612|A/Pennsylvania/PA220309/2023	GISAID	2022	2023-01	Pennsylvania	H1	N
EPI_ISL_18274863|A/Hawaii/02/2023	GISAID	2022	2023-01	Hawaii	H3	N
EPI_ISL_18274864|A/Idaho/21/2023	GISAID	2022	2023-03	Idaho	H3	N
EPI_ISL_18274874|A/Oregon/05/2023	GISAID	2022	2023-01	Oregon	H3	N
EPI_ISL_18274876|A/Pennsylvania/13/2023	GISAID	2022	2023-01	Pennsylvania	H3	N
EPI_ISL_18274877|A/Washington/22/2023	GISAID	2022	2023-02	Washington	H1	N
EPI_ISL_18295065|A/Michigan/MIS-L367067563/2023	GISAID	2022	2023-07	Michigan	H1	Y
EPI_ISL_18295066|A/Michigan/MIS-L367197045/2023	GISAID	2022	2023-07	Michigan	H1	Y
EPI_ISL_18295067|A/Michigan/MIS-L367420332/2023	GISAID	2022	2023-07	Michigan	H1	Y
EPI_ISL_18295068|A/Michigan/MIS-L367504239/2023	GISAID	2022	2023-07	Michigan	H1	Y
EPI_ISL_18295069|A/Michigan/MIS-L368105989/2023	GISAID	2022	2023-08	Michigan	H1	Y
EPI_ISL_18295070|A/Michigan/MIS-L368111972/2023	GISAID	2022	2023-08	Michigan	H1	Y
EPI_ISL_18295071|A/Michigan/MIS-RR1382132361/2023	GISAID	2022	2023-07	Michigan	H1	Y
EPI_ISL_18295072|A/Michigan/UM-10052407968/2023	GISAID	2022	2023-07	Michigan	H3	Y
EPI_ISL_18295073|A/Michigan/UM-10052661196/2023	GISAID	2022	2023-08	Michigan	H1	Y
EPI_ISL_18295074|A/Michigan/UM-10052804053/2023	GISAID	2022	2023-08	Michigan	H1	Y
EPI_ISL_18295075|A/Michigan/UM-HCV13335/2022	GISAID	2022	2022-12	Michigan	H3	Y
EPI_ISL_18295076|A/Michigan/UM-MHM2689/2023	GISAID	2022	2023-05	Michigan	H1	Y
EPI_ISL_18295077|A/New_York/RVTN-L2623789167191/2023	GISAID	2022	2023-02	New York	H3	N
EPI_ISL_18295078|A/New_York/RVTN-L4888165961886/2023	GISAID	2022	2023-02	New York	H3	N
EPI_ISL_18303920|A/New_Mexico/43/2023	GISAID	2022	2023-07	New Mexico	H3	N
EPI_ISL_18303921|A/California/78/2023	GISAID	2022	2023-08	California	H3	N
EPI_ISL_18303930|A/New_York/33/2023	GISAID	2022	2023-08	New York	H3	N
EPI_ISL_18303932|A/Georgia/44/2023	GISAID	2022	2023-08	Georgia	H3	N
EPI_ISL_18303933|A/Georgia/40/2023	GISAID	2022	2023-08	Georgia	H3	N
EPI_ISL_18303942|A/Hawaii/38/2023	GISAID	2022	2023-08	Hawaii	H3	N
EPI_ISL_18303943|A/Georgia/43/2023	GISAID	2022	2023-08	Georgia	H3	N
EPI_ISL_18303944|A/Georgia/39/2023	GISAID	2022	2023-08	Georgia	H3	N
EPI_ISL_18303953|A/North_Carolina/11/2023	GISAID	2022	2023-08	North Carolina	H1	N
EPI_ISL_18303954|A/New_Mexico/42/2023	GISAID	2022	2023-07	New Mexico	H1	N
EPI_ISL_18303955|A/New_Mexico/44/2023	GISAID	2022	2023-08	New Mexico	H1	N
EPI_ISL_18303959|A/Georgia/42/2023	GISAID	2022	2023-08	Georgia	H1	N
EPI_ISL_18303960|A/Wisconsin/58/2023	GISAID	2022	2023-08	Wisconsin	H1	N
EPI_ISL_18303961|A/Georgia/41/2023	GISAID	2022	2023-08	Georgia	H1	N
EPI_ISL_18303963|A/Pennsylvania/50/2023	GISAID	2022	2023-08	Pennsylvania	H1	N
EPI_ISL_18303965|A/Pennsylvania/49/2023	GISAID	2022	2023-08	Pennsylvania	H1	N
EPI_ISL_18303966|A/Louisiana/05/2023	GISAID	2022	2023-08	Louisiana	H1	N
EPI_ISL_18303967|A/Pennsylvania/48/2023	GISAID	2022	2023-08	Pennsylvania	H1	N
EPI_ISL_18303968|A/Louisiana/06/2023	GISAID	2022	2023-08	Louisiana	H1	N
EPI_ISL_18303970|A/Louisiana/07/2023	GISAID	2022	2023-08	Louisiana	H1	N
EPI_ISL_18303971|A/Pennsylvania/54/2023	GISAID	2022	2023-08	Pennsylvania	H1	N
EPI_ISL_18303975|A/Pennsylvania/51/2023	GISAID	2022	2023-08	Pennsylvania	H1	N
EPI_ISL_18303977|A/Pennsylvania/53/2023	GISAID	2022	2023-08	Pennsylvania	H1	N
EPI_ISL_18303978|A/New_York/32/2023	GISAID	2022	2023-06	New York	H1	N
EPI_ISL_18303979|A/Pennsylvania/52/2023	GISAID	2022	2023-08	Pennsylvania	H1	N
EPI_ISL_18303980|A/New_York/35/2023	GISAID	2022	2023-08	New York	H1	N
EPI_ISL_18303984|A/New_York/34/2023	GISAID	2022	2023-08	New York	H1	N
EPI_ISL_18303985|A/Alaska/08/2023	GISAID	2022	2023-08	Alaska	H1	N
EPI_ISL_18303986|A/Hawaii/36/2023	GISAID	2022	2023-08	Hawaii	H1	N
EPI_ISL_18303987|A/Kentucky/08/2023	GISAID	2022	2023-08	Kentucky	H1	N
EPI_ISL_18303989|A/Hawaii/34/2023	GISAID	2022	2023-08	Hawaii	H1	N
EPI_ISL_18303990|A/Kentucky/09/2023	GISAID	2022	2023-08	Kentucky	H1	N
EPI_ISL_18303992|A/Hawaii/35/2023	GISAID	2022	2023-08	Hawaii	H1	N
EPI_ISL_18303994|A/Montana/27/2023	GISAID	2022	2023-08	Montana	H1	N
EPI_ISL_18303995|A/Hawaii/37/2023	GISAID	2022	2023-08	Hawaii	H1	N
EPI_ISL_18303996|A/Wisconsin/57/2023	GISAID	2022	2023-08	Wisconsin	H1	N
EPI_ISL_18303999|A/Montana/26/2023	GISAID	2022	2023-08	Montana	H1	N
EPI_ISL_18304000|A/California/79/2023	GISAID	2022	2023-08	California	H1	N
EPI_ISL_18304001|A/California/77/2023	GISAID	2022	2023-07	California	H1	N
EPI_ISL_18304005|A/California/76/2023	GISAID	2022	2023-07	California	H1	N
EPI_ISL_18304009|A/California/80/2023	GISAID	2022	2023-08	California	H1	N
EPI_ISL_18304012|A/New_Jersey/39/2023	GISAID	2022	2023-08	New Jersey	H1	N
EPI_ISL_18310983|A/Maryland/ATCC-02/2021	GISAID	2021	2021-10	Maryland	H3	N
EPI_ISL_18316126|A/Michigan/UOM-10049058606/2022	GISAID	2022	2022-12	Michigan	H3	Y
EPI_ISL_18337976|A/Alaska/10/2023	GISAID	2022	2023-08	Alaska	H1	N
EPI_ISL_18337977|A/Arizona/38/2023	GISAID	2022	2023-08	Arizona	H1	N
EPI_ISL_18337978|A/Alaska/09/2023	GISAID	2022	2023-08	Alaska	H1	N
EPI_ISL_18337979|A/Iowa/41/2023	GISAID	2022	2023-08	Iowa	H1	N
EPI_ISL_18337981|A/Iowa/38/2023	GISAID	2022	2023-08	Iowa	H1	N
EPI_ISL_18337982|A/Alaska/12/2023	GISAID	2022	2023-09	Alaska	H1	N
EPI_ISL_18337983|A/Iowa/39/2023	GISAID	2022	2023-08	Iowa	H1	N
EPI_ISL_18337984|A/Alaska/11/2023	GISAID	2022	2023-09	Alaska	H1	N
EPI_ISL_18337985|A/Oregon/33/2023	GISAID	2022	2023-08	Oregon	H1	N
EPI_ISL_18337990|A/Iowa/40/2023	GISAID	2022	2023-08	Iowa	H1	N
EPI_ISL_18374374|A/Wisconsin/61/2023	GISAID	2022	2023-09	Wisconsin	H3	N
EPI_ISL_18374376|A/California/81/2023	GISAID	2022	2023-08	California	H3	N
EPI_ISL_18374377|A/Georgia/45/2023	GISAID	2022	2023-09	Georgia	H3	N
EPI_ISL_18374379|A/Massachusetts/33/2023	GISAID	2022	2023-09	Massachusetts	H3	N
EPI_ISL_18374381|A/Colorado/57/2023	GISAID	2022	2023-09	Colorado	H3	N
EPI_ISL_18374384|A/California/83/2023	GISAID	2022	2023-09	California	H3	N
EPI_ISL_18374386|A/Colorado/58/2023	GISAID	2022	2023-09	Colorado	H3	N
EPI_ISL_18374387|A/Wisconsin/62/2023	GISAID	2022	2023-09	Wisconsin	H3	N
EPI_ISL_18374388|A/Georgia/46/2023	GISAID	2022	2023-09	Georgia	H3	N
EPI_ISL_18374390|A/Wisconsin/60/2023	GISAID	2022	2023-09	Wisconsin	H3	N
EPI_ISL_18374392|A/Kentucky/11/2023	GISAID	2022	2023-08	Kentucky	H3	N
EPI_ISL_18374394|A/Wisconsin/63/2023	GISAID	2022	2023-09	Wisconsin	H1	N
EPI_ISL_18374396|A/New_Mexico/50/2023	GISAID	2022	2023-09	New Mexico	H1	N
EPI_ISL_18374398|A/Kentucky/12/2023	GISAID	2022	2023-08	Kentucky	H1	N
EPI_ISL_18374399|A/New_Hampshire/06/2023	GISAID	2022	2023-08	New Hampshire	H1	N
EPI_ISL_18374400|A/New_Mexico/47/2023	GISAID	2022	2023-09	New Mexico	H1	N
EPI_ISL_18374401|A/Wisconsin/59/2023	GISAID	2022	2023-09	Wisconsin	H1	N
EPI_ISL_18374403|A/Colorado/59/2023	GISAID	2022	2023-09	Colorado	H1	N
EPI_ISL_18374404|A/Iowa/43/2023	GISAID	2022	2023-09	Iowa	H1	N
EPI_ISL_18374405|A/New_Mexico/46/2023	GISAID	2022	2023-09	New Mexico	H1	N
EPI_ISL_18374414|A/Iowa/42/2023	GISAID	2022	2023-09	Iowa	H1	N
EPI_ISL_18374416|A/New_Mexico/49/2023	GISAID	2022	2023-09	New Mexico	H1	N
EPI_ISL_18374418|A/Wisconsin/65/2023	GISAID	2022	2023-09	Wisconsin	H1	N
EPI_ISL_18374430|A/California/82/2023	GISAID	2022	2023-08	California	H1	N
EPI_ISL_18374433|A/New_Mexico/48/2023	GISAID	2022	2023-09	New Mexico	H1	N
EPI_ISL_18374434|A/New_Mexico/45/2023	GISAID	2022	2023-08	New Mexico	H1	N
EPI_ISL_18374435|A/Wisconsin/64/2023	GISAID	2022	2023-09	Wisconsin	H1	N
EPI_ISL_18374436|A/New_Hampshire/07/2023	GISAID	2022	2023-09	New Hampshire	H1	N
EPI_ISL_18374438|A/Kentucky/10/2023	GISAID	2022	2023-08	Kentucky	H1	N
EPI_ISL_18374439|A/New_Hampshire/08/2023	GISAID	2022	2023-09	New Hampshire	H1	N
EPI_ISL_18374440|A/Massachusetts/34/2023	GISAID	2022	2023-09	Massachusetts	H1	N
EPI_ISL_18399435|A/California/122/2022___(23/200)	GISAID	2021	2022-09	California	H3	N
EPI_ISL_18401186|A/New_York/PV91101/2023	GISAID	2022	2023-07	New York	H1	N
EPI_ISL_18401187|A/New_York/PV91151/2023	GISAID	2022	2023-07	New York	H1	N
EPI_ISL_18401188|A/New_York/PV91176/2023	GISAID	2022	2023-07	New York	H1	N
EPI_ISL_18401189|A/New_York/PV91178/2023	GISAID	2022	2023-06	New York	H3	N
EPI_ISL_18401190|A/New_York/PV91188/2023	GISAID	2022	2023-07	New York	H1	N
EPI_ISL_18401191|A/New_York/PV91196/2023	GISAID	2022	2023-06	New York	H1	N
EPI_ISL_18430817|A/Pennsylvania/59/2023	GISAID	2022	2023-09	Pennsylvania	H3	N
EPI_ISL_18430842|A/Wisconsin/73/2023	GISAID	2022	2023-09	Wisconsin	H3	N
EPI_ISL_18430845|A/Oregon/36/2023	GISAID	2022	2023-09	Oregon	H1	N
EPI_ISL_18430847|A/Montana/31/2023	GISAID	2022	2023-09	Montana	H1	N
EPI_ISL_18430851|A/Montana/63/2023	GISAID	2022	2023-09	Montana	H1	N
EPI_ISL_18430852|A/Pennsylvania/55/2023	GISAID	2022	2023-09	Pennsylvania	H1	N
EPI_ISL_18430853|A/Pennsylvania/56/2023	GISAID	2022	2023-09	Pennsylvania	H1	N
EPI_ISL_18430856|A/Montana/29/2023	GISAID	2022	2023-09	Montana	H1	N
EPI_ISL_18430858|A/New_York/36/2023	GISAID	2022	2023-08	New York	H1	N
EPI_ISL_18430861|A/Pennsylvania/57/2023	GISAID	2022	2023-09	Pennsylvania	H1	N
EPI_ISL_18430862|A/Oregon/34/2023	GISAID	2022	2023-09	Oregon	H1	N
EPI_ISL_18430863|A/Alaska/13/2023	GISAID	2022	2023-09	Alaska	H1	N
EPI_ISL_18430867|A/Oregon/35/2023	GISAID	2022	2023-09	Oregon	H1	N
EPI_ISL_18430871|A/Montana/30/2023	GISAID	2022	2023-09	Montana	H1	N
EPI_ISL_18430875|A/New_York/37/2023	GISAID	2022	2023-08	New York	H1	N
EPI_ISL_18430879|A/Pennsylvania/58/2023	GISAID	2022	2023-09	Pennsylvania	H1	N
EPI_ISL_18430949|A/Arizona/40/2023	GISAID	2022	2023-09	Arizona	H1	N
EPI_ISL_18431009|A/Wisconsin/74/2023	GISAID	2023	2023-10	Wisconsin	H1	N
EPI_ISL_18431047|A/Wisconsin/70/2023	GISAID	2022	2023-09	Wisconsin	H1	N
EPI_ISL_18431084|A/Wisconsin/66/2023	GISAID	2022	2023-09	Wisconsin	H1	N
EPI_ISL_18431096|A/Wisconsin/67/2023	GISAID	2022	2023-09	Wisconsin	H1	N
EPI_ISL_18431133|A/Hawaii/43/2023	GISAID	2022	2023-09	Hawaii	H1	N
EPI_ISL_18431146|A/Wisconsin/72/2023	GISAID	2022	2023-09	Wisconsin	H1	N
EPI_ISL_18431159|A/Hawaii/42/2023	GISAID	2022	2023-09	Hawaii	H1	N
EPI_ISL_18451780|A/Hawaii/39/2023	GISAID	2022	2023-09	Hawaii	H3	N
EPI_ISL_18451781|A/Georgia/47/2023	GISAID	2022	2023-09	Georgia	H3	N
EPI_ISL_18451782|A/Wisconsin/71/2023	GISAID	2022	2023-09	Wisconsin	H3	N
EPI_ISL_18451783|A/Wisconsin/68/2023	GISAID	2022	2023-09	Wisconsin	H3	N
EPI_ISL_18451788|A/Missouri/24/2023	GISAID	2022	2023-09	Missouri	H1	N
EPI_ISL_18451789|A/Iowa/45/2023	GISAID	2022	2023-09	Iowa	H1	N
EPI_ISL_18451790|A/Ohio/10/2023	GISAID	2022	2023-09	Ohio	H1	N
EPI_ISL_18451791|A/Hawaii/41/2023	GISAID	2022	2023-09	Hawaii	H1	N
EPI_ISL_18451793|A/Ohio/09/2023	GISAID	2022	2023-09	Ohio	H1	N
EPI_ISL_18451794|A/Louisiana/08/2023	GISAID	2022	2023-09	Louisiana	H1	N
EPI_ISL_18451795|A/Iowa/44/2023	GISAID	2022	2023-09	Iowa	H1	N
EPI_ISL_18451796|A/Wisconsin/69/2023	GISAID	2022	2023-09	Wisconsin	H1	N
EPI_ISL_18451797|A/Ohio/11/2023	GISAID	2022	2023-09	Ohio	H1	N
EPI_ISL_18451799|A/Rhode_Island/33/2023	GISAID	2022	2023-09	Rhode Island	H1	N
EPI_ISL_18451800|A/Arizona/41/2023	GISAID	2022	2023-09	Arizona	H1	N
EPI_ISL_18451801|A/Georgia/48/2023	GISAID	2022	2023-09	Georgia	H1	N
EPI_ISL_18451802|A/Arizona/39/2023	GISAID	2022	2023-09	Arizona	H1	N
EPI_ISL_18451804|A/Hawaii/40/2023	GISAID	2022	2023-09	Hawaii	H1	N
EPI_ISL_18451805|A/Ohio/12/2023	GISAID	2023	2023-10	Ohio	H1	N
EPI_ISL_18451806|A/Idaho/25/2023	GISAID	2022	2023-09	Idaho	H1	N
EPI_ISL_18451807|A/Alaska/17/2023	GISAID	2022	2023-09	Alaska	H1	N
EPI_ISL_18451808|A/California/90/2023	GISAID	2022	2023-09	California	H1	N
EPI_ISL_18451809|A/California/84/2023	GISAID	2022	2023-09	California	H1	N
EPI_ISL_18451810|A/Alaska/15/2023	GISAID	2022	2023-09	Alaska	H1	N
EPI_ISL_18451811|A/Alaska/14/2023	GISAID	2022	2023-09	Alaska	H1	N
EPI_ISL_18451812|A/California/85/2023	GISAID	2022	2023-09	California	H1	N
EPI_ISL_18451813|A/Alaska/16/2023	GISAID	2022	2023-09	Alaska	H1	N
EPI_ISL_18451814|A/Idaho/24/2023	GISAID	2022	2023-09	Idaho	H1	N
EPI_ISL_18451815|A/Alaska/18/2023	GISAID	2022	2023-09	Alaska	H1	N
EPI_ISL_18451816|A/California/86/2023	GISAID	2022	2023-09	California	H1	N
EPI_ISL_18451817|A/Oregon/37/2023	GISAID	2022	2023-09	Oregon	H1	N
EPI_ISL_18451818|A/California/89/2023	GISAID	2022	2023-09	California	H1	N
EPI_ISL_18451819|A/Idaho/23/2023	GISAID	2022	2023-09	Idaho	H1	N
EPI_ISL_18451820|A/California/87/2023	GISAID	2022	2023-09	California	H1	N
EPI_ISL_18451821|A/Arizona/42/2023	GISAID	2022	2023-09	Arizona	H1	N
EPI_ISL_18451822|A/Arizona/43/2023	GISAID	2022	2023-09	Arizona	H1	N
EPI_ISL_18495739|A/Hawaii-TAMC/91/2023	GISAID	2022	2023-07	Hawaii	H1	N
EPI_ISL_18495740|A/Hawaii-TAMC/92/2023	GISAID	2022	2023-07	Hawaii	H1	N
EPI_ISL_18496334|A/Hawaii-TAMC/88/2023	GISAID	2022	2023-07	Hawaii	H1	N
EPI_ISL_18496335|A/Hawaii-TAMC/89/2023	GISAID	2022	2023-07	Hawaii	H1	N
EPI_ISL_18496337|A/Hawaii-TAMC/87/2023	GISAID	2022	2023-06	Hawaii	H1	N
EPI_ISL_18526637|A/California/45/2023	GISAID	2022	2023-03	California	H3	N
EPI_ISL_18527239|A/Wisconsin/81/2023	GISAID	2023	2023-10	Wisconsin	H3	N
EPI_ISL_18527240|A/Michigan/57/2023	GISAID	2023	2023-10	Michigan	H3	N
EPI_ISL_18527242|A/Wisconsin/82/2023	GISAID	2023	2023-10	Wisconsin	H3	N
EPI_ISL_18527264|A/Wisconsin/79/2023	GISAID	2023	2023-10	Wisconsin	H3	N
EPI_ISL_18527266|A/Wisconsin/80/2023	GISAID	2023	2023-10	Wisconsin	H3	N
EPI_ISL_18527274|A/Delaware/58/2023	GISAID	2023	2023-10	Delaware	H3	N
EPI_ISL_18527278|A/New_York/43/2023	GISAID	2023	2023-10	New York	H3	N
EPI_ISL_18527299|A/Nevada/28/2023	GISAID	2023	2023-10	Nevada	H3	N
EPI_ISL_18527301|A/Nevada/29/2023	GISAID	2023	2023-10	Nevada	H3	N
EPI_ISL_18527307|A/Washington/38/2023	GISAID	2022	2023-09	Washington	H3	N
EPI_ISL_18527309|A/California/93/2023	GISAID	2023	2023-10	California	H3	N
EPI_ISL_18527312|A/Wisconsin/87/2023	GISAID	2023	2023-10	Wisconsin	H3	N
EPI_ISL_18527318|A/Florida/22/2023	GISAID	2023	2023-10	Florida	H3	N
EPI_ISL_18527319|A/Florida/21/2023	GISAID	2023	2023-10	Florida	H3	N
EPI_ISL_18527320|A/Georgia/52/2023	GISAID	2023	2023-10	Georgia	H3	N
EPI_ISL_18527321|A/New_York/41/2023	GISAID	2022	2023-09	New York	H3	N
EPI_ISL_18527326|A/Michigan/58/2023	GISAID	2023	2023-10	Michigan	H1	N
EPI_ISL_18527327|A/Minnesota/29/2023	GISAID	2022	2023-09	Minnesota	H1	N
EPI_ISL_18527328|A/Minnesota/30/2023	GISAID	2023	2023-10	Minnesota	H1	N
EPI_ISL_18527331|A/Iowa/47/2023	GISAID	2022	2023-09	Iowa	H1	N
EPI_ISL_18527332|A/Wisconsin/76/2023	GISAID	2023	2023-10	Wisconsin	H1	N
EPI_ISL_18527333|A/Wisconsin/78/2023	GISAID	2023	2023-10	Wisconsin	H1	N
EPI_ISL_18527334|A/Michigan/56/2023	GISAID	2023	2023-10	Michigan	H1	N
EPI_ISL_18527335|A/Wisconsin/75/2023	GISAID	2023	2023-10	Wisconsin	H1	N
EPI_ISL_18527336|A/Michigan/60/2023	GISAID	2023	2023-10	Michigan	H1	N
EPI_ISL_18527338|A/Texas/13/2023	GISAID	2023	2023-10	Texas	H1	N
EPI_ISL_18527343|A/Hawaii/46/2023	GISAID	2023	2023-10	Hawaii	H1	N
EPI_ISL_18527345|A/Hawaii/48/2023	GISAID	2023	2023-10	Hawaii	H1	N
EPI_ISL_18527349|A/Texas/15/2023	GISAID	2023	2023-10	Texas	H1	N
EPI_ISL_18527351|A/Colorado/62/2023	GISAID	2023	2023-10	Colorado	H1	N
EPI_ISL_18527353|A/Colorado/61/2023	GISAID	2023	2023-10	Colorado	H1	N
EPI_ISL_18527354|A/Iowa/48/2023	GISAID	2023	2023-10	Iowa	H1	N
EPI_ISL_18527355|A/Colorado/60/2023	GISAID	2023	2023-10	Colorado	H1	N
EPI_ISL_18527356|A/North_Dakota/28/2023	GISAID	2023	2023-10	North Dakota	H1	N
EPI_ISL_18527357|A/Hawaii/45/2023	GISAID	2023	2023-10	Hawaii	H1	N
EPI_ISL_18527358|A/North_Dakota/29/2023	GISAID	2023	2023-10	North Dakota	H1	N
EPI_ISL_18527361|A/Hawaii/49/2023	GISAID	2023	2023-10	Hawaii	H1	N
EPI_ISL_18527363|A/Nebraska/06/2023	GISAID	2023	2023-10	Nebraska	H1	N
EPI_ISL_18527365|A/Ohio/13/2023	GISAID	2023	2023-10	Ohio	H1	N
EPI_ISL_18527368|A/Rhode_Island/36/2023	GISAID	2023	2023-10	Rhode Island	H1	N
EPI_ISL_18527371|A/Georgia/50/2023	GISAID	2023	2023-10	Georgia	H1	N
EPI_ISL_18527374|A/Delaware/52/2023	GISAID	2022	2023-09	Delaware	H1	N
EPI_ISL_18527377|A/Delaware/55/2023	GISAID	2023	2023-10	Delaware	H1	N
EPI_ISL_18527378|A/Ohio/14/2023	GISAID	2023	2023-10	Ohio	H1	N
EPI_ISL_18527379|A/Nebraska/07/2023	GISAID	2023	2023-10	Nebraska	H1	N
EPI_ISL_18527382|A/Ohio/15/2023	GISAID	2023	2023-10	Ohio	H1	N
EPI_ISL_18527383|A/Delaware/57/2023	GISAID	2023	2023-10	Delaware	H1	N
EPI_ISL_18527386|A/South_Carolina/11/2023	GISAID	2023	2023-10	South Carolina	H1	N
EPI_ISL_18527387|A/Iowa/52/2023	GISAID	2023	2023-10	Iowa	H1	N
EPI_ISL_18527388|A/Mississippi/04/2023	GISAID	2023	2023-10	Mississippi	H1	N
EPI_ISL_18527389|A/Florida/20/2023	GISAID	2023	2023-10	Florida	H1	N
EPI_ISL_18527390|A/Wisconsin/83/2023	GISAID	2023	2023-10	Wisconsin	H1	N
EPI_ISL_18527391|A/Ohio/16/2023	GISAID	2023	2023-10	Ohio	H1	N
EPI_ISL_18527392|A/Georgia/53/2023	GISAID	2023	2023-10	Georgia	H1	N
EPI_ISL_18527393|A/Mississippi/05/2023	GISAID	2023	2023-10	Mississippi	H1	N
EPI_ISL_18527395|A/Florida/18/2023	GISAID	2023	2023-10	Florida	H1	N
EPI_ISL_18527399|A/Nebraska/05/2023	GISAID	2023	2023-10	Nebraska	H1	N
EPI_ISL_18527401|A/New_York/39/2023	GISAID	2022	2023-09	New York	H1	N
EPI_ISL_18527403|A/Wisconsin/77/2023	GISAID	2023	2023-10	Wisconsin	H1	N
EPI_ISL_18527404|A/Pennsylvania/65/2023	GISAID	2023	2023-10	Pennsylvania	H1	N
EPI_ISL_18527405|A/Wisconsin/85/2023	GISAID	2023	2023-10	Wisconsin	H1	N
EPI_ISL_18527406|A/Iowa/46/2023	GISAID	2022	2023-09	Iowa	H1	N
EPI_ISL_18527407|A/New_Hampshire/12/2023	GISAID	2023	2023-10	New Hampshire	H1	N
EPI_ISL_18527408|A/Delaware/54/2023	GISAID	2023	2023-10	Delaware	H1	N
EPI_ISL_18527410|A/Massachusetts/35/2023	GISAID	2022	2023-09	Massachusetts	H1	N
EPI_ISL_18527411|A/Rhode_Island/40/2023	GISAID	2023	2023-10	Rhode Island	H1	N
EPI_ISL_18527412|A/Pennsylvania/62/2023	GISAID	2023	2023-10	Pennsylvania	H1	N
EPI_ISL_18527414|A/New_York/42/2023	GISAID	2023	2023-10	New York	H1	N
EPI_ISL_18527418|A/Massachusetts/40/2023	GISAID	2023	2023-10	Massachusetts	H1	N
EPI_ISL_18527423|A/North_Carolina/12/2023	GISAID	2023	2023-10	North Carolina	H1	N
EPI_ISL_18527425|A/Pennsylvania/60/2023	GISAID	2023	2023-10	Pennsylvania	H1	N
EPI_ISL_18527428|A/Pennsylvania/63/2023	GISAID	2023	2023-10	Pennsylvania	H1	N
EPI_ISL_18527432|A/Massachusetts/38/2023	GISAID	2023	2023-10	Massachusetts	H1	N
EPI_ISL_18527434|A/Idaho/26/2023	GISAID	2022	2023-09	Idaho	H1	N
EPI_ISL_18527436|A/Rhode_Island/37/2023	GISAID	2023	2023-10	Rhode Island	H1	N
EPI_ISL_18527439|A/Colorado/65/2023	GISAID	2023	2023-10	Colorado	H1	N
EPI_ISL_18527440|A/Delaware/53/2023	GISAID	2023	2023-10	Delaware	H1	N
EPI_ISL_18527441|A/Rhode_Island/39/2023	GISAID	2023	2023-10	Rhode Island	H1	N
EPI_ISL_18527444|A/Massachusetts/39/2023	GISAID	2023	2023-10	Massachusetts	H1	N
EPI_ISL_18527445|A/Georgia/49/2023	GISAID	2023	2023-10	Georgia	H1	N
EPI_ISL_18527446|A/Hawaii/56/2023	GISAID	2023	2023-10	Hawaii	H1	N
EPI_ISL_18527449|A/Texas/17/2023	GISAID	2023	2023-10	Texas	H1	N
EPI_ISL_18527450|A/Pennsylvania/61/2023	GISAID	2023	2023-10	Pennsylvania	H1	N
EPI_ISL_18527451|A/West_Virginia/27/2023	GISAID	2023	2023-10	Virginia	H1	N
EPI_ISL_18527452|A/Hawaii/53/2023	GISAID	2023	2023-10	Hawaii	H1	N
EPI_ISL_18527456|A/Delaware/56/2023	GISAID	2023	2023-10	Delaware	H1	N
EPI_ISL_18527457|A/West_Virginia/25/2023	GISAID	2022	2023-09	Virginia	H1	N
EPI_ISL_18527458|A/Arizona/47/2023	GISAID	2023	2023-10	Arizona	H1	N
EPI_ISL_18527460|A/Massachusetts/36/2023	GISAID	2022	2023-09	Massachusetts	H1	N
EPI_ISL_18527461|A/Delaware/60/2023	GISAID	2023	2023-10	Delaware	H1	N
EPI_ISL_18527462|A/Hawaii/55/2023	GISAID	2023	2023-10	Hawaii	H1	N
EPI_ISL_18527468|A/New_Jersey/40/2023	GISAID	2023	2023-10	New Jersey	H1	N
EPI_ISL_18527469|A/Georgia/55/2023	GISAID	2023	2023-10	Georgia	H1	N
EPI_ISL_18527472|A/New_Hampshire/09/2023	GISAID	2022	2023-09	New Hampshire	H1	N
EPI_ISL_18527473|A/South_Carolina/09/2023	GISAID	2023	2023-10	South Carolina	H1	N
EPI_ISL_18527474|A/Colorado/67/2023	GISAID	2023	2023-10	Colorado	H1	N
EPI_ISL_18527475|A/Massachusetts/37/2023	GISAID	2022	2023-09	Massachusetts	H1	N
EPI_ISL_18527478|A/Washington/37/2023	GISAID	2022	2023-09	Washington	H1	N
EPI_ISL_18527479|A/Georgia/51/2023	GISAID	2023	2023-10	Georgia	H1	N
EPI_ISL_18527480|A/Nevada/25/2023	GISAID	2023	2023-10	Nevada	H1	N
EPI_ISL_18527482|A/Utah/37/2023	GISAID	2023	2023-10	Utah	H1	N
EPI_ISL_18527483|A/South_Carolina/10/2023	GISAID	2023	2023-10	South Carolina	H1	N
EPI_ISL_18527487|A/Florida/19/2023	GISAID	2023	2023-10	Florida	H1	N
EPI_ISL_18527491|A/New_York/40/2023	GISAID	2022	2023-09	New York	H1	N
EPI_ISL_18527494|A/Washington/36/2023	GISAID	2022	2023-09	Washington	H1	N
EPI_ISL_18527497|A/Colorado/66/2023	GISAID	2023	2023-10	Colorado	H1	N
EPI_ISL_18527499|A/Rhode_Island/35/2023	GISAID	2023	2023-10	Rhode Island	H1	N
EPI_ISL_18527505|A/New_York/38/2023	GISAID	2022	2023-09	New York	H1	N
EPI_ISL_18527506|A/Utah/38/2023	GISAID	2023	2023-10	Utah	H1	N
EPI_ISL_18527509|A/California/94/2023	GISAID	2023	2023-10	California	H1	N
EPI_ISL_18527512|A/Hawaii/51/2023	GISAID	2023	2023-10	Hawaii	H1	N
EPI_ISL_18527513|A/Rhode_Island/34/2023	GISAID	2023	2023-10	Rhode Island	H1	N
EPI_ISL_18527515|A/Colorado/68/2023	GISAID	2023	2023-10	Colorado	H1	N
EPI_ISL_18527516|A/New_Hampshire/10/2023	GISAID	2022	2023-09	New Hampshire	H1	N
EPI_ISL_18527519|A/South_Carolina/08/2023	GISAID	2023	2023-10	South Carolina	H1	N
EPI_ISL_18527521|A/Washington/39/2023	GISAID	2022	2023-09	Washington	H1	N
EPI_ISL_18527524|A/Washington/35/2023	GISAID	2022	2023-09	Washington	H1	N
EPI_ISL_18527525|A/Pennsylvania/64/2023	GISAID	2023	2023-10	Pennsylvania	H1	N
EPI_ISL_18527531|A/Georgia/57/2023	GISAID	2023	2023-10	Georgia	H1	N
EPI_ISL_18527532|A/Nevada/31/2023	GISAID	2023	2023-10	Nevada	H1	N
EPI_ISL_18527533|A/Utah/36/2023	GISAID	2023	2023-10	Utah	H1	N
EPI_ISL_18527536|A/Utah/35/2023	GISAID	2023	2023-10	Utah	H1	N
EPI_ISL_18527537|A/Nevada/27/2023	GISAID	2023	2023-10	Nevada	H1	N
EPI_ISL_18527538|A/Nevada/26/2023	GISAID	2023	2023-10	Nevada	H1	N
EPI_ISL_18527539|A/Idaho/28/2023	GISAID	2023	2023-10	Idaho	H1	N
EPI_ISL_18527540|A/Idaho/29/2023	GISAID	2023	2023-10	Idaho	H1	N
EPI_ISL_18527541|A/Texas/14/2023	GISAID	2023	2023-10	Texas	H1	N
EPI_ISL_18527542|A/Texas/16/2023	GISAID	2023	2023-10	Texas	H1	N
EPI_ISL_18527544|A/California/97/2023	GISAID	2023	2023-10	California	H1	N
EPI_ISL_18530895|A/Texas/14254/2023	GISAID	2022	2023-09	Texas	H1	N
EPI_ISL_18530905|A/Texas/14255/2023	GISAID	2022	2023-09	Texas	H3	N
EPI_ISL_18531362|A/Louisiana/14258/2023	GISAID	2023	2023-10	Louisiana	H1	N
EPI_ISL_18531363|A/North_Dakota/14259/2023	GISAID	2023	2023-10	North Dakota	H1	N
EPI_ISL_18531364|A/North_Dakota/14260/2023	GISAID	2023	2023-10	North Dakota	H1	N
EPI_ISL_18531365|A/South_Carolina/14261/2023	GISAID	2023	2023-10	South Carolina	H3	N
EPI_ISL_18531366|A/Texas/14262/2023	GISAID	2022	2023-09	Texas	H1	N
EPI_ISL_18531367|A/Texas/14263/2023	GISAID	2022	2023-09	Texas	H1	N
EPI_ISL_18531368|A/Washington/14264/2023	GISAID	2022	2023-09	Washington	H1	N
EPI_ISL_18531369|A/Washington/14265/2023	GISAID	2022	2023-09	Washington	H1	N
EPI_ISL_18531370|A/Washington/14266/2023	GISAID	2022	2023-09	Washington	H1	N
EPI_ISL_18531371|A/Washington/14267/2023	GISAID	2022	2023-09	Washington	H3	N
EPI_ISL_18531372|A/Washington/14268/2023	GISAID	2022	2023-09	Washington	H1	N
EPI_ISL_18531373|A/Washington/14269/2023	GISAID	2022	2023-09	Washington	H1	N
EPI_ISL_18531374|A/Washington/14270/2023	GISAID	2022	2023-09	Washington	H3	N
EPI_ISL_18535206|A/Hawaii-TAMC/93/2023	GISAID	2022	2023-07	Hawaii	H1	N
EPI_ISL_18535237|A/Hawaii-TAMC/99/2023	GISAID	2022	2023-07	Hawaii	H1	N
EPI_ISL_18535238|A/Hawaii-TAMC/101/2023	GISAID	2022	2023-07	Hawaii	H1	N
EPI_ISL_18543915|SAN-025_A/SouthAustralia/389/2022	GISAID	2022	2022-12	NA	H3	N
EPI_ISL_18558032|A/Iowa/49/2023	GISAID	2023	2023-10	Iowa	H3	N
EPI_ISL_18558033|A/Georgia/54/2023	GISAID	2023	2023-10	Georgia	H3	N
EPI_ISL_18558034|A/Georgia/56/2023	GISAID	2023	2023-10	Georgia	H3	N
EPI_ISL_18558035|A/New_Jersey/41/2023	GISAID	2023	2023-10	New Jersey	H3	N
EPI_ISL_18558036|A/Michigan/52/2023	GISAID	2022	2023-09	Michigan	H3	N
EPI_ISL_18558038|A/Wisconsin/84/2023	GISAID	2023	2023-10	Wisconsin	H3	N
EPI_ISL_18558039|A/Michigan/53/2023	GISAID	2022	2023-09	Michigan	H3	N
EPI_ISL_18558040|A/Michigan/54/2023	GISAID	2022	2023-09	Michigan	H3	N
EPI_ISL_18558041|A/Oregon/38/2023	GISAID	2023	2023-10	Oregon	H3	N
EPI_ISL_18558042|A/Hawaii/50/2023	GISAID	2023	2023-10	Hawaii	H3	N
EPI_ISL_18558043|A/California/95/2023	GISAID	2023	2023-10	California	H3	N
EPI_ISL_18558044|A/Hawaii/47/2023	GISAID	2023	2023-10	Hawaii	H3	N
EPI_ISL_18558045|A/Nevada/30/2023	GISAID	2023	2023-10	Nevada	H3	N
EPI_ISL_18558047|A/California/98/2023	GISAID	2023	2023-10	California	H3	N
EPI_ISL_18558048|A/Montana/32/2023	GISAID	2023	2023-10	Montana	H3	N
EPI_ISL_18558049|A/California/91/2023	GISAID	2022	2023-09	California	H3	N
EPI_ISL_18558050|A/Arizona/45/2023	GISAID	2023	2023-10	Arizona	H3	N
EPI_ISL_18558051|A/Hawaii/44/2023	GISAID	2023	2023-10	Hawaii	H3	N
EPI_ISL_18558052|A/Ohio/17/2023	GISAID	2023	2023-10	Ohio	H1	N
EPI_ISL_18558053|A/Delaware/59/2023	GISAID	2023	2023-10	Delaware	H1	N
EPI_ISL_18558054|A/Maryland/37/2023	GISAID	2023	2023-10	Maryland	H1	N
EPI_ISL_18558055|A/West_Virginia/26/2023	GISAID	2023	2023-10	Virginia	H1	N
EPI_ISL_18558056|A/Delaware/61/2023	GISAID	2023	2023-10	Delaware	H1	N
EPI_ISL_18558057|A/Maryland/36/2023	GISAID	2023	2023-10	Maryland	H1	N
EPI_ISL_18558058|A/South_Carolina/12/2023	GISAID	2023	2023-10	South Carolina	H1	N
EPI_ISL_18558059|A/New_Jersey/42/2023	GISAID	2023	2023-10	New Jersey	H1	N
EPI_ISL_18558060|A/Georgia/59/2023	GISAID	2023	2023-10	Georgia	H1	N
EPI_ISL_18558061|A/Rhode_Island/38/2023	GISAID	2023	2023-10	Rhode Island	H1	N
EPI_ISL_18558062|A/New_Jersey/43/2023	GISAID	2023	2023-10	New Jersey	H1	N
EPI_ISL_18558063|A/Georgia/58/2023	GISAID	2023	2023-10	Georgia	H1	N
EPI_ISL_18558064|A/Michigan/61/2023	GISAID	2023	2023-10	Michigan	H1	N
EPI_ISL_18558065|A/Michigan/63/2023	GISAID	2023	2023-10	Michigan	H1	N
EPI_ISL_18558066|A/North_Dakota/27/2023	GISAID	2023	2023-10	North Dakota	H1	N
EPI_ISL_18558067|A/Arkansas/02/2023	GISAID	2023	2023-10	Arkansas	H1	N
EPI_ISL_18558068|A/Wisconsin/86/2023	GISAID	2023	2023-10	Wisconsin	H1	N
EPI_ISL_18558069|A/Iowa/53/2023	GISAID	2023	2023-10	Iowa	H1	N
EPI_ISL_18558070|A/Iowa/50/2023	GISAID	2023	2023-10	Iowa	H1	N
EPI_ISL_18558071|A/Michigan/55/2023	GISAID	2022	2023-09	Michigan	H1	N
EPI_ISL_18558072|A/North_Dakota/30/2023	GISAID	2023	2023-10	North Dakota	H1	N
EPI_ISL_18558073|A/Illinois/19/2023	GISAID	2023	2023-10	Illinois	H1	N
EPI_ISL_18558074|A/Utah/34/2023	GISAID	2022	2023-09	Utah	H1	N
EPI_ISL_18558075|A/Texas/19/2023	GISAID	2023	2023-10	Texas	H1	N
EPI_ISL_18558076|A/Colorado/63/2023	GISAID	2023	2023-10	Colorado	H1	N
EPI_ISL_18558077|A/Idaho/30/2023	GISAID	2023	2023-10	Idaho	H1	N
EPI_ISL_18558078|A/Idaho/27/2023	GISAID	2022	2023-09	Idaho	H1	N
EPI_ISL_18558079|A/California/96/2023	GISAID	2023	2023-10	California	H1	N
EPI_ISL_18558080|A/Arizona/46/2023	GISAID	2023	2023-10	Arizona	H1	N
EPI_ISL_18558081|A/Montana/33/2023	GISAID	2023	2023-10	Montana	H1	N
EPI_ISL_18558082|A/Texas/18/2023	GISAID	2023	2023-10	Texas	H1	N
EPI_ISL_18558083|A/Arizona/44/2023	GISAID	2023	2023-10	Arizona	H1	N
EPI_ISL_18558084|A/California/92/2023	GISAID	2023	2023-10	California	H1	N
EPI_ISL_18586395|A/Maine/02/2023	GISAID	2023	2023-10	Maine	H3	N
EPI_ISL_18586402|A/Delaware/64/2023	GISAID	2023	2023-10	Delaware	H3	N
EPI_ISL_18586407|A/Florida/24/2023	GISAID	2023	2023-11	Florida	H3	N
EPI_ISL_18586409|A/Tennessee/08/2023	GISAID	2023	2023-11	Tennessee	H3	N
EPI_ISL_18586412|A/Virginia/17/2023	GISAID	2023	2023-10	Virginia	H3	N
EPI_ISL_18586414|A/Wisconsin/91/2023	GISAID	2023	2023-11	Wisconsin	H3	N
EPI_ISL_18586417|A/Pennsylvania/66/2023	GISAID	2023	2023-10	Pennsylvania	H3	N
EPI_ISL_18586418|A/Ohio/23/2023	GISAID	2023	2023-10	Ohio	H3	N
EPI_ISL_18586422|A/Iowa/58/2023	GISAID	2023	2023-11	Iowa	H3	N
EPI_ISL_18586428|A/Wisconsin/96/2023	GISAID	2023	2023-11	Wisconsin	H3	N
EPI_ISL_18586433|A/Iowa/55/2023	GISAID	2023	2023-10	Iowa	H3	N
EPI_ISL_18586434|A/Wisconsin/97/2023	GISAID	2023	2023-11	Wisconsin	H3	N
EPI_ISL_18586437|A/Nebraska/09/2023	GISAID	2023	2023-11	Nebraska	H3	N
EPI_ISL_18586442|A/Oklahoma/01/2023	GISAID	2023	2023-10	Oklahoma	H3	N
EPI_ISL_18586444|A/North_Dakota/31/2023	GISAID	2023	2023-10	North Dakota	H3	N
EPI_ISL_18586445|A/Wisconsin/92/2023	GISAID	2023	2023-11	Wisconsin	H3	N
EPI_ISL_18586446|A/Wisconsin/88/2023	GISAID	2023	2023-10	Wisconsin	H3	N
EPI_ISL_18586453|A/Nevada/36/2023	GISAID	2023	2023-10	Nevada	H3	N
EPI_ISL_18586454|A/Montana/35/2023	GISAID	2023	2023-10	Montana	H3	N
EPI_ISL_18586455|A/Nevada/34/2023	GISAID	2023	2023-10	Nevada	H3	N
EPI_ISL_18586456|A/Hawaii/60/2023	GISAID	2023	2023-11	Hawaii	H3	N
EPI_ISL_18586457|A/Washington/43/2023	GISAID	2023	2023-10	Washington	H3	N
EPI_ISL_18586458|A/Hawaii/57/2023	GISAID	2023	2023-10	Hawaii	H3	N
EPI_ISL_18586459|A/New_York/44/2023	GISAID	2023	2023-11	New York	H3	N
EPI_ISL_18586460|A/Delaware/63/2023	GISAID	2023	2023-10	Delaware	H3	N
EPI_ISL_18586461|A/West_Virginia/32/2023	GISAID	2023	2023-10	Virginia	H3	N
EPI_ISL_18586462|A/Rhode_Island/47/2023	GISAID	2023	2023-11	Rhode Island	H3	N
EPI_ISL_18586463|A/West_Virginia/30/2023	GISAID	2023	2023-10	Virginia	H3	N
EPI_ISL_18586464|A/West_Virginia/33/2023	GISAID	2023	2023-11	Virginia	H3	N
EPI_ISL_18586465|A/Virginia/18/2023	GISAID	2023	2023-10	Virginia	H3	N
EPI_ISL_18586466|A/New_Hampshire/15/2023	GISAID	2023	2023-10	New Hampshire	H3	N
EPI_ISL_18586469|A/Louisiana/10/2023	GISAID	2023	2023-10	Louisiana	H1	N
EPI_ISL_18586470|A/Louisiana/09/2023	GISAID	2023	2023-10	Louisiana	H1	N
EPI_ISL_18586481|A/Ohio/21/2023	GISAID	2023	2023-10	Ohio	H1	N
EPI_ISL_18586483|A/North_Dakota/35/2023	GISAID	2023	2023-11	North Dakota	H1	N
EPI_ISL_18586485|A/Indiana/04/2023	GISAID	2023	2023-11	Indiana	H1	N
EPI_ISL_18586486|A/Massachusetts/44/2023	GISAID	2023	2023-10	Massachusetts	H1	N
EPI_ISL_18586488|A/Connecticut/13/2023	GISAID	2023	2023-10	Connecticut	H1	N
EPI_ISL_18586489|A/Alabama/01/2023	GISAID	2023	2023-11	Alabama	H1	N
EPI_ISL_18586490|A/Maine/01/2023	GISAID	2023	2023-10	Maine	H1	N
EPI_ISL_18586491|A/Iowa/56/2023	GISAID	2023	2023-11	Iowa	H1	N
EPI_ISL_18586493|A/Mississippi/09/2023	GISAID	2023	2023-11	Mississippi	H1	N
EPI_ISL_18586494|A/North_Carolina/13/2023	GISAID	2023	2023-10	North Carolina	H1	N
EPI_ISL_18586495|A/Iowa/59/2023	GISAID	2023	2023-11	Iowa	H1	N
EPI_ISL_18586496|A/New_Hampshire/14/2023	GISAID	2023	2023-10	New Hampshire	H1	N
EPI_ISL_18586498|A/Massachusetts/41/2023	GISAID	2023	2023-10	Massachusetts	H1	N
EPI_ISL_18586499|A/Iowa/57/2023	GISAID	2023	2023-11	Iowa	H1	N
EPI_ISL_18586502|A/Massachusetts/42/2023	GISAID	2023	2023-10	Massachusetts	H1	N
EPI_ISL_18586503|A/Nebraska/08/2023	GISAID	2023	2023-11	Nebraska	H1	N
EPI_ISL_18586504|A/Maine/03/2023	GISAID	2023	2023-10	Maine	H1	N
EPI_ISL_18586505|A/Wisconsin/89/2023	GISAID	2023	2023-10	Wisconsin	H1	N
EPI_ISL_18586510|A/Ohio/22/2023	GISAID	2023	2023-10	Ohio	H1	N
EPI_ISL_18586511|A/Pennsylvania/70/2023	GISAID	2023	2023-10	Pennsylvania	H1	N
EPI_ISL_18586514|A/Connecticut/12/2023	GISAID	2023	2023-10	Connecticut	H1	N
EPI_ISL_18586516|A/Delaware/65/2023	GISAID	2023	2023-10	Delaware	H1	N
EPI_ISL_18586517|A/Connecticut/14/2023	GISAID	2023	2023-10	Connecticut	H1	N
EPI_ISL_18586519|A/Georgia/61/2023	GISAID	2023	2023-11	Georgia	H1	N
EPI_ISL_18586520|A/Pennsylvania/69/2023	GISAID	2023	2023-10	Pennsylvania	H1	N
EPI_ISL_18586522|A/North_Carolina/14/2023	GISAID	2023	2023-10	North Carolina	H1	N
EPI_ISL_18586525|A/Rhode_Island/43/2023	GISAID	2023	2023-11	Rhode Island	H1	N
EPI_ISL_18586526|A/Maine/05/2023	GISAID	2023	2023-11	Maine	H1	N
EPI_ISL_18586528|A/New_Jersey/44/2023	GISAID	2023	2023-11	New Jersey	H1	N
EPI_ISL_18586529|A/Pennsylvania/68/2023	GISAID	2023	2023-10	Pennsylvania	H1	N
EPI_ISL_18586531|A/Rhode_Island/46/2023	GISAID	2023	2023-11	Rhode Island	H1	N
EPI_ISL_18586533|A/Hawaii/58/2023	GISAID	2023	2023-11	Hawaii	H1	N
EPI_ISL_18586534|A/Massachusetts/43/2023	GISAID	2023	2023-10	Massachusetts	H1	N
EPI_ISL_18586536|A/Texas/22/2023	GISAID	2023	2023-11	Texas	H1	N
EPI_ISL_18586537|A/Delaware/62/2023	GISAID	2023	2023-10	Delaware	H1	N
EPI_ISL_18586538|A/North_Dakota/34/2023	GISAID	2023	2023-10	North Dakota	H1	N
EPI_ISL_18586539|A/California/102/2023	GISAID	2023	2023-11	California	H1	N
EPI_ISL_18586540|A/Florida/23/2023	GISAID	2023	2023-10	Florida	H1	N
EPI_ISL_18586541|A/Mississippi/07/2023	GISAID	2023	2023-11	Mississippi	H1	N
EPI_ISL_18586542|A/Texas/20/2023	GISAID	2023	2023-10	Texas	H1	N
EPI_ISL_18586543|A/South_Carolina/13/2023	GISAID	2023	2023-11	South Carolina	H1	N
EPI_ISL_18586544|A/Ohio/20/2023	GISAID	2023	2023-10	Ohio	H1	N
EPI_ISL_18586545|A/New_Jersey/45/2023	GISAID	2023	2023-11	New Jersey	H1	N
EPI_ISL_18586546|A/Washington/41/2023	GISAID	2023	2023-10	Washington	H1	N
EPI_ISL_18586548|A/Maryland/38/2023	GISAID	2023	2023-10	Maryland	H1	N
EPI_ISL_18586549|A/California/99/2023	GISAID	2023	2023-10	California	H1	N
EPI_ISL_18586550|A/Ohio/19/2023	GISAID	2023	2023-10	Ohio	H1	N
EPI_ISL_18586551|A/Delaware/66/2023	GISAID	2023	2023-10	Delaware	H1	N
EPI_ISL_18586552|A/Washington/44/2023	GISAID	2023	2023-10	Washington	H1	N
EPI_ISL_18586554|A/Georgia/62/2023	GISAID	2023	2023-11	Georgia	H1	N
EPI_ISL_18586555|A/Nevada/35/2023	GISAID	2023	2023-10	Nevada	H1	N
EPI_ISL_18586556|A/Iowa/61/2023	GISAID	2023	2023-11	Iowa	H1	N
EPI_ISL_18586557|A/Rhode_Island/42/2023	GISAID	2023	2023-10	Rhode Island	H1	N
EPI_ISL_18586558|A/California/101/2023	GISAID	2023	2023-10	California	H1	N
EPI_ISL_18586560|A/Maine/04/2023	GISAID	2023	2023-11	Maine	H1	N
EPI_ISL_18586561|A/Arizona/50/2023	GISAID	2023	2023-11	Arizona	H1	N
EPI_ISL_18586562|A/Minnesota/31/2023	GISAID	2023	2023-10	Minnesota	H1	N
EPI_ISL_18586564|A/Nevada/37/2023	GISAID	2023	2023-10	Nevada	H1	N
EPI_ISL_18586565|A/Wisconsin/93/2023	GISAID	2023	2023-11	Wisconsin	H1	N
EPI_ISL_18586566|A/Virginia/16/2023	GISAID	2023	2023-10	Virginia	H1	N
EPI_ISL_18586567|A/Washington/40/2023	GISAID	2023	2023-10	Washington	H1	N
EPI_ISL_18586568|A/Ohio/18/2023	GISAID	2023	2023-10	Ohio	H1	N
EPI_ISL_18586569|A/Pennsylvania/67/2023	GISAID	2023	2023-10	Pennsylvania	H1	N
EPI_ISL_18586570|A/Texas/23/2023	GISAID	2023	2023-11	Texas	H1	N
EPI_ISL_18586572|A/Georgia/60/2023	GISAID	2023	2023-11	Georgia	H1	N
EPI_ISL_18586573|A/Arizona/49/2023	GISAID	2023	2023-10	Arizona	H1	N
EPI_ISL_18586575|A/Rhode_Island/44/2023	GISAID	2023	2023-11	Rhode Island	H1	N
EPI_ISL_18586576|A/Nevada/39/2023	GISAID	2023	2023-10	Nevada	H1	N
EPI_ISL_18586577|A/Rhode_Island/45/2023	GISAID	2023	2023-11	Rhode Island	H1	N
EPI_ISL_18586578|A/Texas/21/2023	GISAID	2023	2023-10	Texas	H1	N
EPI_ISL_18586579|A/West_Virginia/31/2023	GISAID	2023	2023-10	Virginia	H1	N
EPI_ISL_18586580|A/California/100/2023	GISAID	2023	2023-10	California	H1	N
EPI_ISL_18586581|A/Connecticut/11/2023	GISAID	2023	2023-10	Connecticut	H1	N
EPI_ISL_18586582|A/Hawaii/61/2023	GISAID	2023	2023-11	Hawaii	H1	N
EPI_ISL_18586583|A/Rhode_Island/41/2023	GISAID	2023	2023-10	Rhode Island	H1	N
EPI_ISL_18586584|A/Montana/37/2023	GISAID	2023	2023-10	Montana	H1	N
EPI_ISL_18586586|A/Hawaii/62/2023	GISAID	2023	2023-11	Hawaii	H1	N
EPI_ISL_18586587|A/West_Virginia/29/2023	GISAID	2023	2023-10	Virginia	H1	N
EPI_ISL_18586588|A/Montana/34/2023	GISAID	2023	2023-10	Montana	H1	N
EPI_ISL_18586589|A/West_Virginia/28/2023	GISAID	2023	2023-10	Virginia	H1	N
EPI_ISL_18586590|A/Washington/42/2023	GISAID	2023	2023-10	Washington	H1	N
EPI_ISL_18586591|A/Georgia/63/2023	GISAID	2023	2023-11	Georgia	H1	N
EPI_ISL_18586592|A/Arizona/48/2023	GISAID	2023	2023-10	Arizona	H1	N
EPI_ISL_18586593|A/Delaware/67/2023	GISAID	2023	2023-10	Delaware	H1	N
EPI_ISL_18586594|A/Hawaii/59/2023	GISAID	2023	2023-11	Hawaii	H1	N
EPI_ISL_18586595|A/Nebraska/10/2023	GISAID	2023	2023-11	Nebraska	H1	N
EPI_ISL_18586596|A/Nevada/38/2023	GISAID	2023	2023-10	Nevada	H1	N
EPI_ISL_18586598|A/Montana/36/2023	GISAID	2023	2023-10	Montana	H1	N
EPI_ISL_18586600|A/New_Jersey/46/2023	GISAID	2023	2023-11	New Jersey	H1	N
EPI_ISL_18586601|A/Mississippi/06/2023	GISAID	2023	2023-11	Mississippi	H1	N
EPI_ISL_18586604|A/Mississippi/08/2023	GISAID	2023	2023-11	Mississippi	H1	N
EPI_ISL_18586605|A/North_Dakota/33/2023	GISAID	2023	2023-10	North Dakota	H1	N
EPI_ISL_18586606|A/Illinois/20/2023	GISAID	2023	2023-10	Illinois	H1	N
EPI_ISL_18586607|A/Minnesota/32/2023	GISAID	2023	2023-10	Minnesota	H1	N
EPI_ISL_18586609|A/North_Dakota/32/2023	GISAID	2023	2023-10	North Dakota	H1	N
EPI_ISL_18586610|A/Wisconsin/94/2023	GISAID	2023	2023-11	Wisconsin	H1	N
EPI_ISL_18586611|A/Nebraska/11/2023	GISAID	2023	2023-11	Nebraska	H1	N
EPI_ISL_18586612|A/Wisconsin/95/2023	GISAID	2023	2023-11	Wisconsin	H1	N
EPI_ISL_18607602|A/Wisconsin/99/2023	GISAID	2023	2023-11	Wisconsin	H3	N
EPI_ISL_18607606|A/Wisconsin/100/2023	GISAID	2023	2023-11	Wisconsin	H3	N
EPI_ISL_18607607|A/Nebraska/13/2023	GISAID	2023	2023-11	Nebraska	H3	N
EPI_ISL_18607637|A/Missouri/28/2023	GISAID	2023	2023-11	Missouri	H1	N
EPI_ISL_18607639|A/South_Dakota/37/2023	GISAID	2023	2023-11	South Dakota	H1	N
EPI_ISL_18607641|A/Missouri/25/2023	GISAID	2023	2023-10	Missouri	H1	N
EPI_ISL_18607642|A/Nebraska/12/2023	GISAID	2023	2023-11	Nebraska	H1	N
EPI_ISL_18607643|A/Missouri/27/2023	GISAID	2023	2023-11	Missouri	H1	N
EPI_ISL_18607644|A/Missouri/26/2023	GISAID	2023	2023-10	Missouri	H1	N
EPI_ISL_18607648|A/New_Hampshire/18/2023	GISAID	2023	2023-10	New Hampshire	H1	N
EPI_ISL_18607664|A/New_Hampshire/16/2023	GISAID	2023	2023-10	New Hampshire	H1	N
EPI_ISL_18607672|A/Pennsylvania/74/2023	GISAID	2023	2023-11	Pennsylvania	H1	N
EPI_ISL_18607676|A/New_York/47/2023	GISAID	2023	2023-11	New York	H1	N
EPI_ISL_18607678|A/Pennsylvania/73/2023	GISAID	2023	2023-11	Pennsylvania	H1	N
EPI_ISL_18607680|A/New_York/46/2023	GISAID	2023	2023-11	New York	H1	N
EPI_ISL_18607690|A/Pennsylvania/76/2023	GISAID	2023	2023-11	Pennsylvania	H1	N
EPI_ISL_18607698|A/South_Dakota/36/2023	GISAID	2023	2023-11	South Dakota	H1	N
EPI_ISL_18607699|A/Wisconsin/98/2023	GISAID	2023	2023-10	Wisconsin	H1	N
EPI_ISL_18669467|A/Wisconsin/104/2023	GISAID	2023	2023-11	Wisconsin	H3	N
EPI_ISL_18669469|A/Iowa/67/2023	GISAID	2023	2023-11	Iowa	H3	N
EPI_ISL_18669470|A/Iowa/65/2023	GISAID	2023	2023-11	Iowa	H3	N
EPI_ISL_18669471|A/Arkansas/04/2023	GISAID	2023	2023-11	Arkansas	H3	N
EPI_ISL_18669472|A/Tennessee/12/2023	GISAID	2023	2023-11	Tennessee	H3	N
EPI_ISL_18669476|A/Iowa/66/2023	GISAID	2023	2023-11	Iowa	H3	N
EPI_ISL_18669479|A/Tennessee/11/2023	GISAID	2023	2023-11	Tennessee	H3	N
EPI_ISL_18669480|A/Wisconsin/105/2023	GISAID	2023	2023-11	Wisconsin	H3	N
EPI_ISL_18669481|A/Wisconsin/107/2023	GISAID	2023	2023-11	Wisconsin	H3	N
EPI_ISL_18669482|A/Iowa/71/2023	GISAID	2023	2023-11	Iowa	H3	N
EPI_ISL_18669486|A/New_Mexico/53/2023	GISAID	2023	2023-11	New Mexico	H3	N
EPI_ISL_18669489|A/Nevada/41/2023	GISAID	2023	2023-11	Nevada	H3	N
EPI_ISL_18669491|A/Hawaii/64/2023	GISAID	2023	2023-11	Hawaii	H3	N
EPI_ISL_18669492|A/Montana/41/2023	GISAID	2023	2023-11	Montana	H3	N
EPI_ISL_18669494|A/California/104/2023	GISAID	2023	2023-11	California	H3	N
EPI_ISL_18669495|A/Hawaii/68/2023	GISAID	2023	2023-11	Hawaii	H3	N
EPI_ISL_18669497|A/Nevada/40/2023	GISAID	2023	2023-11	Nevada	H3	N
EPI_ISL_18669498|A/Hawaii/66/2023	GISAID	2023	2023-11	Hawaii	H3	N
EPI_ISL_18669499|A/Nevada/42/2023	GISAID	2023	2023-11	Nevada	H3	N
EPI_ISL_18669500|A/Colorado/74/2023	GISAID	2023	2023-11	Colorado	H3	N
EPI_ISL_18669501|A/Montana/42/2023	GISAID	2023	2023-11	Montana	H3	N
EPI_ISL_18669502|A/Wisconsin/109/2023	GISAID	2023	2023-11	Wisconsin	H3	N
EPI_ISL_18669503|A/Wisconsin/108/2023	GISAID	2023	2023-11	Wisconsin	H3	N
EPI_ISL_18669504|A/Ohio/24/2023	GISAID	2023	2023-11	Ohio	H3	N
EPI_ISL_18669506|A/Tennessee/09/2023	GISAID	2023	2023-11	Tennessee	H3	N
EPI_ISL_18669508|A/Iowa/64/2023	GISAID	2023	2023-11	Iowa	H3	N
EPI_ISL_18669509|A/Tennessee/10/2023	GISAID	2023	2023-11	Tennessee	H3	N
EPI_ISL_18669510|A/Iowa/69/2023	GISAID	2023	2023-11	Iowa	H3	N
EPI_ISL_18669511|A/Wisconsin/110/2023	GISAID	2023	2023-11	Wisconsin	H3	N
EPI_ISL_18669513|A/Arkansas/03/2023	GISAID	2023	2023-11	Arkansas	H3	N
EPI_ISL_18669520|A/Ohio/27/2023	GISAID	2023	2023-11	Ohio	H1	N
EPI_ISL_18669521|A/Iowa/63/2023	GISAID	2023	2023-11	Iowa	H1	N
EPI_ISL_18669522|A/Ohio/28/2023	GISAID	2023	2023-11	Ohio	H1	N
EPI_ISL_18669523|A/Wisconsin/106/2023	GISAID	2023	2023-11	Wisconsin	H1	N
EPI_ISL_18669524|A/Utah/39/2023	GISAID	2023	2023-11	Utah	H1	N
EPI_ISL_18669525|A/Iowa/70/2023	GISAID	2023	2023-11	Iowa	H1	N
EPI_ISL_18669526|A/Hawaii/65/2023	GISAID	2023	2023-11	Hawaii	H1	N
EPI_ISL_18669529|A/Iowa/62/2023	GISAID	2023	2023-11	Iowa	H1	N
EPI_ISL_18669530|A/Idaho/36/2023	GISAID	2023	2023-11	Idaho	H1	N
EPI_ISL_18669531|A/Ohio/26/2023	GISAID	2023	2023-11	Ohio	H1	N
EPI_ISL_18669532|A/New_Mexico/51/2023	GISAID	2023	2023-11	New Mexico	H1	N
EPI_ISL_18669533|A/Wisconsin/101/2023	GISAID	2023	2023-11	Wisconsin	H1	N
EPI_ISL_18669535|A/Wisconsin/103/2023	GISAID	2023	2023-11	Wisconsin	H1	N
EPI_ISL_18669537|A/Wisconsin/102/2023	GISAID	2023	2023-11	Wisconsin	H1	N
EPI_ISL_18669538|A/Colorado/70/2023	GISAID	2023	2023-10	Colorado	H1	N
EPI_ISL_18669539|A/Kentucky/13/2023	GISAID	2023	2023-11	Kentucky	H1	N
EPI_ISL_18669542|A/Kentucky/14/2023	GISAID	2023	2023-11	Kentucky	H1	N
EPI_ISL_18669543|A/Washington/47/2023	GISAID	2023	2023-10	Washington	H1	N
EPI_ISL_18669545|A/Louisiana/11/2023	GISAID	2023	2023-11	Louisiana	H1	N
EPI_ISL_18669546|A/Idaho/33/2023	GISAID	2023	2023-11	Idaho	H1	N
EPI_ISL_18669548|A/Iowa/68/2023	GISAID	2023	2023-11	Iowa	H1	N
EPI_ISL_18669551|A/Hawaii/67/2023	GISAID	2023	2023-11	Hawaii	H1	N
EPI_ISL_18669552|A/Colorado/73/2023	GISAID	2023	2023-10	Colorado	H1	N
EPI_ISL_18669554|A/Colorado/75/2023	GISAID	2023	2023-11	Colorado	H1	N
EPI_ISL_18669557|A/Texas/26/2023	GISAID	2023	2023-11	Texas	H1	N
EPI_ISL_18669558|A/Washington/46/2023	GISAID	2023	2023-10	Washington	H1	N
EPI_ISL_18669562|A/Colorado/77/2023	GISAID	2023	2023-11	Colorado	H1	N
EPI_ISL_18669563|A/Colorado/72/2023	GISAID	2023	2023-10	Colorado	H1	N
EPI_ISL_18669564|A/Colorado/76/2023	GISAID	2023	2023-11	Colorado	H1	N
EPI_ISL_18669565|A/Nevada/43/2023	GISAID	2023	2023-11	Nevada	H1	N
EPI_ISL_18669567|A/California/107/2023	GISAID	2023	2023-11	California	H1	N
EPI_ISL_18669568|A/Montana/43/2023	GISAID	2023	2023-11	Montana	H1	N
EPI_ISL_18669570|A/Idaho/37/2023	GISAID	2023	2023-11	Idaho	H1	N
EPI_ISL_18669574|A/California/105/2023	GISAID	2023	2023-11	California	H1	N
EPI_ISL_18669576|A/Arizona/53/2023	GISAID	2023	2023-11	Arizona	H1	N
EPI_ISL_18669577|A/Ohio/25/2023	GISAID	2023	2023-11	Ohio	H1	N
EPI_ISL_18669578|A/Montana/44/2023	GISAID	2023	2023-11	Montana	H1	N
EPI_ISL_18669584|A/Washington/48/2023	GISAID	2023	2023-10	Washington	H1	N
EPI_ISL_18669586|A/Idaho/39/2023	GISAID	2023	2023-11	Idaho	H1	N
EPI_ISL_18669588|A/Montana/39/2023	GISAID	2023	2023-11	Montana	H1	N
EPI_ISL_18669590|A/Idaho/38/2023	GISAID	2023	2023-11	Idaho	H1	N
EPI_ISL_18669594|A/Utah/42/2023	GISAID	2023	2023-11	Utah	H1	N
EPI_ISL_18669613|A/Nevada/49/2023	GISAID	2023	2023-11	Nevada	H1	N
EPI_ISL_18669626|A/Texas/24/2023	GISAID	2023	2023-11	Texas	H1	N
EPI_ISL_18669645|A/Idaho/35/2023	GISAID	2023	2023-11	Idaho	H1	N
EPI_ISL_18669663|A/Washington/45/2023	GISAID	2023	2023-10	Washington	H1	N
EPI_ISL_18669681|A/Idaho/32/2023	GISAID	2023	2023-11	Idaho	H1	N
EPI_ISL_18669699|A/California/103/2023	GISAID	2023	2023-10	California	H1	N
EPI_ISL_18669716|A/Utah/41/2023	GISAID	2023	2023-11	Utah	H1	N
EPI_ISL_18669720|A/Montana/38/2023	GISAID	2023	2023-11	Montana	H1	N
EPI_ISL_18698909|A/Michigan/CEIRS-9115574/2022	GISAID	2022	2022-12	Michigan	H1	Y
EPI_ISL_18698910|A/Michigan/CEIRS-9110133/2022	GISAID	2022	2022-12	Michigan	H3	Y
EPI_ISL_18698911|A/Michigan/CEIRS-9050751/2022	GISAID	2022	2022-12	Michigan	H1	Y
EPI_ISL_18698912|A/Michigan/CEIRS-9050095/2022	GISAID	2022	2022-12	Michigan	H3	Y
EPI_ISL_18698913|A/Michigan/CEIRS-9046179/2022	GISAID	2022	2022-12	Michigan	H3	Y
EPI_ISL_18698914|A/Michigan/CEIRS-9045536/2022	GISAID	2022	2022-12	Michigan	H3	Y
EPI_ISL_18698930|A/Michigan/CEIRS-9039794/2022	GISAID	2022	2022-12	Michigan	H3	Y
EPI_ISL_18698962|A/Michigan/CEIRS-9051186/2022	GISAID	2022	2022-12	Michigan	H3	Y
EPI_ISL_18698966|A/Michigan/CEIRS-9051246/2022	GISAID	2022	2022-12	Michigan	H3	Y
EPI_ISL_18698969|A/Michigan/CEIRS-9051514/2022	GISAID	2022	2022-12	Michigan	H3	Y
EPI_ISL_18698973|A/Michigan/CEIRS-9051748/2022	GISAID	2022	2022-12	Michigan	H3	Y
EPI_ISL_18698977|A/Michigan/CEIRS-9103450/2022	GISAID	2022	2022-12	Michigan	H3	Y
EPI_ISL_18698980|A/Michigan/CEIRS-9099382/2022	GISAID	2022	2022-12	Michigan	H1	Y
EPI_ISL_18698984|A/Michigan/CEIRS-9080653/2022	GISAID	2022	2022-12	Michigan	H3	Y
EPI_ISL_18698987|A/Michigan/CEIRS-9080617/2022	GISAID	2022	2022-12	Michigan	H3	Y
EPI_ISL_18698991|A/Michigan/CEIRS-9079560/2022	GISAID	2022	2022-12	Michigan	H1	Y
EPI_ISL_18698995|A/Michigan/CEIRS-9078268/2022	GISAID	2022	2022-12	Michigan	H3	Y
EPI_ISL_18698998|A/Michigan/CEIRS-9072125/2022	GISAID	2022	2022-12	Michigan	H3	Y
EPI_ISL_18699002|A/Michigan/CEIRS-9068645/2022	GISAID	2022	2022-12	Michigan	H1	Y
EPI_ISL_18699006|A/Michigan/CEIRS-9113243/2022	GISAID	2022	2022-12	Michigan	H3	Y
EPI_ISL_18699009|A/Michigan/CEIRS-9066333/2022	GISAID	2022	2022-12	Michigan	H1	Y
EPI_ISL_18699010|A/Michigan/CEIRS-9065193/2022	GISAID	2022	2022-12	Michigan	H3	Y
EPI_ISL_18699011|A/Michigan/CEIRS-9062564/2022	GISAID	2022	2022-12	Michigan	H3	Y
EPI_ISL_18699012|A/Michigan/CEIRS-9062213/2022	GISAID	2022	2022-12	Michigan	H3	Y
EPI_ISL_18699013|A/Michigan/CEIRS-9062106/2022	GISAID	2022	2022-12	Michigan	H3	Y
EPI_ISL_18699014|A/Michigan/CEIRS-9058714/2022	GISAID	2022	2022-12	Michigan	H3	Y
EPI_ISL_18699015|A/Michigan/CEIRS-9058606/2022	GISAID	2022	2022-12	Michigan	H3	Y
EPI_ISL_18699016|A/Michigan/CEIRS-9053658/2022	GISAID	2022	2022-12	Michigan	H3	Y
EPI_ISL_18699017|A/Michigan/CEIRS-9052462/2022	GISAID	2022	2022-12	Michigan	H3	Y
EPI_ISL_18699018|A/Michigan/CEIRS-9065466/2022	GISAID	2022	2022-12	Michigan	H3	Y
EPI_ISL_18699058|A/Michigan/CEIRS-1068175/2022	GISAID	2021	2022-04	Michigan	H3	Y
EPI_ISL_18699059|A/Michigan/CEIRS-0924006/2022	GISAID	2021	2022-04	Michigan	H3	Y
EPI_ISL_18699060|A/Michigan/CEIRS-0881016/2022	GISAID	2021	2022-04	Michigan	H3	Y
EPI_ISL_18699061|A/Michigan/CEIRS-0880942/2022	GISAID	2021	2022-04	Michigan	H3	Y
EPI_ISL_18699062|A/Michigan/CEIRS-0833912/2022	GISAID	2021	2022-04	Michigan	H3	Y
EPI_ISL_18699063|A/Michigan/CEIRS-0832819/2022	GISAID	2021	2022-04	Michigan	H3	Y
EPI_ISL_18699064|A/Michigan/CEIRS-1213143/2023	GISAID	2022	2023-05	Michigan	H1	Y
EPI_ISL_18699065|A/Michigan/CEIRS-0759259/2022	GISAID	2021	2022-04	Michigan	H3	Y
EPI_ISL_18699066|A/Michigan/CEIRS-0672146/2022	GISAID	2021	2022-04	Michigan	H3	Y
EPI_ISL_18699067|A/Michigan/CEIRS-0641127/2022	GISAID	2021	2022-04	Michigan	H3	Y
EPI_ISL_18699068|A/Michigan/CEIRS-0636834/2022	GISAID	2021	2022-04	Michigan	H3	Y
EPI_ISL_18699069|A/Michigan/CEIRS-0531667/2023	GISAID	2022	2023-03	Michigan	H3	Y
EPI_ISL_18699070|A/Michigan/CEIRS-0482899/2023	GISAID	2022	2023-03	Michigan	H3	Y
EPI_ISL_18699071|A/Michigan/CEIRS-0482214/2023	GISAID	2022	2023-03	Michigan	H3	Y
EPI_ISL_18699072|A/Michigan/CEIRS-0680889/2022	GISAID	2021	2022-04	Michigan	H1	Y
EPI_ISL_18699073|A/Michigan/CEIRS-1423489/2023	GISAID	2022	2023-05	Michigan	H1	Y
EPI_ISL_18699091|A/Michigan/CEIRS-0475571/2023	GISAID	2022	2023-03	Michigan	H3	Y
EPI_ISL_18699092|A/Michigan/CEIRS-0454842/2023	GISAID	2022	2023-03	Michigan	H3	Y
EPI_ISL_18699093|A/Michigan/CEIRS-0440989/2023	GISAID	2022	2023-03	Michigan	H3	Y
EPI_ISL_18699094|A/Michigan/CEIRS-0416830/2023	GISAID	2022	2023-03	Michigan	H3	Y
EPI_ISL_18699095|A/Michigan/CEIRS-9993329/2023	GISAID	2022	2023-02	Michigan	H3	Y
EPI_ISL_18699096|A/Michigan/CEIRS-9985065/2023	GISAID	2022	2023-02	Michigan	H3	Y
EPI_ISL_18699097|A/Michigan/CEIRS-9948405/2023	GISAID	2022	2023-02	Michigan	H3	Y
EPI_ISL_18699098|A/Michigan/CEIRS-9918694/2023	GISAID	2022	2023-02	Michigan	H1	Y
EPI_ISL_18699099|A/Michigan/CEIRS-9895567/2023	GISAID	2022	2023-02	Michigan	H3	Y
EPI_ISL_18699100|A/Michigan/CEIRS-9886251/2023	GISAID	2022	2023-02	Michigan	H3	Y
EPI_ISL_18699101|A/Michigan/CEIRS-9872741/2023	GISAID	2022	2023-02	Michigan	H3	Y
EPI_ISL_18699102|A/Michigan/CEIRS-9864339/2023	GISAID	2022	2023-02	Michigan	H3	Y
EPI_ISL_18699103|A/Michigan/CEIRS-9860987/2023	GISAID	2022	2023-02	Michigan	H3	Y
EPI_ISL_18699104|A/Michigan/CEIRS-9859950/2023	GISAID	2022	2023-02	Michigan	H3	Y
EPI_ISL_18699105|A/Michigan/CEIRS-9821924/2023	GISAID	2022	2023-02	Michigan	H3	Y
EPI_ISL_18699106|A/Michigan/CEIRS-9820169/2023	GISAID	2022	2023-02	Michigan	H3	Y
EPI_ISL_18699107|A/Michigan/CEIRS-9807359/2023	GISAID	2022	2023-02	Michigan	H3	Y
EPI_ISL_18699108|A/Michigan/CEIRS-9755705/2023	GISAID	2022	2023-02	Michigan	H3	Y
EPI_ISL_18699109|A/Michigan/CEIRS-9745454/2023	GISAID	2022	2023-02	Michigan	H1	Y
EPI_ISL_18699110|A/Michigan/CEIRS-0002062/2023	GISAID	2022	2023-02	Michigan	H1	Y
EPI_ISL_18699112|A/Michigan/CEIRS-0002698/2023	GISAID	2022	2023-02	Michigan	H1	Y
EPI_ISL_18699113|A/Michigan/CEIRS-0047986/2023	GISAID	2022	2023-02	Michigan	H1	Y
EPI_ISL_18699114|A/Michigan/CEIRS-0377865/2023	GISAID	2022	2023-03	Michigan	H3	Y
EPI_ISL_18699115|A/Michigan/CEIRS-0377567/2023	GISAID	2022	2023-03	Michigan	H3	Y
EPI_ISL_18699116|A/Michigan/CEIRS-0374951/2023	GISAID	2022	2023-03	Michigan	H1	Y
EPI_ISL_18699117|A/Michigan/CEIRS-0359149/2023	GISAID	2022	2023-03	Michigan	H3	Y
EPI_ISL_18699118|A/Michigan/CEIRS-0347296/2023	GISAID	2022	2023-03	Michigan	H3	Y
EPI_ISL_18699119|A/Michigan/CEIRS-0345727/2023	GISAID	2022	2023-03	Michigan	H3	Y
EPI_ISL_18699120|A/Michigan/CEIRS-0323466/2023	GISAID	2022	2023-03	Michigan	H3	Y
EPI_ISL_18699121|A/Michigan/CEIRS-0313726/2023	GISAID	2022	2023-03	Michigan	H3	Y
EPI_ISL_18699122|A/Michigan/CEIRS-0305176/2023	GISAID	2022	2023-03	Michigan	H1	Y
EPI_ISL_18699123|A/Michigan/CEIRS-0194977/2023	GISAID	2022	2023-03	Michigan	H3	Y
EPI_ISL_18699124|A/Michigan/CEIRS-0141100/2023	GISAID	2022	2023-03	Michigan	H3	Y
EPI_ISL_18699125|A/Michigan/CEIRS-0138351/2023	GISAID	2022	2023-03	Michigan	H3	Y
EPI_ISL_18699126|A/Michigan/CEIRS-0098606/2023	GISAID	2022	2023-03	Michigan	H1	Y
EPI_ISL_18699127|A/Michigan/CEIRS-0070083/2023	GISAID	2022	2023-02	Michigan	H3	Y
EPI_ISL_18699128|A/Michigan/CEIRS-0060593/2023	GISAID	2022	2023-02	Michigan	H1	Y
EPI_ISL_18699129|A/Michigan/CEIRS-0047974/2023	GISAID	2022	2023-02	Michigan	H1	Y
EPI_ISL_18708419|A/Oregon/BBI-S24250/2023	GISAID	2022	2023-05	Oregon	H1	N
EPI_ISL_18708420|A/Washington/BBI-S24251/2023	GISAID	2022	2023-05	Washington	H1	N
EPI_ISL_18708421|A/Washington/BBI-S24252/2023	GISAID	2022	2023-09	Washington	H1	N
EPI_ISL_18708422|A/Washington/BBI-S24253/2023	GISAID	2022	2023-09	Washington	H1	N
EPI_ISL_18708423|A/Oregon/BBI-S24249/2022	GISAID	2022	2022-12	Oregon	H1	N
EPI_ISL_18708913|A/South_Dakota/38/2023	GISAID	2023	2023-11	South Dakota	H3	N
EPI_ISL_18708915|A/Indiana/05/2023	GISAID	2023	2023-11	Indiana	H3	N
EPI_ISL_18708917|A/Michigan/67/2023	GISAID	2023	2023-11	Michigan	H3	N
EPI_ISL_18708918|A/North_Dakota/39/2023	GISAID	2023	2023-11	North Dakota	H3	N
EPI_ISL_18708926|A/Minnesota/42/2023	GISAID	2023	2023-12	Minnesota	H3	N
EPI_ISL_18708927|A/North_Dakota/37/2023	GISAID	2023	2023-11	North Dakota	H3	N
EPI_ISL_18708929|A/Wisconsin/115/2023	GISAID	2023	2023-12	Wisconsin	H3	N
EPI_ISL_18708930|A/Nevada/54/2023	GISAID	2023	2023-11	Nevada	H3	N
EPI_ISL_18708931|A/Iowa/74/2023	GISAID	2023	2023-11	Iowa	H3	N
EPI_ISL_18708932|A/Texas/28/2023	GISAID	2023	2023-11	Texas	H3	N
EPI_ISL_18708933|A/Wisconsin/117/2023	GISAID	2023	2023-12	Wisconsin	H3	N
EPI_ISL_18708937|A/Minnesota/41/2023	GISAID	2023	2023-12	Minnesota	H3	N
EPI_ISL_18708938|A/Arizona/55/2023	GISAID	2023	2023-11	Arizona	H3	N
EPI_ISL_18708939|A/Minnesota/36/2023	GISAID	2023	2023-11	Minnesota	H3	N
EPI_ISL_18708940|A/Arkansas/07/2023	GISAID	2023	2023-12	Arkansas	H3	N
EPI_ISL_18708943|A/Minnesota/38/2023	GISAID	2023	2023-11	Minnesota	H3	N
EPI_ISL_18708944|A/Illinois/27/2023	GISAID	2023	2023-11	Illinois	H3	N
EPI_ISL_18708945|A/Illinois/22/2023	GISAID	2023	2023-11	Illinois	H3	N
EPI_ISL_18708946|A/Nebraska/15/2023	GISAID	2023	2023-12	Nebraska	H3	N
EPI_ISL_18708947|A/Minnesota/35/2023	GISAID	2023	2023-11	Minnesota	H3	N
EPI_ISL_18708948|A/Wisconsin/118/2023	GISAID	2023	2023-12	Wisconsin	H3	N
EPI_ISL_18708950|A/Wisconsin/116/2023	GISAID	2023	2023-12	Wisconsin	H3	N
EPI_ISL_18708951|A/Iowa/79/2023	GISAID	2023	2023-12	Iowa	H3	N
EPI_ISL_18708953|A/Illinois/28/2023	GISAID	2023	2023-12	Illinois	H3	N
EPI_ISL_18708954|A/Iowa/75/2023	GISAID	2023	2023-11	Iowa	H3	N
EPI_ISL_18708955|A/Illinois/25/2023	GISAID	2023	2023-11	Illinois	H3	N
EPI_ISL_18708959|A/Iowa/73/2023	GISAID	2023	2023-11	Iowa	H3	N
EPI_ISL_18708960|A/Wisconsin/114/2023	GISAID	2023	2023-12	Wisconsin	H3	N
EPI_ISL_18708961|A/Minnesota/34/2023	GISAID	2023	2023-11	Minnesota	H3	N
EPI_ISL_18708962|A/Illinois/30/2023	GISAID	2023	2023-12	Illinois	H3	N
EPI_ISL_18708964|A/Nevada/56/2023	GISAID	2023	2023-11	Nevada	H3	N
EPI_ISL_18709236|A/California/114/2023	GISAID	2023	2023-11	California	H3	N
EPI_ISL_18709237|A/Hawaii/70/2023	GISAID	2023	2023-11	Hawaii	H3	N
EPI_ISL_18709240|A/Louisiana/14/2023	GISAID	2023	2023-11	Louisiana	H1	N
EPI_ISL_18709241|A/Michigan/68/2023	GISAID	2023	2023-11	Michigan	H1	N
EPI_ISL_18709242|A/Louisiana/15/2023	GISAID	2023	2023-11	Louisiana	H1	N
EPI_ISL_18709243|A/South_Dakota/39/2023	GISAID	2023	2023-11	South Dakota	H1	N
EPI_ISL_18709244|A/South_Dakota/41/2023	GISAID	2023	2023-11	South Dakota	H1	N
EPI_ISL_18709245|A/Michigan/65/2023	GISAID	2023	2023-10	Michigan	H1	N
EPI_ISL_18709246|A/North_Dakota/41/2023	GISAID	2023	2023-11	North Dakota	H1	N
EPI_ISL_18709248|A/North_Dakota/36/2023	GISAID	2023	2023-11	North Dakota	H1	N
EPI_ISL_18709251|A/Louisiana/12/2023	GISAID	2023	2023-11	Louisiana	H1	N
EPI_ISL_18709252|A/Louisiana/13/2023	GISAID	2023	2023-11	Louisiana	H1	N
EPI_ISL_18709253|A/Minnesota/40/2023	GISAID	2023	2023-12	Minnesota	H1	N
EPI_ISL_18709254|A/Michigan/66/2023	GISAID	2023	2023-10	Michigan	H1	N
EPI_ISL_18709255|A/Wisconsin/112/2023	GISAID	2023	2023-12	Wisconsin	H1	N
EPI_ISL_18709256|A/South_Dakota/42/2023	GISAID	2023	2023-11	South Dakota	H1	N
EPI_ISL_18709259|A/Nebraska/16/2023	GISAID	2023	2023-12	Nebraska	H1	N
EPI_ISL_18709260|A/Nebraska/14/2023	GISAID	2023	2023-12	Nebraska	H1	N
EPI_ISL_18709261|A/Wisconsin/119/2023	GISAID	2023	2023-12	Wisconsin	H1	N
EPI_ISL_18709263|A/Michigan/64/2023	GISAID	2023	2023-10	Michigan	H1	N
EPI_ISL_18709269|A/California/110/2023	GISAID	2023	2023-11	California	H1	N
EPI_ISL_18709271|A/New_Mexico/54/2023	GISAID	2023	2023-11	New Mexico	H1	N
EPI_ISL_18709273|A/Nevada/51/2023	GISAID	2023	2023-11	Nevada	H1	N
EPI_ISL_18709281|A/Hawaii/69/2023	GISAID	2023	2023-11	Hawaii	H1	N
EPI_ISL_18709290|A/North_Dakota/40/2023	GISAID	2023	2023-11	North Dakota	H1	N
EPI_ISL_18709292|A/Iowa/76/2023	GISAID	2023	2023-11	Iowa	H1	N
EPI_ISL_18709293|A/Texas/30/2023	GISAID	2023	2023-12	Texas	H1	N
EPI_ISL_18709294|A/Wisconsin/113/2023	GISAID	2023	2023-12	Wisconsin	H1	N
EPI_ISL_18709295|A/Idaho/41/2023	GISAID	2023	2023-11	Idaho	H1	N
EPI_ISL_18709296|A/Minnesota/37/2023	GISAID	2023	2023-11	Minnesota	H1	N
EPI_ISL_18709298|A/South_Dakota/40/2023	GISAID	2023	2023-11	South Dakota	H1	N
EPI_ISL_18709299|A/Hawaii/72/2023	GISAID	2023	2023-11	Hawaii	H1	N
EPI_ISL_18709302|A/Minnesota/39/2023	GISAID	2023	2023-11	Minnesota	H1	N
EPI_ISL_18709304|A/Iowa/72/2023	GISAID	2023	2023-11	Iowa	H1	N
EPI_ISL_18709306|A/Minnesota/33/2023	GISAID	2023	2023-11	Minnesota	H1	N
EPI_ISL_18709307|A/Washington/50/2023	GISAID	2023	2023-11	Washington	H1	N
EPI_ISL_18709308|A/Illinois/24/2023	GISAID	2023	2023-11	Illinois	H1	N
EPI_ISL_18709309|A/Utah/46/2023	GISAID	2023	2023-11	Utah	H1	N
EPI_ISL_18709310|A/Illinois/23/2023	GISAID	2023	2023-11	Illinois	H1	N
EPI_ISL_18709311|A/Arizona/54/2023	GISAID	2023	2023-11	Arizona	H1	N
EPI_ISL_18709314|A/Tennessee/13/2023	GISAID	2023	2023-12	Tennessee	H1	N
EPI_ISL_18709315|A/Colorado/80/2023	GISAID	2023	2023-11	Colorado	H1	N
EPI_ISL_18709316|A/Iowa/80/2023	GISAID	2023	2023-12	Iowa	H1	N
EPI_ISL_18709320|A/Wisconsin/111/2023	GISAID	2023	2023-12	Wisconsin	H1	N
EPI_ISL_18709322|A/North_Dakota/38/2023	GISAID	2023	2023-11	North Dakota	H1	N
EPI_ISL_18709323|A/California/112/2023	GISAID	2023	2023-11	California	H1	N
EPI_ISL_18709326|A/Nevada/53/2023	GISAID	2023	2023-11	Nevada	H1	N
EPI_ISL_18709327|A/Washington/49/2023	GISAID	2023	2023-11	Washington	H1	N
EPI_ISL_18709328|A/Idaho/40/2023	GISAID	2023	2023-11	Idaho	H1	N
EPI_ISL_18709330|A/New_Mexico/56/2023	GISAID	2023	2023-12	New Mexico	H1	N
EPI_ISL_18709331|A/Texas/31/2023	GISAID	2023	2023-12	Texas	H1	N
EPI_ISL_18709333|A/Arizona/58/2023	GISAID	2023	2023-11	Arizona	H1	N
EPI_ISL_18710024|A/Louisiana/EVTL-99922/2022	GISAID	2022	2022-11	Louisiana	H1	N
EPI_ISL_18720442|A/Alaska/14274/2023	GISAID	2023	2023-10	Alaska	H1	N
EPI_ISL_18720443|A/Alaska/14280/2023	GISAID	2023	2023-10	Alaska	H1	N
EPI_ISL_18720444|A/Alaska/14281/2023	GISAID	2023	2023-10	Alaska	H1	N
