## Appendix table S1 for "The Representativeness of Regional Influenza Virus Genomic Surveillance for National Trends in the United States" (part 2 of 3)

label	source_database	season	date	state	subtype	submitted.as.part.of.this.study
EPI_ISL_18720445|A/Alaska/14282/2023	GISAID	2023	2023-10	Alaska	H1	N
EPI_ISL_18720446|A/Alaska/14283/2023	GISAID	2023	2023-10	Alaska	H1	N
EPI_ISL_18720447|A/Arizona/14284/2023	GISAID	2023	2023-11	Arizona	H1	N
EPI_ISL_18720448|A/Colorado/14311/2023	GISAID	2023	2023-11	Colorado	H1	N
EPI_ISL_18720449|A/Colorado/14312/2023	GISAID	2023	2023-11	Colorado	H3	N
EPI_ISL_18720450|A/Colorado/14313/2023	GISAID	2023	2023-11	Colorado	H3	N
EPI_ISL_18720451|A/Colorado/14314/2023	GISAID	2023	2023-11	Colorado	H3	N
EPI_ISL_18720452|A/Colorado/14315/2023	GISAID	2023	2023-11	Colorado	H3	N
EPI_ISL_18720453|A/Florida/14275/2023	GISAID	2023	2023-10	Florida	H1	N
EPI_ISL_18720454|A/Florida/14285/2023	GISAID	2023	2023-11	Florida	H1	N
EPI_ISL_18720455|A/Florida/14286/2023	GISAID	2023	2023-10	Florida	H1	N
EPI_ISL_18720456|A/Florida/14287/2023	GISAID	2023	2023-11	Florida	H1	N
EPI_ISL_18720457|A/Florida/14288/2023	GISAID	2023	2023-11	Florida	H1	N
EPI_ISL_18720458|A/Georgia/14276/2023	GISAID	2023	2023-10	Georgia	H1	N
EPI_ISL_18720459|A/Georgia/14289/2023	GISAID	2023	2023-11	Georgia	H3	N
EPI_ISL_18720460|A/Georgia/14316/2023	GISAID	2023	2023-11	Georgia	H3	N
EPI_ISL_18720465|A/Kentucky/14291/2023	GISAID	2023	2023-11	Kentucky	H3	N
EPI_ISL_18720466|A/Louisiana/14277/2023	GISAID	2022	2023-09	Louisiana	H1	N
EPI_ISL_18720467|A/North_Carolina/14292/2023	GISAID	2023	2023-11	North Carolina	H1	N
EPI_ISL_18720468|A/North_Carolina/14293/2023	GISAID	2023	2023-11	North Carolina	H1	N
EPI_ISL_18720469|A/North_Dakota/14294/2023	GISAID	2023	2023-11	North Dakota	H1	N
EPI_ISL_18720470|A/South_Carolina/14295/2023	GISAID	2023	2023-10	South Carolina	H3	N
EPI_ISL_18720471|A/South_Carolina/14296/2023	GISAID	2023	2023-10	South Carolina	H3	N
EPI_ISL_18720472|A/South_Carolina/14297/2023	GISAID	2023	2023-11	South Carolina	H1	N
EPI_ISL_18720473|A/South_Carolina/14298/2023	GISAID	2023	2023-11	South Carolina	H1	N
EPI_ISL_18720474|A/Texas/14278/2023	GISAID	2023	2023-10	Texas	H1	N
EPI_ISL_18720475|A/Texas/14299/2023	GISAID	2023	2023-10	Texas	H1	N
EPI_ISL_18720476|A/Texas/14300/2023	GISAID	2023	2023-10	Texas	H1	N
EPI_ISL_18720477|A/Texas/14301/2023	GISAID	2023	2023-10	Texas	H1	N
EPI_ISL_18720478|A/Texas/14320/2023	GISAID	2023	2023-11	Texas	H1	N
EPI_ISL_18720479|A/Texas/14321/2023	GISAID	2023	2023-10	Texas	H3	N
EPI_ISL_18720480|A/Texas/14322/2023	GISAID	2023	2023-10	Texas	H3	N
EPI_ISL_18720481|A/Texas/14323/2023	GISAID	2023	2023-10	Texas	H1	N
EPI_ISL_18720482|A/Virginia/14302/2023	GISAID	2023	2023-11	Virginia	H1	N
EPI_ISL_18720483|A/Virginia/14303/2023	GISAID	2023	2023-11	Virginia	H1	N
EPI_ISL_18720484|A/Washington/14304/2023	GISAID	2023	2023-10	Washington	H1	N
EPI_ISL_18720485|A/Washington/14324/2023	GISAID	2023	2023-11	Washington	H1	N
EPI_ISL_18720486|A/Washington/14305/2023	GISAID	2023	2023-11	Washington	H1	N
EPI_ISL_18720487|A/Washington/14325/2023	GISAID	2023	2023-11	Washington	H1	N
EPI_ISL_18720488|A/Washington/14326/2023	GISAID	2023	2023-11	Washington	H1	N
EPI_ISL_18720489|A/Washington/14306/2023	GISAID	2023	2023-11	Washington	H1	N
EPI_ISL_18720490|A/Washington/14327/2023	GISAID	2023	2023-11	Washington	H1	N
EPI_ISL_18720491|A/Washington/14307/2023	GISAID	2023	2023-11	Washington	H1	N
EPI_ISL_18720492|A/Washington/14308/2023	GISAID	2023	2023-10	Washington	H1	N
EPI_ISL_18720493|A/Washington/14328/2023	GISAID	2023	2023-11	Washington	H1	N
EPI_ISL_18737754|A/Michigan/UM-L369635705/2023	GISAID	2022	2023-09	Michigan	H1	Y
EPI_ISL_18737755|A/Michigan/UM-L372208554/2023	GISAID	2023	2023-12	Michigan	H1	Y
EPI_ISL_18737756|A/Michigan/UM-L372208119/2023	GISAID	2023	2023-12	Michigan	H1	Y
EPI_ISL_18737757|A/Michigan/UM-L372208096/2023	GISAID	2023	2023-12	Michigan	H1	Y
EPI_ISL_18737758|A/Michigan/UM-L372208005/2023	GISAID	2023	2023-12	Michigan	H1	Y
EPI_ISL_18737759|A/Michigan/UM-L372207976/2023	GISAID	2023	2023-12	Michigan	H1	Y
EPI_ISL_18737760|A/Michigan/UM-L372207435/2023	GISAID	2023	2023-12	Michigan	H1	Y
EPI_ISL_18737761|A/Michigan/UM-L372205750/2023	GISAID	2023	2023-12	Michigan	H1	Y
EPI_ISL_18737762|A/Michigan/UM-L372204847/2023	GISAID	2023	2023-12	Michigan	H3	Y
EPI_ISL_18737763|A/Michigan/UM-L372203621/2023	GISAID	2023	2023-12	Michigan	H1	Y
EPI_ISL_18737764|A/Michigan/UM-L372203451/2023	GISAID	2023	2023-12	Michigan	H1	Y
EPI_ISL_18737765|A/Michigan/UM-L372197513/2023	GISAID	2023	2023-12	Michigan	H1	Y
EPI_ISL_18737766|A/Michigan/UM-L372195906/2023	GISAID	2023	2023-12	Michigan	H1	Y
EPI_ISL_18737767|A/Michigan/UM-L372193849/2023	GISAID	2023	2023-12	Michigan	H1	Y
EPI_ISL_18737768|A/Michigan/UM-L372193586/2023	GISAID	2023	2023-12	Michigan	H3	Y
EPI_ISL_18737769|A/Michigan/UM-L372193063/2023	GISAID	2023	2023-12	Michigan	H1	Y
EPI_ISL_18737770|A/Michigan/UM-L372192113/2023	GISAID	2023	2023-12	Michigan	H1	Y
EPI_ISL_18737771|A/Michigan/UM-L372187029/2023	GISAID	2023	2023-12	Michigan	H1	Y
EPI_ISL_18737772|A/Michigan/UM-L372186333/2023	GISAID	2023	2023-12	Michigan	H3	Y
EPI_ISL_18737773|A/Michigan/UM-L372182701/2023	GISAID	2023	2023-12	Michigan	H1	Y
EPI_ISL_18737774|A/Michigan/UM-L372213863/2023	GISAID	2023	2023-12	Michigan	H1	Y
EPI_ISL_18737775|A/Michigan/UM-L372182319/2023	GISAID	2023	2023-12	Michigan	H1	Y
EPI_ISL_18737776|A/Michigan/UM-L372216896/2023	GISAID	2023	2023-12	Michigan	H1	Y
EPI_ISL_18737777|A/Michigan/UM-L372222112/2023	GISAID	2023	2023-12	Michigan	H3	Y
EPI_ISL_18737778|A/Michigan/UM-10054182813/2023	GISAID	2023	2023-10	Michigan	H1	Y
EPI_ISL_18737779|A/Michigan/UM-10054114004/2023	GISAID	2023	2023-10	Michigan	H1	Y
EPI_ISL_18737780|A/Michigan/UM-10054097004/2023	GISAID	2023	2023-10	Michigan	H1	Y
EPI_ISL_18737791|A/Michigan/UM-RR618243541/2023	GISAID	2023	2023-12	Michigan	H3	Y
EPI_ISL_18737792|A/Michigan/UM-RR3421932931/2023	GISAID	2023	2023-12	Michigan	H1	Y
EPI_ISL_18737793|A/Michigan/UM-RR3420192931/2023	GISAID	2023	2023-12	Michigan	H1	Y
EPI_ISL_18737794|A/Michigan/UM-RR2902613161/2023	GISAID	2023	2023-12	Michigan	H1	Y
EPI_ISL_18737795|A/Michigan/UM-RR1495602361/2023	GISAID	2023	2023-12	Michigan	H3	Y
EPI_ISL_18737796|A/Michigan/UM-RR1491142361/2023	GISAID	2023	2023-12	Michigan	H1	Y
EPI_ISL_18737797|A/Michigan/UM-RR1351342841/2023	GISAID	2023	2023-12	Michigan	H1	Y
EPI_ISL_18737798|A/Michigan/UM-RR079605452/2023	GISAID	2023	2023-12	Michigan	H1	Y
EPI_ISL_18737799|A/Michigan/UM-RR078625451/2023	GISAID	2023	2023-11	Michigan	H1	Y
EPI_ISL_18737800|A/Michigan/UM-RR039535541/2023	GISAID	2023	2023-11	Michigan	H1	Y
EPI_ISL_18737801|A/Michigan/UM-RR038635891/2023	GISAID	2023	2023-11	Michigan	H1	Y
EPI_ISL_18737802|A/Michigan/UM-RR003670001/2023	GISAID	2023	2023-11	Michigan	H1	Y
EPI_ISL_18737803|A/Michigan/UM-L372246487/2023	GISAID	2023	2023-12	Michigan	H1	Y
EPI_ISL_18737804|A/Michigan/UM-L372229748/2023	GISAID	2023	2023-12	Michigan	H1	Y
EPI_ISL_18737805|A/Michigan/UM-L372227735/2023	GISAID	2023	2023-12	Michigan	H1	Y
EPI_ISL_18737806|A/Michigan/UM-L372226791/2023	GISAID	2023	2023-12	Michigan	H1	Y
EPI_ISL_18737807|A/Michigan/UM-L372221815/2023	GISAID	2023	2023-12	Michigan	H3	Y
EPI_ISL_18737808|A/Michigan/UM-10054229419/2023	GISAID	2023	2023-11	Michigan	H1	Y
EPI_ISL_18737809|A/Michigan/UM-L372181164/2023	GISAID	2023	2023-12	Michigan	H1	Y
EPI_ISL_18737810|A/Michigan/UM-L372179507/2023	GISAID	2023	2023-12	Michigan	H1	Y
EPI_ISL_18737811|A/Michigan/UM-L372017107/2023	GISAID	2023	2023-12	Michigan	H1	Y
EPI_ISL_18737812|A/Michigan/UM-L372016965/2023	GISAID	2023	2023-12	Michigan	H1	Y
EPI_ISL_18737813|A/Michigan/UM-L371704868/2023	GISAID	2023	2023-11	Michigan	H1	Y
EPI_ISL_18737814|A/Michigan/UM-L371700830/2023	GISAID	2023	2023-11	Michigan	H1	Y
EPI_ISL_18737815|A/Michigan/UM-L371697864/2023	GISAID	2023	2023-11	Michigan	H1	Y
EPI_ISL_18737816|A/Michigan/UM-L371693271/2023	GISAID	2023	2023-11	Michigan	H1	Y
EPI_ISL_18737817|A/Michigan/UM-L371691965/2023	GISAID	2023	2023-11	Michigan	H1	Y
EPI_ISL_18737818|A/Michigan/UM-L371686532/2023	GISAID	2023	2023-11	Michigan	H3	Y
EPI_ISL_18737819|A/Michigan/UM-L371682806/2023	GISAID	2023	2023-11	Michigan	H1	Y
EPI_ISL_18737820|A/Michigan/UM-L371678839/2023	GISAID	2023	2023-11	Michigan	H1	Y
EPI_ISL_18737821|A/Michigan/UM-L371678828/2023	GISAID	2023	2023-11	Michigan	H1	Y
EPI_ISL_18737822|A/Michigan/UM-L371676626/2023	GISAID	2023	2023-11	Michigan	H1	Y
EPI_ISL_18737823|A/Michigan/UM-L371675380/2023	GISAID	2023	2023-11	Michigan	H1	Y
EPI_ISL_18737824|A/Michigan/UM-L371669834/2023	GISAID	2023	2023-11	Michigan	H1	Y
EPI_ISL_18737825|A/Michigan/UM-L371663758/2023	GISAID	2023	2023-11	Michigan	H1	Y
EPI_ISL_18737826|A/Michigan/UM-L371661572/2023	GISAID	2023	2023-11	Michigan	H1	Y
EPI_ISL_18737827|A/Michigan/UM-L371649179/2023	GISAID	2023	2023-11	Michigan	H1	Y
EPI_ISL_18737828|A/Michigan/UM-L371649173/2023	GISAID	2023	2023-11	Michigan	H1	Y
EPI_ISL_18737829|A/Michigan/UM-L371646767/2023	GISAID	2023	2023-11	Michigan	H1	Y
EPI_ISL_18737830|A/Michigan/UM-L372019678/2023	GISAID	2023	2023-12	Michigan	H1	Y
EPI_ISL_18737831|A/Michigan/UM-L372180313/2023	GISAID	2023	2023-12	Michigan	H1	Y
EPI_ISL_18737832|A/Michigan/UM-L372020207/2023	GISAID	2023	2023-12	Michigan	H1	Y
EPI_ISL_18737833|A/Michigan/UM-L372032623/2023	GISAID	2023	2023-12	Michigan	H1	Y
EPI_ISL_18737834|A/Michigan/UM-L372171987/2023	GISAID	2023	2023-12	Michigan	H1	Y
EPI_ISL_18737835|A/Michigan/UM-L372169963/2023	GISAID	2023	2023-12	Michigan	H1	Y
EPI_ISL_18737836|A/Michigan/UM-L372164094/2023	GISAID	2023	2023-12	Michigan	H1	Y
EPI_ISL_18737837|A/Michigan/UM-L372163647/2023	GISAID	2023	2023-12	Michigan	H1	Y
EPI_ISL_18737838|A/Michigan/UM-L372162491/2023	GISAID	2023	2023-12	Michigan	H1	Y
EPI_ISL_18737839|A/Michigan/UM-L372151065/2023	GISAID	2023	2023-12	Michigan	H1	Y
EPI_ISL_18737840|A/Michigan/UM-L372140439/2023	GISAID	2023	2023-12	Michigan	H1	Y
EPI_ISL_18737841|A/Michigan/UM-L372112852/2023	GISAID	2023	2023-12	Michigan	H1	Y
EPI_ISL_18737842|A/Michigan/UM-L372110619/2023	GISAID	2023	2023-12	Michigan	H1	Y
EPI_ISL_18737843|A/Michigan/UM-L372108807/2023	GISAID	2023	2023-12	Michigan	H1	Y
EPI_ISL_18737844|A/Michigan/UM-L372106834/2023	GISAID	2023	2023-12	Michigan	H1	Y
EPI_ISL_18737845|A/Michigan/UM-L372104539/2023	GISAID	2023	2023-12	Michigan	H1	Y
EPI_ISL_18737846|A/Michigan/UM-L372100959/2023	GISAID	2023	2023-12	Michigan	H1	Y
EPI_ISL_18737847|A/Michigan/UM-L372093206/2023	GISAID	2023	2023-12	Michigan	H1	Y
EPI_ISL_18737848|A/Michigan/UM-L372078676/2023	GISAID	2023	2023-12	Michigan	H3	Y
EPI_ISL_18737849|A/Michigan/UM-L372072429/2023	GISAID	2023	2023-12	Michigan	H3	Y
EPI_ISL_18737850|A/Michigan/UM-L372035870/2023	GISAID	2023	2023-12	Michigan	H1	Y
EPI_ISL_18737851|A/Michigan/UM-L372035368/2023	GISAID	2023	2023-12	Michigan	H1	Y
EPI_ISL_18737852|A/Michigan/UM-L372035227/2023	GISAID	2023	2023-12	Michigan	H1	Y
EPI_ISL_18737853|A/Michigan/UM-L372031131/2023	GISAID	2023	2023-12	Michigan	H1	Y
EPI_ISL_18737854|A/Michigan/UM-L371645366/2023	GISAID	2023	2023-11	Michigan	H1	Y
EPI_ISL_18737855|A/Michigan/UM-10054273014/2023	GISAID	2023	2023-11	Michigan	H1	Y
EPI_ISL_18737856|A/Michigan/UM-10054320507/2023	GISAID	2023	2023-11	Michigan	H1	Y
EPI_ISL_18737860|A/Michigan/UM-10054890654/2023	GISAID	2023	2023-12	Michigan	H1	Y
EPI_ISL_18737861|A/Michigan/UM-10054890287/2023	GISAID	2023	2023-12	Michigan	H1	Y
EPI_ISL_18737862|A/Michigan/UM-10054887174/2023	GISAID	2023	2023-12	Michigan	H1	Y
EPI_ISL_18737863|A/Michigan/UM-10054872546/2023	GISAID	2023	2023-12	Michigan	H3	Y
EPI_ISL_18737864|A/Michigan/UM-10054871037/2023	GISAID	2023	2023-12	Michigan	H1	Y
EPI_ISL_18737865|A/Michigan/UM-10054864019/2023	GISAID	2023	2023-12	Michigan	H3	Y
EPI_ISL_18737867|A/Michigan/UM-10054863207/2023	GISAID	2023	2023-12	Michigan	H1	Y
EPI_ISL_18737890|A/Michigan/UM-10054318814/2023	GISAID	2023	2023-11	Michigan	H1	Y
EPI_ISL_18737891|A/Michigan/UM-10054862510/2023	GISAID	2023	2023-12	Michigan	H3	Y
EPI_ISL_18737892|A/Michigan/UM-10054857292/2023	GISAID	2023	2023-12	Michigan	H3	Y
EPI_ISL_18737893|A/Michigan/UM-10054684023/2023	GISAID	2023	2023-11	Michigan	H1	Y
EPI_ISL_18737894|A/Michigan/UM-10054672657/2023	GISAID	2023	2023-11	Michigan	H1	Y
EPI_ISL_18737895|A/Michigan/UM-10054671060/2023	GISAID	2023	2023-11	Michigan	H1	Y
EPI_ISL_18737896|A/Michigan/UM-10054660084/2023	GISAID	2023	2023-11	Michigan	H1	Y
EPI_ISL_18737897|A/Michigan/UM-10054655266/2023	GISAID	2023	2023-11	Michigan	H1	Y
EPI_ISL_18737898|A/Michigan/UM-10054640532/2023	GISAID	2023	2023-11	Michigan	H1	Y
EPI_ISL_18737899|A/Michigan/UM-10054638426/2023	GISAID	2023	2023-11	Michigan	H1	Y
EPI_ISL_18737900|A/Michigan/UM-10054617035/2023	GISAID	2023	2023-11	Michigan	H1	Y
EPI_ISL_18737901|A/Michigan/UM-10054592851/2023	GISAID	2023	2023-11	Michigan	H1	Y
EPI_ISL_18737902|A/Michigan/UM-10054592234/2023	GISAID	2023	2023-11	Michigan	H1	Y
EPI_ISL_18737903|A/Michigan/UM-10054591801/2023	GISAID	2023	2023-11	Michigan	H3	Y
EPI_ISL_18737904|A/Michigan/UM-10054591800/2023	GISAID	2023	2023-11	Michigan	H3	Y
EPI_ISL_18737905|A/Michigan/UM-10054572074/2023	GISAID	2023	2023-11	Michigan	H1	Y
EPI_ISL_18737906|A/Michigan/UM-10054564192/2023	GISAID	2023	2023-11	Michigan	H1	Y
EPI_ISL_18737907|A/Michigan/UM-10054561074/2023	GISAID	2023	2023-11	Michigan	H1	Y
EPI_ISL_18737908|A/Michigan/UM-10054559549/2023	GISAID	2023	2023-11	Michigan	H1	Y
EPI_ISL_18737909|A/Michigan/UM-10054557443/2023	GISAID	2023	2023-11	Michigan	H3	Y
EPI_ISL_18737910|A/Michigan/UM-10054543502/2023	GISAID	2023	2023-11	Michigan	H1	Y
EPI_ISL_18737911|A/Michigan/UM-10054541685/2023	GISAID	2023	2023-11	Michigan	H3	Y
EPI_ISL_18737912|A/Michigan/UM-10054685345/2023	GISAID	2023	2023-11	Michigan	H3	Y
EPI_ISL_18737913|A/Michigan/UM-10054861129/2023	GISAID	2023	2023-12	Michigan	H1	Y
EPI_ISL_18737915|A/Michigan/UM-10054691099/2023	GISAID	2023	2023-11	Michigan	H1	Y
EPI_ISL_18737916|A/Michigan/UM-10054712925/2023	GISAID	2023	2023-12	Michigan	H3	Y
EPI_ISL_18737917|A/Michigan/UM-10054855939/2023	GISAID	2023	2023-12	Michigan	H1	Y
EPI_ISL_18737918|A/Michigan/UM-10054855765/2023	GISAID	2023	2023-12	Michigan	H1	Y
EPI_ISL_18737919|A/Michigan/UM-10054854833/2023	GISAID	2023	2023-12	Michigan	H3	Y
EPI_ISL_18737920|A/Michigan/UM-10054854481/2023	GISAID	2023	2023-12	Michigan	H1	Y
EPI_ISL_18737921|A/Michigan/UM-10054853141/2023	GISAID	2023	2023-12	Michigan	H1	Y
EPI_ISL_18737922|A/Michigan/UM-10054852276/2023	GISAID	2023	2023-12	Michigan	H1	Y
EPI_ISL_18737923|A/Michigan/UM-10054851693/2023	GISAID	2023	2023-12	Michigan	H3	Y
EPI_ISL_18737925|A/Michigan/UM-10054851162/2023	GISAID	2023	2023-12	Michigan	H3	Y
EPI_ISL_18737926|A/Michigan/UM-10054844467/2023	GISAID	2023	2023-12	Michigan	H1	Y
EPI_ISL_18737927|A/Michigan/UM-10054811073/2023	GISAID	2023	2023-12	Michigan	H1	Y
EPI_ISL_18737928|A/Michigan/UM-10054809116/2023	GISAID	2023	2023-12	Michigan	H1	Y
EPI_ISL_18737929|A/Michigan/UM-10054807785/2023	GISAID	2023	2023-12	Michigan	H1	Y
EPI_ISL_18737930|A/Michigan/UM-10054800032/2023	GISAID	2023	2023-12	Michigan	H1	Y
EPI_ISL_18737931|A/Michigan/UM-10054758051/2023	GISAID	2023	2023-12	Michigan	H1	Y
EPI_ISL_18737932|A/Michigan/UM-10054744083/2023	GISAID	2023	2023-12	Michigan	H1	Y
EPI_ISL_18737933|A/Michigan/UM-10054729899/2023	GISAID	2023	2023-12	Michigan	H1	Y
EPI_ISL_18737934|A/Michigan/UM-10054729143/2023	GISAID	2023	2023-12	Michigan	H3	Y
EPI_ISL_18737936|A/Michigan/UM-10054725851/2023	GISAID	2023	2023-12	Michigan	H3	Y
EPI_ISL_18737937|A/Michigan/UM-10054723699/2023	GISAID	2023	2023-12	Michigan	H1	Y
EPI_ISL_18737938|A/Michigan/UM-10054694692/2023	GISAID	2023	2023-11	Michigan	H1	Y
EPI_ISL_18737959|A/Michigan/UM-L371644937/2023	GISAID	2023	2023-11	Michigan	H1	Y
EPI_ISL_18737980|A/Michigan/UM-L371644221/2023	GISAID	2023	2023-11	Michigan	H1	Y
EPI_ISL_18737997|A/Michigan/UM-L371643871/2023	GISAID	2023	2023-11	Michigan	H1	Y
EPI_ISL_18737998|A/Michigan/UM-L371270124/2023	GISAID	2023	2023-11	Michigan	H1	Y
EPI_ISL_18737999|A/Michigan/UM-L371269188/2023	GISAID	2023	2023-11	Michigan	H3	Y
EPI_ISL_18738000|A/Michigan/UM-L371268887/2023	GISAID	2023	2023-11	Michigan	H1	Y
EPI_ISL_18738252|A/Michigan/UM-L371262737/2023	GISAID	2023	2023-11	Michigan	H1	Y
EPI_ISL_18738253|A/Michigan/UM-L371225738/2023	GISAID	2023	2023-11	Michigan	H1	Y
EPI_ISL_18738254|A/Michigan/UM-L371223056/2023	GISAID	2023	2023-11	Michigan	H1	Y
EPI_ISL_18738255|A/Michigan/UM-L371222915/2023	GISAID	2023	2023-11	Michigan	H1	Y
EPI_ISL_18738256|A/Michigan/UM-L371217520/2023	GISAID	2023	2023-11	Michigan	H1	Y
EPI_ISL_18738257|A/Michigan/UM-L371217508/2023	GISAID	2023	2023-11	Michigan	H1	Y
EPI_ISL_18738258|A/Michigan/UM-L371217478/2023	GISAID	2023	2023-11	Michigan	H1	Y
EPI_ISL_18738259|A/Michigan/UM-L371213914/2023	GISAID	2023	2023-11	Michigan	H1	Y
EPI_ISL_18738260|A/Michigan/UM-L371210865/2023	GISAID	2023	2023-11	Michigan	H1	Y
EPI_ISL_18738261|A/Michigan/UM-L371208520/2023	GISAID	2023	2023-11	Michigan	H1	Y
EPI_ISL_18738262|A/Michigan/UM-L371205518/2023	GISAID	2023	2023-11	Michigan	H1	Y
EPI_ISL_18738263|A/Michigan/UM-L371203326/2023	GISAID	2023	2023-11	Michigan	H1	Y
EPI_ISL_18738264|A/Michigan/UM-L371166697/2023	GISAID	2023	2023-11	Michigan	H1	Y
EPI_ISL_18738265|A/Michigan/UM-L371166108/2023	GISAID	2023	2023-11	Michigan	H1	Y
EPI_ISL_18738266|A/Michigan/UM-L371162770/2023	GISAID	2023	2023-11	Michigan	H1	Y
EPI_ISL_18738267|A/Michigan/UM-L371152100/2023	GISAID	2023	2023-11	Michigan	H1	Y
EPI_ISL_18738268|A/Michigan/UM-L371270284/2023	GISAID	2023	2023-11	Michigan	H1	Y
EPI_ISL_18738269|A/Michigan/UM-L371149068/2023	GISAID	2023	2023-11	Michigan	H1	Y
EPI_ISL_18738270|A/Michigan/UM-L371272417/2023	GISAID	2023	2023-11	Michigan	H1	Y
EPI_ISL_18738271|A/Michigan/UM-L371273223/2023	GISAID	2023	2023-11	Michigan	H1	Y
EPI_ISL_18738272|A/Michigan/UM-L371325375/2023	GISAID	2023	2023-11	Michigan	H1	Y
EPI_ISL_18738273|A/Michigan/UM-L371324077/2023	GISAID	2023	2023-11	Michigan	H1	Y
EPI_ISL_18738274|A/Michigan/UM-L371319278/2023	GISAID	2023	2023-11	Michigan	H1	Y
EPI_ISL_18738275|A/Michigan/UM-L371318469/2023	GISAID	2023	2023-11	Michigan	H1	Y
EPI_ISL_18738276|A/Michigan/UM-L371317176/2023	GISAID	2023	2023-11	Michigan	H1	Y
EPI_ISL_18738277|A/Michigan/UM-L371315221/2023	GISAID	2023	2023-11	Michigan	H1	Y
EPI_ISL_18738278|A/Michigan/UM-L371309367/2023	GISAID	2023	2023-11	Michigan	H1	Y
EPI_ISL_18738279|A/Michigan/UM-L371306365/2023	GISAID	2023	2023-11	Michigan	H1	Y
EPI_ISL_18738280|A/Michigan/UM-L371304686/2023	GISAID	2023	2023-11	Michigan	H3	Y
EPI_ISL_18738281|A/Michigan/UM-L371303421/2023	GISAID	2023	2023-11	Michigan	H1	Y
EPI_ISL_18738282|A/Michigan/UM-L371301905/2023	GISAID	2023	2023-11	Michigan	H1	Y
EPI_ISL_18738283|A/Michigan/UM-L371301834/2023	GISAID	2023	2023-11	Michigan	H1	Y
EPI_ISL_18738284|A/Michigan/UM-L371299856/2023	GISAID	2023	2023-11	Michigan	H1	Y
EPI_ISL_18738285|A/Michigan/UM-L371299006/2023	GISAID	2023	2023-11	Michigan	H1	Y
EPI_ISL_18738286|A/Michigan/UM-L371296241/2023	GISAID	2023	2023-11	Michigan	H1	Y
EPI_ISL_18738287|A/Michigan/UM-L371295792/2023	GISAID	2023	2023-11	Michigan	H1	Y
EPI_ISL_18738288|A/Michigan/UM-L371282716/2023	GISAID	2023	2023-11	Michigan	H1	Y
EPI_ISL_18738289|A/Michigan/UM-L371279647/2023	GISAID	2023	2023-11	Michigan	H1	Y
EPI_ISL_18738290|A/Michigan/UM-L371276705/2023	GISAID	2023	2023-11	Michigan	H1	Y
EPI_ISL_18738291|A/Michigan/UM-L371272661/2023	GISAID	2023	2023-11	Michigan	H1	Y
EPI_ISL_18738292|A/Michigan/UM-L371325508/2023	GISAID	2023	2023-11	Michigan	H1	Y
EPI_ISL_18738293|A/Michigan/UM-L371133319/2023	GISAID	2023	2023-11	Michigan	H1	Y
EPI_ISL_18738294|A/Michigan/UM-L371124553/2023	GISAID	2023	2023-11	Michigan	H1	Y
EPI_ISL_18738295|A/Michigan/UM-L370725912/2023	GISAID	2023	2023-10	Michigan	H1	Y
EPI_ISL_18738296|A/Michigan/UM-L370705463/2023	GISAID	2023	2023-10	Michigan	H1	Y
EPI_ISL_18738297|A/Michigan/UM-L370703001/2023	GISAID	2023	2023-10	Michigan	H1	Y
EPI_ISL_18738298|A/Michigan/UM-L370702982/2023	GISAID	2023	2023-10	Michigan	H1	Y
EPI_ISL_18738299|A/Michigan/UM-L370701175/2023	GISAID	2023	2023-10	Michigan	H1	Y
EPI_ISL_18738300|A/Michigan/UM-L370673670/2023	GISAID	2023	2023-10	Michigan	H1	Y
EPI_ISL_18738301|A/Michigan/UM-L370665023/2023	GISAID	2023	2023-10	Michigan	H1	Y
EPI_ISL_18738302|A/Michigan/UM-L370649786/2023	GISAID	2023	2023-10	Michigan	H1	Y
EPI_ISL_18738303|A/Michigan/UM-L370641948/2023	GISAID	2023	2023-10	Michigan	H1	Y
EPI_ISL_18738304|A/Michigan/UM-L370612818/2023	GISAID	2023	2023-10	Michigan	H3	Y
EPI_ISL_18738305|A/Michigan/UM-L370609551/2023	GISAID	2023	2023-10	Michigan	H1	Y
EPI_ISL_18738306|A/Michigan/UM-L370608987/2023	GISAID	2023	2023-10	Michigan	H1	Y
EPI_ISL_18738307|A/Michigan/UM-L370599119/2023	GISAID	2023	2023-10	Michigan	H1	Y
EPI_ISL_18738308|A/Michigan/UM-L370586864/2023	GISAID	2023	2023-10	Michigan	H1	Y
EPI_ISL_18738309|A/Michigan/UM-L370569210/2023	GISAID	2023	2023-10	Michigan	H3	Y
EPI_ISL_18738310|A/Michigan/UM-L370569136/2023	GISAID	2023	2023-10	Michigan	H3	Y
EPI_ISL_18738311|A/Michigan/UM-L370540066/2023	GISAID	2023	2023-10	Michigan	H1	Y
EPI_ISL_18739044|A/Michigan/UM-L370533619/2023	GISAID	2023	2023-10	Michigan	H1	Y
EPI_ISL_18739045|A/Michigan/UM-L370205778/2023	GISAID	2023	2023-10	Michigan	H1	Y
EPI_ISL_18739046|A/Michigan/UM-L370726083/2023	GISAID	2023	2023-10	Michigan	H1	Y
EPI_ISL_18739047|A/Michigan/UM-L371131783/2023	GISAID	2023	2023-11	Michigan	H1	Y
EPI_ISL_18739048|A/Michigan/UM-L370727576/2023	GISAID	2023	2023-10	Michigan	H1	Y
EPI_ISL_18739049|A/Michigan/UM-L371008292/2023	GISAID	2023	2023-11	Michigan	H1	Y
EPI_ISL_18739050|A/Michigan/UM-L371123323/2023	GISAID	2023	2023-11	Michigan	H1	Y
EPI_ISL_18739051|A/Michigan/UM-L371123126/2023	GISAID	2023	2023-11	Michigan	H1	Y
EPI_ISL_18739052|A/Michigan/UM-L371108070/2023	GISAID	2023	2023-11	Michigan	H1	Y
EPI_ISL_18739053|A/Michigan/UM-L371106249/2023	GISAID	2023	2023-11	Michigan	H1	Y
EPI_ISL_18739054|A/Michigan/UM-L371105899/2023	GISAID	2023	2023-11	Michigan	H1	Y
EPI_ISL_18739055|A/Michigan/UM-L371086022/2023	GISAID	2023	2023-11	Michigan	H1	Y
EPI_ISL_18739056|A/Michigan/UM-L371081615/2023	GISAID	2023	2023-11	Michigan	H1	Y
EPI_ISL_18739057|A/Michigan/UM-L371069314/2023	GISAID	2023	2023-11	Michigan	H3	Y
EPI_ISL_18739058|A/Michigan/UM-L371067947/2023	GISAID	2023	2023-11	Michigan	H1	Y
EPI_ISL_18739059|A/Michigan/UM-L371059246/2023	GISAID	2023	2023-11	Michigan	H3	Y
EPI_ISL_18739060|A/Michigan/UM-L371057278/2023	GISAID	2023	2023-11	Michigan	H1	Y
EPI_ISL_18739061|A/Michigan/UM-L371056358/2023	GISAID	2023	2023-11	Michigan	H3	Y
EPI_ISL_18739062|A/Michigan/UM-L371054765/2023	GISAID	2023	2023-11	Michigan	H1	Y
EPI_ISL_18739063|A/Michigan/UM-L371045029/2023	GISAID	2023	2023-11	Michigan	H1	Y
EPI_ISL_18739064|A/Michigan/UM-L371040207/2023	GISAID	2023	2023-11	Michigan	H1	Y
EPI_ISL_18739065|A/Michigan/UM-L371033452/2023	GISAID	2023	2023-11	Michigan	H3	Y
EPI_ISL_18739066|A/Michigan/UM-L371026914/2023	GISAID	2023	2023-11	Michigan	H1	Y
EPI_ISL_18739067|A/Michigan/UM-L371020297/2023	GISAID	2023	2023-11	Michigan	H1	Y
EPI_ISL_18739068|A/Michigan/UM-L371012634/2023	GISAID	2023	2023-11	Michigan	H3	Y
EPI_ISL_18739069|A/Michigan/UM-L370728460/2023	GISAID	2023	2023-10	Michigan	H1	Y
EPI_ISL_18739070|A/Michigan/UM-L371325586/2023	GISAID	2023	2023-11	Michigan	H1	Y
EPI_ISL_18739071|A/Michigan/UM-L371326074/2023	GISAID	2023	2023-11	Michigan	H1	Y
EPI_ISL_18739072|A/Michigan/UM-L371334475/2023	GISAID	2023	2023-11	Michigan	H1	Y
EPI_ISL_18739073|A/Michigan/UM-L371575460/2023	GISAID	2023	2023-11	Michigan	H1	Y
EPI_ISL_18739074|A/Michigan/UM-L371571740/2023	GISAID	2023	2023-11	Michigan	H1	Y
EPI_ISL_18739075|A/Michigan/UM-L371561078/2023	GISAID	2023	2023-11	Michigan	H1	Y
EPI_ISL_18739076|A/Michigan/UM-L371559536/2023	GISAID	2023	2023-11	Michigan	H1	Y
EPI_ISL_18739077|A/Michigan/UM-L371559300/2023	GISAID	2023	2023-11	Michigan	H1	Y
EPI_ISL_18739078|A/Michigan/UM-L371556842/2023	GISAID	2023	2023-11	Michigan	H1	Y
EPI_ISL_18739079|A/Michigan/UM-L371545061/2023	GISAID	2023	2023-11	Michigan	H1	Y
EPI_ISL_18739080|A/Michigan/UM-L371544521/2023	GISAID	2023	2023-11	Michigan	H1	Y
EPI_ISL_18739081|A/Michigan/UM-L371544400/2023	GISAID	2023	2023-11	Michigan	H1	Y
EPI_ISL_18739082|A/Michigan/UM-L371543893/2023	GISAID	2023	2023-11	Michigan	H1	Y
EPI_ISL_18739083|A/Michigan/UM-L371542009/2023	GISAID	2023	2023-11	Michigan	H3	Y
EPI_ISL_18739084|A/Michigan/UM-L371540816/2023	GISAID	2023	2023-11	Michigan	H1	Y
EPI_ISL_18739085|A/Michigan/UM-L371537220/2023	GISAID	2023	2023-11	Michigan	H1	Y
EPI_ISL_18739086|A/Michigan/UM-L371535822/2023	GISAID	2023	2023-11	Michigan	H1	Y
EPI_ISL_18739087|A/Michigan/UM-L371535736/2023	GISAID	2023	2023-11	Michigan	H1	Y
EPI_ISL_18739088|A/Michigan/UM-L371535700/2023	GISAID	2023	2023-11	Michigan	H1	Y
EPI_ISL_18739089|A/Michigan/UM-L371533941/2023	GISAID	2023	2023-11	Michigan	H1	Y
EPI_ISL_18739090|A/Michigan/UM-L371531525/2023	GISAID	2023	2023-11	Michigan	H1	Y
EPI_ISL_18739091|A/Michigan/UM-L371530805/2023	GISAID	2023	2023-11	Michigan	H1	Y
EPI_ISL_18739092|A/Michigan/UM-L371576659/2023	GISAID	2023	2023-11	Michigan	H3	Y
EPI_ISL_18739093|A/Michigan/UM-L371527309/2023	GISAID	2023	2023-11	Michigan	H1	Y
EPI_ISL_18739094|A/Michigan/UM-L371577539/2023	GISAID	2023	2023-11	Michigan	H1	Y
EPI_ISL_18739095|A/Michigan/UM-L371587097/2023	GISAID	2023	2023-11	Michigan	H1	Y
EPI_ISL_18739096|A/Michigan/UM-L371641562/2023	GISAID	2023	2023-11	Michigan	H1	Y
EPI_ISL_18739097|A/Michigan/UM-L371639966/2023	GISAID	2023	2023-11	Michigan	H1	Y
EPI_ISL_18739098|A/Michigan/UM-L371638495/2023	GISAID	2023	2023-11	Michigan	H1	Y
EPI_ISL_18739099|A/Michigan/UM-L371628123/2023	GISAID	2023	2023-11	Michigan	H1	Y
EPI_ISL_18739100|A/Michigan/UM-L371619757/2023	GISAID	2023	2023-11	Michigan	H1	Y
EPI_ISL_18739101|A/Michigan/UM-L371618246/2023	GISAID	2023	2023-11	Michigan	H1	Y
EPI_ISL_18739102|A/Michigan/UM-L371616163/2023	GISAID	2023	2023-11	Michigan	H1	Y
EPI_ISL_18739103|A/Michigan/UM-L371615784/2023	GISAID	2023	2023-11	Michigan	H1	Y
EPI_ISL_18739104|A/Michigan/UM-L371615529/2023	GISAID	2023	2023-11	Michigan	H1	Y
EPI_ISL_18739105|A/Michigan/UM-L371615047/2023	GISAID	2023	2023-11	Michigan	H1	Y
EPI_ISL_18739106|A/Michigan/UM-L371614839/2023	GISAID	2023	2023-11	Michigan	H1	Y
EPI_ISL_18739107|A/Michigan/UM-L371606279/2023	GISAID	2023	2023-11	Michigan	H1	Y
EPI_ISL_18739108|A/Michigan/UM-L371606233/2023	GISAID	2023	2023-11	Michigan	H1	Y
EPI_ISL_18739109|A/Michigan/UM-L371602554/2023	GISAID	2023	2023-11	Michigan	H1	Y
EPI_ISL_18739110|A/Michigan/UM-L371599521/2023	GISAID	2023	2023-11	Michigan	H1	Y
EPI_ISL_18739111|A/Michigan/UM-L371596582/2023	GISAID	2023	2023-11	Michigan	H1	Y
EPI_ISL_18739112|A/Michigan/UM-L371588724/2023	GISAID	2023	2023-11	Michigan	H1	Y
EPI_ISL_18739113|A/Michigan/UM-L371588663/2023	GISAID	2023	2023-11	Michigan	H1	Y
EPI_ISL_18739114|A/Michigan/UM-L371587629/2023	GISAID	2023	2023-11	Michigan	H1	Y
EPI_ISL_18739115|A/Michigan/UM-L371585731/2023	GISAID	2023	2023-11	Michigan	H1	Y
EPI_ISL_18739116|A/Michigan/UM-L371523801/2023	GISAID	2023	2023-11	Michigan	H1	Y
EPI_ISL_18739117|A/Michigan/UM-L371523795/2023	GISAID	2023	2023-11	Michigan	H1	Y
EPI_ISL_18739119|A/Michigan/UM-L371520823/2023	GISAID	2023	2023-11	Michigan	H1	Y
EPI_ISL_18739120|A/Michigan/UM-L371436051/2023	GISAID	2023	2023-11	Michigan	H1	Y
EPI_ISL_18739121|A/Michigan/UM-L371432112/2023	GISAID	2023	2023-11	Michigan	H1	Y
EPI_ISL_18739122|A/Michigan/UM-L371431889/2023	GISAID	2023	2023-11	Michigan	H1	Y
EPI_ISL_18739123|A/Michigan/UM-L371417244/2023	GISAID	2023	2023-11	Michigan	H1	Y
EPI_ISL_18739124|A/Michigan/UM-L371416725/2023	GISAID	2023	2023-11	Michigan	H1	Y
EPI_ISL_18739125|A/Michigan/UM-L371400718/2023	GISAID	2023	2023-11	Michigan	H1	Y
EPI_ISL_18739126|A/Michigan/UM-L371399517/2023	GISAID	2023	2023-11	Michigan	H1	Y
EPI_ISL_18739127|A/Michigan/UM-L371391697/2023	GISAID	2023	2023-11	Michigan	H1	Y
EPI_ISL_18739128|A/Michigan/UM-L371375710/2023	GISAID	2023	2023-11	Michigan	H1	Y
EPI_ISL_18739129|A/Michigan/UM-L371374319/2023	GISAID	2023	2023-11	Michigan	H1	Y
EPI_ISL_18739130|A/Michigan/UM-L371370392/2023	GISAID	2023	2023-11	Michigan	H1	Y
EPI_ISL_18739131|A/Michigan/UM-L371366785/2023	GISAID	2023	2023-11	Michigan	H1	Y
EPI_ISL_18739132|A/Michigan/UM-L371363651/2023	GISAID	2023	2023-11	Michigan	H1	Y
EPI_ISL_18739133|A/Michigan/UM-L371363449/2023	GISAID	2023	2023-11	Michigan	H1	Y
EPI_ISL_18739134|A/Michigan/UM-L371359138/2023	GISAID	2023	2023-11	Michigan	H1	Y
EPI_ISL_18739135|A/Michigan/UM-L371359019/2023	GISAID	2023	2023-11	Michigan	H1	Y
EPI_ISL_18739136|A/Michigan/UM-L371352631/2023	GISAID	2023	2023-11	Michigan	H1	Y
EPI_ISL_18739137|A/Michigan/UM-L371350178/2023	GISAID	2023	2023-11	Michigan	H1	Y
EPI_ISL_18739138|A/Michigan/UM-L371341586/2023	GISAID	2023	2023-11	Michigan	H3	Y
EPI_ISL_18739139|A/Michigan/UM-L371439008/2023	GISAID	2023	2023-11	Michigan	H1	Y
EPI_ISL_18739140|A/Michigan/UM-L371445868/2023	GISAID	2023	2023-11	Michigan	H1	Y
EPI_ISL_18739141|A/Michigan/UM-L371447809/2023	GISAID	2023	2023-11	Michigan	H3	Y
EPI_ISL_18739142|A/Michigan/UM-L371460676/2023	GISAID	2023	2023-11	Michigan	H1	Y
EPI_ISL_18739143|A/Michigan/UM-L371508994/2023	GISAID	2023	2023-11	Michigan	H1	Y
EPI_ISL_18739144|A/Michigan/UM-L371507246/2023	GISAID	2023	2023-11	Michigan	H1	Y
EPI_ISL_18739145|A/Michigan/UM-L371506831/2023	GISAID	2023	2023-11	Michigan	H1	Y
EPI_ISL_18739146|A/Michigan/UM-L371506436/2023	GISAID	2023	2023-11	Michigan	H1	Y
EPI_ISL_18739147|A/Michigan/UM-L371506331/2023	GISAID	2023	2023-11	Michigan	H1	Y
EPI_ISL_18739148|A/Michigan/UM-L371503303/2023	GISAID	2023	2023-11	Michigan	H3	Y
EPI_ISL_18739149|A/Michigan/UM-L371499090/2023	GISAID	2023	2023-11	Michigan	H1	Y
EPI_ISL_18739150|A/Michigan/UM-L371498788/2023	GISAID	2023	2023-11	Michigan	H1	Y
EPI_ISL_18739151|A/Michigan/UM-L371497519/2023	GISAID	2023	2023-11	Michigan	H1	Y
EPI_ISL_18739153|A/Michigan/UM-L371496594/2023	GISAID	2023	2023-11	Michigan	H1	Y
EPI_ISL_18739154|A/Michigan/UM-L371481538/2023	GISAID	2023	2023-11	Michigan	H1	Y
EPI_ISL_18739155|A/Michigan/UM-L371477043/2023	GISAID	2023	2023-11	Michigan	H1	Y
EPI_ISL_18739156|A/Michigan/UM-L371473850/2023	GISAID	2023	2023-11	Michigan	H1	Y
EPI_ISL_18739157|A/Michigan/UM-L371469643/2023	GISAID	2023	2023-11	Michigan	H1	Y
EPI_ISL_18739158|A/Michigan/UM-L371469544/2023	GISAID	2023	2023-11	Michigan	H1	Y
EPI_ISL_18739159|A/Michigan/UM-L371468249/2023	GISAID	2023	2023-11	Michigan	H1	Y
EPI_ISL_18739160|A/Michigan/UM-L371467303/2023	GISAID	2023	2023-11	Michigan	H1	Y
EPI_ISL_18739161|A/Michigan/UM-L371467263/2023	GISAID	2023	2023-11	Michigan	H1	Y
EPI_ISL_18739162|A/Michigan/UM-L371466687/2023	GISAID	2023	2023-11	Michigan	H1	Y
EPI_ISL_18739163|A/Michigan/UM-L371490520/2023	GISAID	2023	2023-11	Michigan	H1	Y
EPI_ISL_18742477|A/Michigan/76/2023	GISAID	2023	2023-12	Michigan	H3	N
EPI_ISL_18742489|A/Indiana/13/2023	GISAID	2023	2023-12	Indiana	H3	N
EPI_ISL_18742507|A/Indiana/11/2023	GISAID	2023	2023-12	Indiana	H3	N
EPI_ISL_18742522|A/Ohio/33/2023	GISAID	2023	2023-12	Ohio	H3	N
EPI_ISL_18742524|A/Indiana/07/2023	GISAID	2023	2023-11	Indiana	H3	N
EPI_ISL_18742528|A/Wisconsin/121/2023	GISAID	2023	2023-12	Wisconsin	H3	N
EPI_ISL_18742530|A/Indiana/06/2023	GISAID	2023	2023-11	Indiana	H3	N
EPI_ISL_18742532|A/Mississippi/11/2023	GISAID	2023	2023-12	Mississippi	H3	N
EPI_ISL_18742540|A/South_Dakota/44/2023	GISAID	2023	2023-12	South Dakota	H3	N
EPI_ISL_18742542|A/Colorado/79/2023	GISAID	2023	2023-11	Colorado	H3	N
EPI_ISL_18742543|A/Iowa/77/2023	GISAID	2023	2023-12	Iowa	H3	N
EPI_ISL_18742545|A/Nevada/58/2023	GISAID	2023	2023-12	Nevada	H3	N
EPI_ISL_18742546|A/Tennessee/14/2023	GISAID	2023	2023-12	Tennessee	H3	N
EPI_ISL_18742549|A/Wisconsin/122/2023	GISAID	2023	2023-12	Wisconsin	H3	N
EPI_ISL_18742554|A/Tennessee/15/2023	GISAID	2023	2023-12	Tennessee	H3	N
EPI_ISL_18742557|A/Indiana/12/2023	GISAID	2023	2023-12	Indiana	H3	N
EPI_ISL_18742561|A/Nevada/61/2023	GISAID	2023	2023-12	Nevada	H3	N
EPI_ISL_18742563|A/Louisiana/20/2023	GISAID	2023	2023-12	Louisiana	H3	N
EPI_ISL_18742566|A/Iowa/78/2023	GISAID	2023	2023-12	Iowa	H3	N
EPI_ISL_18742567|A/Hawaii/76/2023	GISAID	2023	2023-12	Hawaii	H3	N
EPI_ISL_18742569|A/Washington/60/2023	GISAID	2023	2023-11	Washington	H3	N
EPI_ISL_18742570|A/Wisconsin/120/2023	GISAID	2023	2023-12	Wisconsin	H3	N
EPI_ISL_18742572|A/Idaho/51/2023	GISAID	2023	2023-12	Idaho	H3	N
EPI_ISL_18742575|A/Hawaii/71/2023	GISAID	2023	2023-11	Hawaii	H3	N
EPI_ISL_18742576|A/Indiana/08/2023	GISAID	2023	2023-11	Indiana	H3	N
EPI_ISL_18742580|A/Utah/45/2023	GISAID	2023	2023-11	Utah	H3	N
EPI_ISL_18742584|A/Montana/52/2023	GISAID	2023	2023-12	Montana	H3	N
EPI_ISL_18742587|A/Nevada/59/2023	GISAID	2023	2023-12	Nevada	H3	N
EPI_ISL_18742589|A/Montana/54/2023	GISAID	2023	2023-12	Montana	H3	N
EPI_ISL_18742592|A/Montana/49/2023	GISAID	2023	2023-11	Montana	H3	N
EPI_ISL_18742594|A/Montana/47/2023	GISAID	2023	2023-11	Montana	H3	N
EPI_ISL_18742646|A/Louisiana/18/2023	GISAID	2023	2023-11	Louisiana	H1	N
EPI_ISL_18742648|A/Louisiana/21/2023	GISAID	2023	2023-12	Louisiana	H1	N
EPI_ISL_18742650|A/Louisiana/16/2023	GISAID	2023	2023-11	Louisiana	H1	N
EPI_ISL_18742657|A/Indiana/09/2023	GISAID	2023	2023-12	Indiana	H1	N
EPI_ISL_18742659|A/Nebraska/20/2023	GISAID	2023	2023-12	Nebraska	H1	N
EPI_ISL_18742661|A/Nebraska/19/2023	GISAID	2023	2023-12	Nebraska	H1	N
EPI_ISL_18742756|A/Missouri/30/2023	GISAID	2023	2023-11	Missouri	H1	N
EPI_ISL_18742758|A/Ohio/30/2023	GISAID	2023	2023-11	Ohio	H1	N
EPI_ISL_18742760|A/Michigan/70/2023	GISAID	2023	2023-11	Michigan	H1	N
EPI_ISL_18742762|A/Mississippi/10/2023	GISAID	2023	2023-12	Mississippi	H1	N
EPI_ISL_18742764|A/Illinois/21/2023	GISAID	2023	2023-11	Illinois	H1	N
EPI_ISL_18742767|A/Ohio/32/2023	GISAID	2023	2023-12	Ohio	H1	N
EPI_ISL_18742770|A/Louisiana/17/2023	GISAID	2023	2023-11	Louisiana	H1	N
EPI_ISL_18742773|A/Ohio/31/2023	GISAID	2023	2023-11	Ohio	H1	N
EPI_ISL_18742775|A/Nevada/63/2023	GISAID	2023	2023-12	Nevada	H1	N
EPI_ISL_18742776|A/Ohio/29/2023	GISAID	2023	2023-11	Ohio	H1	N
EPI_ISL_18742779|A/Indiana/10/2023	GISAID	2023	2023-12	Indiana	H1	N
EPI_ISL_18742781|A/Washington/61/2023	GISAID	2023	2023-11	Washington	H1	N
EPI_ISL_18742788|A/Michigan/71/2023	GISAID	2023	2023-11	Michigan	H1	N
EPI_ISL_18742796|A/Montana/45/2023	GISAID	2023	2023-11	Montana	H1	N
EPI_ISL_18742805|A/Idaho/48/2023	GISAID	2023	2023-12	Idaho	H1	N
EPI_ISL_18742806|A/Missouri/31/2023	GISAID	2023	2023-11	Missouri	H1	N
EPI_ISL_18742809|A/Wisconsin/123/2023	GISAID	2023	2023-12	Wisconsin	H1	N
EPI_ISL_18742813|A/South_Dakota/47/2023	GISAID	2023	2023-12	South Dakota	H1	N
EPI_ISL_18742827|A/Louisiana/19/2023	GISAID	2023	2023-11	Louisiana	H1	N
EPI_ISL_18742854|A/Missouri/29/2023	GISAID	2023	2023-11	Missouri	H1	N
EPI_ISL_18742855|A/Arizona/60/2023	GISAID	2023	2023-12	Arizona	H1	N
EPI_ISL_18742857|A/Washington/59/2023	GISAID	2023	2023-11	Washington	H1	N
EPI_ISL_18742861|A/Idaho/50/2023	GISAID	2023	2023-12	Idaho	H1	N
EPI_ISL_18742876|A/Nevada/65/2023	GISAID	2023	2023-12	Nevada	H1	N
EPI_ISL_18746619|A/Oregon/BBI-S24525/2023	GISAID	2023	2023-10	Oregon	H1	N
EPI_ISL_18746642|A/Washington/BBI-S24526/2023	GISAID	2023	2023-10	Washington	H1	N
EPI_ISL_18750110|A/Oregon/BBI-S24036/2022	GISAID	2022	2022-12	Oregon	H1	N
EPI_ISL_18750111|A/Oregon/BBI-S24034/2022	GISAID	2022	2022-12	Oregon	H1	N
EPI_ISL_18750112|A/Oregon/BBI-S24033/2022	GISAID	2022	2022-11	Oregon	H1	N
EPI_ISL_18750113|A/Oregon/BBI-S24031/2022	GISAID	2022	2022-12	Oregon	H1	N
EPI_ISL_18750114|A/Oregon/BBI-S24035/2023	GISAID	2022	2023-03	Oregon	H1	N
EPI_ISL_18750115|A/Oregon/BBI-S24032/2022	GISAID	2022	2022-12	Oregon	H1	N
EPI_ISL_18750163|A/Washington/BBI-S24070/2022	GISAID	2022	2022-12	Washington	H1	N
EPI_ISL_18750165|A/Oregon/BBI-S24069/2022	GISAID	2022	2022-11	Oregon	H1	N
EPI_ISL_18755374|A/Michigan/CEIRS-8944275/2022	GISAID	2022	2022-12	Michigan	H3	Y
EPI_ISL_18755375|A/Michigan/CEIRS-9023947/2022	GISAID	2022	2022-12	Michigan	H1	Y
EPI_ISL_18755376|A/Michigan/CEIRS-9023490/2022	GISAID	2022	2022-12	Michigan	H3	Y
EPI_ISL_18755377|A/Michigan/CEIRS-9023320/2022	GISAID	2022	2022-12	Michigan	H1	Y
EPI_ISL_18755378|A/Michigan/CEIRS-9022784/2022	GISAID	2022	2022-12	Michigan	H1	Y
EPI_ISL_18755379|A/Michigan/CEIRS-9022771/2022	GISAID	2022	2022-12	Michigan	H3	Y
EPI_ISL_18755419|A/Michigan/CEIRS-9022432/2022	GISAID	2022	2022-12	Michigan	H1	Y
EPI_ISL_18755420|A/Michigan/CEIRS-9024064/2022	GISAID	2022	2022-12	Michigan	H3	Y
EPI_ISL_18755421|A/Michigan/CEIRS-9022267/2022	GISAID	2022	2022-12	Michigan	H1	Y
EPI_ISL_18755422|A/Michigan/CEIRS-9020723/2022	GISAID	2022	2022-12	Michigan	H3	Y
EPI_ISL_18755423|A/Michigan/CEIRS-9020479/2022	GISAID	2022	2022-12	Michigan	H1	Y
EPI_ISL_18755424|A/Michigan/CEIRS-9020334/2022	GISAID	2022	2022-12	Michigan	H3	Y
EPI_ISL_18755425|A/Michigan/CEIRS-9019709/2022	GISAID	2022	2022-12	Michigan	H1	Y
EPI_ISL_18755426|A/Michigan/CEIRS-9018070/2022	GISAID	2022	2022-12	Michigan	H3	Y
EPI_ISL_18755427|A/Michigan/CEIRS-9017844/2022	GISAID	2022	2022-12	Michigan	H1	Y
EPI_ISL_18755428|A/Michigan/CEIRS-9021276/2022	GISAID	2022	2022-12	Michigan	H3	Y
EPI_ISL_18755429|A/Michigan/CEIRS-9016776/2022	GISAID	2022	2022-12	Michigan	H3	Y
EPI_ISL_18755430|A/Michigan/CEIRS-9024322/2022	GISAID	2022	2022-12	Michigan	H1	Y
EPI_ISL_18755431|A/Michigan/CEIRS-9030511/2022	GISAID	2022	2022-12	Michigan	H3	Y
EPI_ISL_18755437|A/Michigan/CEIRS-9042026/2022	GISAID	2022	2022-12	Michigan	H3	Y
EPI_ISL_18755438|A/Michigan/CEIRS-9024326/2022	GISAID	2022	2022-12	Michigan	H3	Y
EPI_ISL_18755439|A/Michigan/CEIRS-9036510/2022	GISAID	2022	2022-12	Michigan	H3	Y
EPI_ISL_18755440|A/Michigan/CEIRS-9034027/2022	GISAID	2022	2022-12	Michigan	H1	Y
EPI_ISL_18755441|A/Michigan/CEIRS-9032921/2022	GISAID	2022	2022-12	Michigan	H3	Y
EPI_ISL_18755442|A/Michigan/CEIRS-9032748/2022	GISAID	2022	2022-12	Michigan	H3	Y
EPI_ISL_18755443|A/Michigan/CEIRS-9032338/2022	GISAID	2022	2022-12	Michigan	H3	Y
EPI_ISL_18755444|A/Michigan/CEIRS-9032312/2022	GISAID	2022	2022-12	Michigan	H3	Y
EPI_ISL_18755445|A/Michigan/CEIRS-9031018/2022	GISAID	2022	2022-12	Michigan	H3	Y
EPI_ISL_18755446|A/Michigan/CEIRS-9036174/2022	GISAID	2022	2022-12	Michigan	H3	Y
EPI_ISL_18755447|A/Michigan/CEIRS-9015845/2022	GISAID	2022	2022-12	Michigan	H3	Y
EPI_ISL_18755448|A/Michigan/CEIRS-9015715/2022	GISAID	2022	2022-12	Michigan	H3	Y
EPI_ISL_18755449|A/Michigan/CEIRS-9015526/2022	GISAID	2022	2022-12	Michigan	H3	Y
EPI_ISL_18755485|A/Michigan/CEIRS-8959718/2022	GISAID	2022	2022-12	Michigan	H3	Y
EPI_ISL_18755486|A/Michigan/CEIRS-958973/2022	GISAID	2022	2022-12	Michigan	H3	Y
EPI_ISL_18755487|A/Michigan/CEIRS-958857/2022	GISAID	2022	2022-12	Michigan	H3	Y
EPI_ISL_18755488|A/Michigan/CEIRS-958263/2022	GISAID	2022	2022-12	Michigan	H3	Y
EPI_ISL_18755489|A/Michigan/CEIRS-955785/2022	GISAID	2022	2022-12	Michigan	H3	Y
EPI_ISL_18755490|A/Michigan/CEIRS-955766/2022	GISAID	2022	2022-12	Michigan	H3	Y
EPI_ISL_18755491|A/Michigan/CEIRS-960150/2022	GISAID	2022	2022-12	Michigan	H1	Y
EPI_ISL_18755492|A/Michigan/CEIRS-955715/2022	GISAID	2022	2022-12	Michigan	H3	Y
EPI_ISL_18755493|A/Michigan/CEIRS-954675/2022	GISAID	2022	2022-12	Michigan	H3	Y
EPI_ISL_18755494|A/Michigan/CEIRS-953737/2022	GISAID	2022	2022-12	Michigan	H1	Y
EPI_ISL_18755495|A/Michigan/CEIRS-953609/2022	GISAID	2022	2022-12	Michigan	H3	Y
EPI_ISL_18755496|A/Michigan/CEIRS-952283/2022	GISAID	2022	2022-12	Michigan	H3	Y
EPI_ISL_18755497|A/Michigan/CEIRS-950796/2022	GISAID	2022	2022-12	Michigan	H1	Y
EPI_ISL_18755498|A/Michigan/CEIRS-950140/2022	GISAID	2022	2022-12	Michigan	H1	Y
EPI_ISL_18755499|A/Michigan/CEIRS-955485/2022	GISAID	2022	2022-12	Michigan	H3	Y
EPI_ISL_18755500|A/Michigan/CEIRS-960287/2022	GISAID	2022	2022-12	Michigan	H3	Y
EPI_ISL_18755501|A/Michigan/CEIRS-961700/2022	GISAID	2022	2022-12	Michigan	H3	Y
EPI_ISL_18755502|A/Michigan/CEIRS-961731/2022	GISAID	2022	2022-12	Michigan	H1	Y
EPI_ISL_18755503|A/Michigan/CEIRS-015316/2022	GISAID	2022	2022-12	Michigan	H3	Y
EPI_ISL_18755504|A/Michigan/CEIRS-015308/2022	GISAID	2022	2022-12	Michigan	H3	Y
EPI_ISL_18755505|A/Michigan/CEIRS-015046/2022	GISAID	2022	2022-12	Michigan	H1	Y
EPI_ISL_18755506|A/Michigan/CEIRS-014940/2022	GISAID	2022	2022-12	Michigan	H3	Y
EPI_ISL_18755507|A/Michigan/CEIRS-013590/2022	GISAID	2022	2022-12	Michigan	H1	Y
EPI_ISL_18755508|A/Michigan/CEIRS-011721/2022	GISAID	2022	2022-12	Michigan	H3	Y
EPI_ISL_18755509|A/Michigan/CEIRS-010696/2022	GISAID	2022	2022-12	Michigan	H3	Y
EPI_ISL_18755510|A/Michigan/CEIRS-010641/2022	GISAID	2022	2022-12	Michigan	H3	Y
EPI_ISL_18755511|A/Michigan/CEIRS-007068/2022	GISAID	2022	2022-12	Michigan	H3	Y
EPI_ISL_18755512|A/Michigan/CEIRS-002911/2022	GISAID	2022	2022-12	Michigan	H3	Y
EPI_ISL_18755513|A/Michigan/CEIRS-002434/2022	GISAID	2022	2022-12	Michigan	H3	Y
EPI_ISL_18755514|A/Michigan/CEIRS-000476/2022	GISAID	2022	2022-12	Michigan	H3	Y
EPI_ISL_18755515|A/Michigan/CEIRS-962486/2022	GISAID	2022	2022-12	Michigan	H1	Y
EPI_ISL_18755516|A/Michigan/CEIRS-962357/2022	GISAID	2022	2022-12	Michigan	H3	Y
EPI_ISL_18755517|A/Michigan/CEIRS-961852/2022	GISAID	2022	2022-12	Michigan	H1	Y
EPI_ISL_18759289|A/Michigan/UM-G43Q73H5/2023	GISAID	2022	2023-07	Michigan	H1	Y
EPI_ISL_18759290|A/Michigan/UM-G43Q73Y9/2023	GISAID	2022	2023-07	Michigan	H1	Y
EPI_ISL_18759291|A/Michigan/UM-G43Q74C5/2023	GISAID	2022	2023-07	Michigan	H1	Y
EPI_ISL_18759292|A/Michigan/UM-G43Q74H3/2023	GISAID	2022	2023-07	Michigan	H1	Y
EPI_ISL_18759293|A/Michigan/UM-G43Q74K0/2023	GISAID	2022	2023-06	Michigan	H1	Y
EPI_ISL_18759294|A/Michigan/UM-G43Q74W3/2023	GISAID	2022	2023-07	Michigan	H1	Y
EPI_ISL_18759295|A/Michigan/UM-G43Q74Y5/2023	GISAID	2022	2023-07	Michigan	H1	Y
EPI_ISL_18759296|A/Michigan/UM-G43Q75N8/2023	GISAID	2022	2023-07	Michigan	H1	Y
EPI_ISL_18759297|A/Michigan/UM-G43Q77R6/2023	GISAID	2022	2023-07	Michigan	H1	Y
EPI_ISL_18759298|A/Michigan/UM-G43Q83B5/2023	GISAID	2022	2023-08	Michigan	H1	Y
EPI_ISL_18759299|A/Michigan/UM-G43Q83M3/2023	GISAID	2022	2023-08	Michigan	H1	Y
EPI_ISL_18759300|A/Michigan/UM-G43Q84Z1/2023	GISAID	2022	2023-08	Michigan	H1	Y
EPI_ISL_18759301|A/Michigan/UM-G43Q85C6/2023	GISAID	2022	2023-08	Michigan	H1	Y
EPI_ISL_18759302|A/Michigan/UM-G43Q85M3/2023	GISAID	2022	2023-08	Michigan	H1	Y
EPI_ISL_18759303|A/Michigan/UM-G43Q86K6/2023	GISAID	2022	2023-08	Michigan	H3	Y
EPI_ISL_18759304|A/Michigan/UM-G43Q86N6/2023	GISAID	2022	2023-08	Michigan	H1	Y
EPI_ISL_18759305|A/Michigan/UM-G43Q88Q5/2023	GISAID	2022	2023-09	Michigan	H1	Y
EPI_ISL_18759306|A/Michigan/UM-G43Q91B0/2023	GISAID	2022	2023-08	Michigan	H3	Y
EPI_ISL_18759307|A/Michigan/UM-G43Q91G1/2023	GISAID	2022	2023-08	Michigan	H3	Y
EPI_ISL_18759324|A/Michigan/UM-G43Q95B5/2023	GISAID	2022	2023-09	Michigan	H1	Y
EPI_ISL_18759339|A/Michigan/UM-G43Q95I7/2023	GISAID	2022	2023-09	Michigan	H1	Y
EPI_ISL_18759340|A/Michigan/UM-G43Q95P5/2023	GISAID	2022	2023-09	Michigan	H1	Y
EPI_ISL_18759341|A/Michigan/UM-G43Q98J7/2023	GISAID	2022	2023-08	Michigan	H1	Y
EPI_ISL_18759342|A/Michigan/UM-HS16539/2022	GISAID	2022	2022-12	Michigan	H3	Y
EPI_ISL_18759343|A/Michigan/UM-HS16569/2023	GISAID	2022	2023-01	Michigan	H3	Y
EPI_ISL_18759344|A/Michigan/UM-MH28845/2022	GISAID	2022	2022-12	Michigan	H3	Y
EPI_ISL_18759345|A/Michigan/UM-MHM2628/2023	GISAID	2022	2023-02	Michigan	H1	Y
EPI_ISL_18759350|A/Michigan/UM-HS16427/2022	GISAID	2022	2022-12	Michigan	H3	Y
EPI_ISL_18759366|A/Michigan/UM-HS16291/2022	GISAID	2022	2022-12	Michigan	H3	Y
EPI_ISL_18759367|A/Michigan/UM-10053918226/2023	GISAID	2023	2023-10	Michigan	H1	Y
EPI_ISL_18759368|A/Michigan/UM-L368223408/2023	GISAID	2022	2023-08	Michigan	H1	Y
EPI_ISL_18759369|A/Michigan/UM-L368268233/2023	GISAID	2022	2023-08	Michigan	H1	Y
EPI_ISL_18759370|A/Michigan/UM-L368373786/2023	GISAID	2022	2023-08	Michigan	H1	Y
EPI_ISL_18759371|A/Michigan/UM-L368447463/2023	GISAID	2022	2023-08	Michigan	H1	Y
EPI_ISL_18759372|A/Michigan/UM-L368537042/2023	GISAID	2022	2023-08	Michigan	H3	Y
EPI_ISL_18759373|A/Michigan/UM-L368615509/2023	GISAID	2022	2023-08	Michigan	H1	Y
EPI_ISL_18759374|A/Michigan/UM-L368630630/2023	GISAID	2022	2023-08	Michigan	H1	Y
EPI_ISL_18759375|A/Michigan/UM-L368638388/2023	GISAID	2022	2023-08	Michigan	H1	Y
EPI_ISL_18759376|A/Michigan/UM-L368645393/2023	GISAID	2022	2023-08	Michigan	H1	Y
EPI_ISL_18759377|A/Michigan/UM-L368717170/2023	GISAID	2022	2023-08	Michigan	H1	Y
EPI_ISL_18759378|A/Michigan/UM-L369035704/2023	GISAID	2022	2023-09	Michigan	H1	Y
EPI_ISL_18759379|A/Michigan/UM-L369078202/2023	GISAID	2022	2023-09	Michigan	H1	Y
EPI_ISL_18759380|A/Michigan/UM-10054048410/2023	GISAID	2023	2023-10	Michigan	H1	Y
EPI_ISL_18759381|A/Michigan/UM-L369085142/2023	GISAID	2022	2023-09	Michigan	H1	Y
EPI_ISL_18759382|A/Michigan/UM-L369122652/2023	GISAID	2022	2023-09	Michigan	H1	Y
EPI_ISL_18759383|A/Michigan/UM-L369155116/2023	GISAID	2022	2023-09	Michigan	H1	Y
EPI_ISL_18759384|A/Michigan/UM-L369155438/2023	GISAID	2022	2023-09	Michigan	H3	Y
EPI_ISL_18759385|A/Michigan/UM-L369240173/2023	GISAID	2022	2023-09	Michigan	H3	Y
EPI_ISL_18759386|A/Michigan/UM-L369258622/2023	GISAID	2022	2023-09	Michigan	H3	Y
EPI_ISL_18759387|A/Michigan/UM-L369321101/2023	GISAID	2022	2023-09	Michigan	H1	Y
EPI_ISL_18759388|A/Michigan/UM-L369337356/2023	GISAID	2022	2023-09	Michigan	H3	Y
EPI_ISL_18759389|A/Michigan/UM-L369445835/2023	GISAID	2022	2023-09	Michigan	H1	Y
EPI_ISL_18759390|A/Michigan/UM-L369631814/2023	GISAID	2022	2023-09	Michigan	H3	Y
EPI_ISL_18759391|A/Michigan/UM-L370036406/2023	GISAID	2023	2023-10	Michigan	H1	Y
EPI_ISL_18759392|A/Michigan/UM-10053791527/2023	GISAID	2023	2023-10	Michigan	H1	Y
EPI_ISL_18759393|A/Michigan/UM-10053900738/2023	GISAID	2023	2023-10	Michigan	H1	Y
EPI_ISL_18759394|A/Michigan/UM-L369095950/2023	GISAID	2022	2023-09	Michigan	H1	Y
EPI_ISL_18759966|A/New_York/SJCEIRR-PV63256/2022	GISAID	2021	2022-09	New York	H3	N
EPI_ISL_18759967|A/New_York/SJCEIRR-PV63317/2022	GISAID	2022	2022-10	New York	H1	N
EPI_ISL_18759968|A/New_York/SJCEIRR-PV63318/2022	GISAID	2022	2022-10	New York	H3	N
EPI_ISL_18759969|A/New_York/SJCEIRR-PV63319/2022	GISAID	2022	2022-10	New York	H3	N
EPI_ISL_18759970|A/New_York/SJCEIRR-PV63324/2022	GISAID	2022	2022-10	New York	H3	N
EPI_ISL_18759971|A/New_York/SJCEIRR-PV63327/2022	GISAID	2022	2022-10	New York	H3	N
EPI_ISL_18759972|A/New_York/SJCEIRR-PV63328/2022	GISAID	2022	2022-10	New York	H3	N
EPI_ISL_18759973|A/New_York/SJCEIRR-PV63329/2022	GISAID	2022	2022-10	New York	H3	N
EPI_ISL_18759974|A/New_York/SJCEIRR-PV63330/2022	GISAID	2022	2022-10	New York	H3	N
EPI_ISL_18759975|A/New_York/SJCEIRR-PV63333/2022	GISAID	2022	2022-10	New York	H3	N
EPI_ISL_18759976|A/New_York/SJCEIRR-PV63335/2022	GISAID	2022	2022-10	New York	H3	N
EPI_ISL_18759977|A/New_York/SJCEIRR-PV63336/2022	GISAID	2022	2022-10	New York	H1	N
EPI_ISL_18759978|A/New_York/SJCEIRR-PV63337/2022	GISAID	2022	2022-10	New York	H3	N
EPI_ISL_18759979|A/New_York/SJCEIRR-PV63344/2022	GISAID	2022	2022-10	New York	H3	N
EPI_ISL_18759980|A/New_York/SJCEIRR-PV63345/2022	GISAID	2022	2022-10	New York	H3	N
EPI_ISL_18759981|A/New_York/SJCEIRR-PV63346/2022	GISAID	2022	2022-10	New York	H3	N
EPI_ISL_18759982|A/New_York/SJCEIRR-PV63347/2022	GISAID	2022	2022-10	New York	H3	N
EPI_ISL_18759983|A/New_York/SJCEIRR-PV63351/2022	GISAID	2022	2022-10	New York	H3	N
EPI_ISL_18759984|A/New_York/SJCEIRR-PV63352/2022	GISAID	2022	2022-10	New York	H3	N
EPI_ISL_18759985|A/New_York/SJCEIRR-PV63353/2022	GISAID	2022	2022-10	New York	H3	N
EPI_ISL_18759986|A/New_York/SJCEIRR-PV63354/2022	GISAID	2022	2022-10	New York	H3	N
EPI_ISL_18759987|A/New_York/SJCEIRR-PV63355/2022	GISAID	2022	2022-10	New York	H3	N
EPI_ISL_18759988|A/New_York/SJCEIRR-PV63356/2022	GISAID	2022	2022-10	New York	H1	N
EPI_ISL_18759989|A/New_York/SJCEIRR-PV63357/2022	GISAID	2022	2022-10	New York	H3	N
EPI_ISL_18759990|A/New_York/SJCEIRR-PV63360/2022	GISAID	2022	2022-10	New York	H3	N
EPI_ISL_18759991|A/New_York/SJCEIRR-PV63363/2022	GISAID	2022	2022-10	New York	H3	N
EPI_ISL_18759992|A/New_York/SJCEIRR-PV63364/2022	GISAID	2022	2022-10	New York	H3	N
EPI_ISL_18759993|A/New_York/SJCEIRR-PV63365/2022	GISAID	2022	2022-10	New York	H3	N
EPI_ISL_18759994|A/New_York/SJCEIRR-PV63366/2022	GISAID	2022	2022-10	New York	H3	N
EPI_ISL_18759995|A/New_York/SJCEIRR-PV63367/2022	GISAID	2022	2022-11	New York	H3	N
EPI_ISL_18759996|A/New_York/SJCEIRR-PV63316/2022	GISAID	2022	2022-10	New York	H3	N
EPI_ISL_18759997|A/New_York/SJCEIRR-PV63315/2022	GISAID	2022	2022-10	New York	H3	N
EPI_ISL_18759998|A/New_York/SJCEIRR-PV63313/2022	GISAID	2022	2022-10	New York	H3	N
EPI_ISL_18759999|A/New_York/SJCEIRR-PV63311/2022	GISAID	2022	2022-10	New York	H3	N
EPI_ISL_18760000|A/New_York/SJCEIRR-PV63257/2022	GISAID	2022	2022-10	New York	H1	N
EPI_ISL_18760001|A/New_York/SJCEIRR-PV63258/2022	GISAID	2021	2022-09	New York	H3	N
EPI_ISL_18760002|A/New_York/SJCEIRR-PV63259/2022	GISAID	2022	2022-10	New York	H3	N
EPI_ISL_18760003|A/New_York/SJCEIRR-PV63260/2022	GISAID	2021	2022-09	New York	H3	N
EPI_ISL_18760004|A/New_York/SJCEIRR-PV63261/2022	GISAID	2021	2022-09	New York	H3	N
EPI_ISL_18760005|A/New_York/SJCEIRR-PV63264/2022	GISAID	2022	2022-10	New York	H3	N
EPI_ISL_18760006|A/New_York/SJCEIRR-PV63265/2022	GISAID	2022	2022-10	New York	H3	N
EPI_ISL_18760007|A/New_York/SJCEIRR-PV63267/2022	GISAID	2021	2022-09	New York	H3	N
EPI_ISL_18760008|A/New_York/SJCEIRR-PV63268/2022	GISAID	2021	2022-09	New York	H3	N
EPI_ISL_18760009|A/New_York/SJCEIRR-PV63269/2022	GISAID	2021	2022-09	New York	H3	N
EPI_ISL_18760010|A/New_York/SJCEIRR-PV63271/2022	GISAID	2021	2022-09	New York	H3	N
EPI_ISL_18760011|A/New_York/SJCEIRR-PV63272/2022	GISAID	2021	2022-09	New York	H3	N
EPI_ISL_18760012|A/New_York/SJCEIRR-PV63279/2022	GISAID	2022	2022-10	New York	H1	N
EPI_ISL_18760013|A/New_York/SJCEIRR-PV63280/2022	GISAID	2022	2022-10	New York	H3	N
EPI_ISL_18760014|A/New_York/SJCEIRR-PV63373/2022	GISAID	2022	2022-10	New York	H3	N
EPI_ISL_18760015|A/New_York/SJCEIRR-PV63281/2022	GISAID	2022	2022-10	New York	H3	N
EPI_ISL_18760016|A/New_York/SJCEIRR-PV63284/2022	GISAID	2022	2022-10	New York	H1	N
EPI_ISL_18760017|A/New_York/SJCEIRR-PV63290/2022	GISAID	2022	2022-10	New York	H3	N
EPI_ISL_18760018|A/New_York/SJCEIRR-PV63291/2022	GISAID	2022	2022-10	New York	H3	N
EPI_ISL_18760019|A/New_York/SJCEIRR-PV63292/2022	GISAID	2022	2022-10	New York	H3	N
EPI_ISL_18760020|A/New_York/SJCEIRR-PV63293/2022	GISAID	2022	2022-10	New York	H3	N
EPI_ISL_18760021|A/New_York/SJCEIRR-PV63296/2022	GISAID	2022	2022-10	New York	H3	N
EPI_ISL_18760022|A/New_York/SJCEIRR-PV63298/2022	GISAID	2022	2022-10	New York	H3	N
EPI_ISL_18760023|A/New_York/SJCEIRR-PV63299/2022	GISAID	2022	2022-10	New York	H3	N
EPI_ISL_18760024|A/New_York/SJCEIRR-PV63305/2022	GISAID	2022	2022-10	New York	H3	N
EPI_ISL_18760025|A/New_York/SJCEIRR-PV63306/2022	GISAID	2022	2022-10	New York	H3	N
EPI_ISL_18760026|A/New_York/SJCEIRR-PV63307/2022	GISAID	2022	2022-10	New York	H3	N
EPI_ISL_18760027|A/New_York/SJCEIRR-PV63308/2022	GISAID	2022	2022-10	New York	H3	N
EPI_ISL_18760028|A/New_York/SJCEIRR-PV63309/2022	GISAID	2022	2022-10	New York	H3	N
EPI_ISL_18760029|A/New_York/SJCEIRR-PV63310/2022	GISAID	2022	2022-10	New York	H3	N
EPI_ISL_18760030|A/New_York/SJCEIRR-PV63282/2022	GISAID	2022	2022-10	New York	H1	N
EPI_ISL_18768246|A/Alabama/14332/2023	GISAID	2023	2023-12	Alabama	H1	N
EPI_ISL_18768247|A/California/14333/2023	GISAID	2023	2023-11	California	H1	N
EPI_ISL_18768249|A/Colorado/14334/2023	GISAID	2023	2023-12	Colorado	H3	N
EPI_ISL_18768250|A/Florida/14335/2023	GISAID	2023	2023-11	Florida	H1	N
EPI_ISL_18768252|A/Georgia/14336/2023	GISAID	2023	2023-12	Georgia	H1	N
EPI_ISL_18768253|A/Georgia/14337/2023	GISAID	2023	2023-12	Georgia	H3	N
EPI_ISL_18768262|A/Kansas/14343/2023	GISAID	2023	2023-11	Kansas	H1	N
EPI_ISL_18768264|A/Kentucky/14344/2023	GISAID	2023	2023-12	Kentucky	H3	N
EPI_ISL_18768265|A/Maryland/14345/2023	GISAID	2023	2023-12	Maryland	H1	N
EPI_ISL_18768266|A/Maryland/14346/2023	GISAID	2023	2023-12	Maryland	H1	N
EPI_ISL_18768268|A/Maryland/14347/2023	GISAID	2023	2023-12	Maryland	H1	N
EPI_ISL_18768269|A/Maryland/14348/2023	GISAID	2023	2023-12	Maryland	H1	N
EPI_ISL_18768271|A/Maryland/14349/2023	GISAID	2023	2023-12	Maryland	H1	N
EPI_ISL_18768272|A/Maryland/14350/2023	GISAID	2023	2023-12	Maryland	H1	N
EPI_ISL_18768275|A/Massachusetts/14351/2023	GISAID	2023	2023-12	Massachusetts	H1	N
EPI_ISL_18768276|A/Missouri/14352/2023	GISAID	2023	2023-12	Missouri	H1	N
EPI_ISL_18768278|A/Missouri/14353/2023	GISAID	2023	2023-12	Missouri	H1	N
EPI_ISL_18768279|A/Missouri/14354/2023	GISAID	2023	2023-12	Missouri	H1	N
EPI_ISL_18768281|A/Missouri/14355/2023	GISAID	2023	2023-12	Missouri	H1	N
EPI_ISL_18768282|A/Nevada/14356/2023	GISAID	2023	2023-12	Nevada	H1	N
EPI_ISL_18768283|A/Nevada/14357/2023	GISAID	2023	2023-12	Nevada	H3	N
EPI_ISL_18768285|A/Nevada/14358/2023	GISAID	2023	2023-12	Nevada	H1	N
EPI_ISL_18768286|A/Nevada/14359/2023	GISAID	2023	2023-12	Nevada	H1	N
EPI_ISL_18768288|A/New_Jersey/14360/2023	GISAID	2023	2023-11	New Jersey	H1	N
EPI_ISL_18768289|A/New_York/14361/2023	GISAID	2023	2023-11	New York	H1	N
EPI_ISL_18768291|A/North_Carolina/14362/2023	GISAID	2023	2023-12	North Carolina	H1	N
EPI_ISL_18768292|A/North_Carolina/14363/2023	GISAID	2023	2023-12	North Carolina	H1	N
EPI_ISL_18768294|A/North_Carolina/14364/2023	GISAID	2023	2023-12	North Carolina	H1	N
EPI_ISL_18768295|A/North_Carolina/14365/2023	GISAID	2023	2023-12	North Carolina	H1	N
EPI_ISL_18768297|A/North_Carolina/14366/2023	GISAID	2023	2023-12	North Carolina	H1	N
EPI_ISL_18768298|A/North_Carolina/14367/2023	GISAID	2023	2023-12	North Carolina	H1	N
EPI_ISL_18768299|A/North_Carolina/14368/2023	GISAID	2023	2023-12	North Carolina	H1	N
EPI_ISL_18768301|A/North_Carolina/14369/2023	GISAID	2023	2023-12	North Carolina	H1	N
EPI_ISL_18768302|A/North_Carolina/14370/2023	GISAID	2023	2023-12	North Carolina	H1	N
EPI_ISL_18768304|A/North_Dakota/14371/2023	GISAID	2023	2023-11	North Dakota	H1	N
EPI_ISL_18768305|A/Oklahoma/14372/2023	GISAID	2023	2023-11	Oklahoma	H1	N
EPI_ISL_18768310|A/Virginia/14375/2023	GISAID	2023	2023-12	Virginia	H1	N
EPI_ISL_18768312|A/Virginia/14376/2023	GISAID	2023	2023-12	Virginia	H1	N
EPI_ISL_18768313|A/Washington/14377/2023	GISAID	2023	2023-11	Washington	H1	N
EPI_ISL_18768315|A/Washington/14378/2023	GISAID	2023	2023-12	Washington	H1	N
EPI_ISL_18768316|A/Washington/14379/2023	GISAID	2023	2023-12	Washington	H1	N
EPI_ISL_18768318|A/Washington/14380/2023	GISAID	2023	2023-12	Washington	H1	N
EPI_ISL_18768319|A/Washington/14381/2023	GISAID	2023	2023-12	Washington	H1	N
EPI_ISL_18768320|A/Washington/14382/2023	GISAID	2023	2023-12	Washington	H1	N
EPI_ISL_18768322|A/Washington/14383/2023	GISAID	2023	2023-12	Washington	H1	N
EPI_ISL_18768323|A/Washington/14384/2023	GISAID	2023	2023-12	Washington	H1	N
EPI_ISL_18784665|A/Tennessee/16/2023	GISAID	2023	2023-12	Tennessee	H3	N
EPI_ISL_18784666|A/North_Dakota/50/2023	GISAID	2023	2023-12	North Dakota	H3	N
EPI_ISL_18784667|A/Arkansas/09/2023	GISAID	2023	2023-12	Arkansas	H3	N
EPI_ISL_18784668|A/Wisconsin/130/2023	GISAID	2023	2023-12	Wisconsin	H3	N
EPI_ISL_18784669|A/North_Dakota/46/2023	GISAID	2023	2023-12	North Dakota	H3	N
EPI_ISL_18784670|A/Iowa/87/2023	GISAID	2023	2023-12	Iowa	H3	N
EPI_ISL_18784682|A/Iowa/83/2023	GISAID	2023	2023-12	Iowa	H3	N
EPI_ISL_18784683|A/Tennessee/19/2023	GISAID	2023	2023-12	Tennessee	H3	N
EPI_ISL_18784684|A/Wisconsin/125/2023	GISAID	2023	2023-12	Wisconsin	H3	N
EPI_ISL_18784685|A/North_Dakota/42/2023	GISAID	2023	2023-11	North Dakota	H3	N
EPI_ISL_18784686|A/Iowa/91/2023	GISAID	2023	2023-12	Iowa	H3	N
EPI_ISL_18784687|A/North_Dakota/49/2023	GISAID	2023	2023-12	North Dakota	H3	N
EPI_ISL_18784688|A/Wisconsin/127/2023	GISAID	2023	2023-12	Wisconsin	H3	N
EPI_ISL_18784689|A/Delaware/73/2023	GISAID	2023	2023-11	Delaware	H3	N
EPI_ISL_18784690|A/Wisconsin/128/2023	GISAID	2023	2023-12	Wisconsin	H3	N
EPI_ISL_18784691|A/District_Of_Columbia/21/2023	GISAID	2023	2023-11	Maryland	H3	N
EPI_ISL_18784692|A/Wisconsin/129/2023	GISAID	2023	2023-12	Wisconsin	H3	N
EPI_ISL_18784693|A/Massachusetts/52/2023	GISAID	2023	2023-11	Massachusetts	H3	N
EPI_ISL_18784694|A/Iowa/90/2023	GISAID	2023	2023-12	Iowa	H3	N
EPI_ISL_18784695|A/Delaware/76/2023	GISAID	2023	2023-12	Delaware	H3	N
EPI_ISL_18784696|A/Iowa/85/2023	GISAID	2023	2023-12	Iowa	H3	N
EPI_ISL_18784697|A/Montana/50/2023	GISAID	2023	2023-12	Montana	H3	N
EPI_ISL_18784698|A/Tennessee/20/2023	GISAID	2023	2023-12	Tennessee	H3	N
EPI_ISL_18784700|A/Arkansas/08/2023	GISAID	2023	2023-12	Arkansas	H3	N
EPI_ISL_18784702|A/Iowa/84/2023	GISAID	2023	2023-12	Iowa	H3	N
EPI_ISL_18784704|A/Tennessee/17/2023	GISAID	2023	2023-12	Tennessee	H3	N
EPI_ISL_18784707|A/Alabama/02/2023	GISAID	2023	2023-12	Alabama	H3	N
EPI_ISL_18784709|A/Illinois/33/2023	GISAID	2023	2023-12	Illinois	H3	N
EPI_ISL_18784711|A/North_Dakota/47/2023	GISAID	2023	2023-12	North Dakota	H3	N
EPI_ISL_18784713|A/Colorado/86/2023	GISAID	2023	2023-12	Colorado	H3	N
EPI_ISL_18784715|A/Idaho/52/2023	GISAID	2023	2023-11	Idaho	H3	N
EPI_ISL_18784717|A/Colorado/94/2023	GISAID	2023	2023-12	Colorado	H3	N
EPI_ISL_18784719|A/Colorado/91/2023	GISAID	2023	2023-12	Colorado	H3	N
EPI_ISL_18784723|A/Colorado/89/2023	GISAID	2023	2023-12	Colorado	H3	N
EPI_ISL_18784726|A/New_Mexico/60/2023	GISAID	2023	2023-12	New Mexico	H3	N
EPI_ISL_18784727|A/Arkansas/05/2023	GISAID	2023	2023-12	Arkansas	H3	N
EPI_ISL_18784729|A/New_Mexico/61/2023	GISAID	2023	2023-12	New Mexico	H3	N
EPI_ISL_18784732|A/Idaho/55/2023	GISAID	2023	2023-12	Idaho	H3	N
EPI_ISL_18784735|A/Colorado/85/2023	GISAID	2023	2023-12	Colorado	H3	N
EPI_ISL_18784737|A/Arkansas/06/2023	GISAID	2023	2023-12	Arkansas	H3	N
EPI_ISL_18784738|A/Colorado/90/2023	GISAID	2023	2023-12	Colorado	H3	N
EPI_ISL_18784741|A/New_Mexico/62/2023	GISAID	2023	2023-12	New Mexico	H3	N
EPI_ISL_18784745|A/New_Hampshire/20/2023	GISAID	2023	2023-11	New Hampshire	H3	N
EPI_ISL_18784748|A/Pennsylvania/80/2023	GISAID	2023	2023-11	Pennsylvania	H3	N
EPI_ISL_18784751|A/Massachusetts/46/2023	GISAID	2023	2023-11	Massachusetts	H3	N
EPI_ISL_18784754|A/New_York/54/2023	GISAID	2023	2023-12	New York	H3	N
EPI_ISL_18784757|A/New_York/52/2023	GISAID	2023	2023-12	New York	H3	N
EPI_ISL_18784760|A/South_Carolina/17/2023	GISAID	2023	2023-12	South Carolina	H3	N
EPI_ISL_18784763|A/Massachusetts/48/2023	GISAID	2023	2023-11	Massachusetts	H3	N
EPI_ISL_18784767|A/New_York/49/2023	GISAID	2023	2023-11	New York	H3	N
EPI_ISL_18784771|A/Virginia/27/2023	GISAID	2023	2023-11	Virginia	H3	N
EPI_ISL_18784775|A/Delaware/72/2023	GISAID	2023	2023-11	Delaware	H3	N
EPI_ISL_18784779|A/New_York/51/2023	GISAID	2023	2023-11	New York	H3	N
EPI_ISL_18784783|A/District_Of_Columbia/22/2023	GISAID	2023	2023-11	Maryland	H3	N
EPI_ISL_18785829|A/Colorado/84/2023	GISAID	2023	2023-10	Colorado	H1	N
EPI_ISL_18785831|A/Iowa/88/2023	GISAID	2023	2023-12	Iowa	H1	N
EPI_ISL_18785832|A/North_Dakota/48/2023	GISAID	2023	2023-12	North Dakota	H1	N
EPI_ISL_18785833|A/Illinois/31/2023	GISAID	2023	2023-11	Illinois	H1	N
EPI_ISL_18785834|A/North_Dakota/43/2023	GISAID	2023	2023-11	North Dakota	H1	N
EPI_ISL_18785835|A/Wisconsin/131/2023	GISAID	2023	2023-12	Wisconsin	H1	N
EPI_ISL_18785836|A/Iowa/82/2023	GISAID	2023	2023-12	Iowa	H1	N
EPI_ISL_18785837|A/North_Dakota/44/2023	GISAID	2023	2023-12	North Dakota	H1	N
EPI_ISL_18785838|A/Iowa/86/2023	GISAID	2023	2023-12	Iowa	H1	N
EPI_ISL_18785839|A/Tennessee/18/2023	GISAID	2023	2023-12	Tennessee	H1	N
EPI_ISL_18785840|A/Wisconsin/124/2023	GISAID	2023	2023-12	Wisconsin	H1	N
EPI_ISL_18785841|A/Arkansas/10/2023	GISAID	2023	2023-12	Arkansas	H1	N
EPI_ISL_18785842|A/Wisconsin/126/2023	GISAID	2023	2023-12	Wisconsin	H1	N
EPI_ISL_18785843|A/Rhode_Island/55/2023	GISAID	2023	2023-11	Rhode Island	H1	N
EPI_ISL_18785844|A/Illinois/34/2023	GISAID	2023	2023-12	Illinois	H1	N
EPI_ISL_18785845|A/New_York/50/2023	GISAID	2023	2023-11	New York	H1	N
EPI_ISL_18785846|A/Iowa/89/2023	GISAID	2023	2023-12	Iowa	H1	N
EPI_ISL_18785847|A/Delaware/75/2023	GISAID	2023	2023-11	Delaware	H1	N
EPI_ISL_18785848|A/Alabama/03/2023	GISAID	2023	2023-12	Alabama	H1	N
EPI_ISL_18785849|A/Massachusetts/50/2023	GISAID	2023	2023-11	Massachusetts	H1	N
EPI_ISL_18785850|A/Wisconsin/132/2023	GISAID	2023	2023-12	Wisconsin	H1	N
EPI_ISL_18785851|A/New_Hampshire/21/2023	GISAID	2023	2023-11	New Hampshire	H1	N
EPI_ISL_18785853|A/Illinois/32/2023	GISAID	2023	2023-11	Illinois	H1	N
EPI_ISL_18785854|A/Massachusetts/51/2023	GISAID	2023	2023-11	Massachusetts	H1	N
EPI_ISL_18785855|A/North_Dakota/45/2023	GISAID	2023	2023-12	North Dakota	H1	N
EPI_ISL_18785856|A/North_Carolina/19/2023	GISAID	2023	2023-12	North Carolina	H1	N
EPI_ISL_18785857|A/New_Mexico/59/2023	GISAID	2023	2023-12	New Mexico	H1	N
EPI_ISL_18785858|A/New_York/53/2023	GISAID	2023	2023-12	New York	H1	N
EPI_ISL_18785859|A/Colorado/88/2023	GISAID	2023	2023-12	Colorado	H1	N
EPI_ISL_18785860|A/Pennsylvania/79/2023	GISAID	2023	2023-11	Pennsylvania	H1	N
EPI_ISL_18785861|A/Idaho/53/2023	GISAID	2023	2023-12	Idaho	H1	N
EPI_ISL_18785862|A/Virginia/26/2023	GISAID	2023	2023-11	Virginia	H1	N
EPI_ISL_18785863|A/Colorado/93/2023	GISAID	2023	2023-12	Colorado	H1	N
EPI_ISL_18785864|A/New_Jersey/57/2023	GISAID	2023	2023-12	New Jersey	H1	N
EPI_ISL_18785865|A/Texas/33/2023	GISAID	2023	2023-12	Texas	H1	N
EPI_ISL_18785866|A/District_Of_Columbia/25/2023	GISAID	2023	2023-11	Maryland	H1	N
EPI_ISL_18785867|A/Colorado/92/2023	GISAID	2023	2023-12	Colorado	H1	N
EPI_ISL_18785869|A/Colorado/87/2023	GISAID	2023	2023-12	Colorado	H1	N
EPI_ISL_18785870|A/Rhode_Island/53/2023	GISAID	2023	2023-11	Rhode Island	H1	N
EPI_ISL_18785872|A/Idaho/56/2023	GISAID	2023	2023-12	Idaho	H1	N
EPI_ISL_18785873|A/Rhode_Island/54/2023	GISAID	2023	2023-11	Rhode Island	H1	N
EPI_ISL_18785875|A/New_Mexico/58/2023	GISAID	2023	2023-12	New Mexico	H1	N
EPI_ISL_18785876|A/Rhode_Island/56/2023	GISAID	2023	2023-12	Rhode Island	H1	N
EPI_ISL_18785880|A/Idaho/57/2023	GISAID	2023	2023-12	Idaho	H1	N
EPI_ISL_18785881|A/Connecticut/20/2023	GISAID	2023	2023-11	Connecticut	H1	N
EPI_ISL_18785883|A/Idaho/54/2023	GISAID	2023	2023-12	Idaho	H1	N
EPI_ISL_18785884|A/South_Carolina/18/2023	GISAID	2023	2023-12	South Carolina	H1	N
EPI_ISL_18785886|A/South_Carolina/20/2023	GISAID	2023	2023-12	South Carolina	H1	N
EPI_ISL_18785887|A/District_Of_Columbia/23/2023	GISAID	2023	2023-11	Maryland	H1	N
EPI_ISL_18785889|A/South_Carolina/21/2023	GISAID	2023	2023-12	South Carolina	H1	N
EPI_ISL_18785890|A/South_Carolina/19/2023	GISAID	2023	2023-12	South Carolina	H1	N
EPI_ISL_18785892|A/New_Hampshire/22/2023	GISAID	2023	2023-11	New Hampshire	H1	N
EPI_ISL_18785893|A/Pennsylvania/81/2023	GISAID	2023	2023-11	Pennsylvania	H1	N
EPI_ISL_18785895|A/Delaware/77/2023	GISAID	2023	2023-12	Delaware	H1	N
EPI_ISL_18785898|A/New_Jersey/56/2023	GISAID	2023	2023-11	New Jersey	H1	N
EPI_ISL_18785901|A/New_Jersey/55/2023	GISAID	2023	2023-11	New Jersey	H1	N
EPI_ISL_18785904|A/Virginia/25/2023	GISAID	2023	2023-11	Virginia	H1	N
EPI_ISL_18785907|A/Connecticut/19/2023	GISAID	2023	2023-11	Connecticut	H1	N
EPI_ISL_18785910|A/District_Of_Columbia/24/2023	GISAID	2023	2023-11	Maryland	H1	N
EPI_ISL_18785913|A/Delaware/78/2023	GISAID	2023	2023-12	Delaware	H1	N
EPI_ISL_18785935|A/North_Carolina/20/2023	GISAID	2023	2023-12	North Carolina	H1	N
EPI_ISL_18785938|A/Virginia/29/2023	GISAID	2023	2023-12	Virginia	H1	N
EPI_ISL_18785942|A/Virginia/28/2023	GISAID	2023	2023-12	Virginia	H1	N
EPI_ISL_18835626|A/New_York/PV99518/2023	GISAID	2023	2023-12	New York	H1	N
EPI_ISL_18835627|A/New_York/PV101105/2023	GISAID	2023	2023-12	New York	H3	N
EPI_ISL_18835628|A/New_York/PV98601/2023	GISAID	2023	2023-11	New York	H1	N
EPI_ISL_18835629|A/New_York/PV99519/2023	GISAID	2023	2023-12	New York	H1	N
EPI_ISL_18835630|A/New_York/PV99787/2023	GISAID	2023	2023-12	New York	H1	N
EPI_ISL_18835631|A/New_York/PV100258/2023	GISAID	2023	2023-12	New York	H3	N
EPI_ISL_18835632|A/New_York/PV101135/2024	GISAID	2023	2024-01	New York	H1	N
EPI_ISL_18835633|A/New_York/PV99530/2023	GISAID	2023	2023-12	New York	H1	N
EPI_ISL_18835634|A/New_York/PV100436/2023	GISAID	2023	2023-12	New York	H1	N
EPI_ISL_18835635|A/New_York/PV100720/2023	GISAID	2023	2023-12	New York	H3	N
EPI_ISL_18835636|A/New_York/PV99188/2023	GISAID	2023	2023-12	New York	H1	N
EPI_ISL_18835637|A/New_York/PV99824/2023	GISAID	2023	2023-12	New York	H3	N
EPI_ISL_18835638|A/New_York/PV100545/2023	GISAID	2023	2023-12	New York	H1	N
EPI_ISL_18835639|A/New_York/PV101151/2023	GISAID	2023	2023-12	New York	H1	N
EPI_ISL_18835640|A/New_York/PV101070/2024	GISAID	2023	2024-01	New York	H1	N
EPI_ISL_18835641|A/New_York/PV99274/2023	GISAID	2023	2023-12	New York	H1	N
EPI_ISL_18835642|A/New_York/PV99848/2023	GISAID	2023	2023-12	New York	H1	N
EPI_ISL_18835643|A/New_York/PV100292/2023	GISAID	2023	2023-12	New York	H3	N
EPI_ISL_18835644|A/New_York/PV100577/2023	GISAID	2023	2023-12	New York	H1	N
EPI_ISL_18835645|A/New_York/PV100744/2024	GISAID	2023	2024-01	New York	H3	N
EPI_ISL_18835646|A/New_York/PV101177/2024	GISAID	2023	2024-01	New York	H3	N
EPI_ISL_18835647|A/New_York/PV101073/2024	GISAID	2023	2024-01	New York	H3	N
EPI_ISL_18835648|A/New_York/PV99445/2023	GISAID	2023	2023-11	New York	H1	N
EPI_ISL_18835649|A/New_York/PV99565/2023	GISAID	2023	2023-12	New York	H3	N
EPI_ISL_18835650|A/New_York/PV99865/2023	GISAID	2023	2023-12	New Jersey	H3	N
EPI_ISL_18835651|A/New_York/PV100297/2023	GISAID	2023	2023-12	New York	H1	N
EPI_ISL_18835652|A/New_York/PV100594/2023	GISAID	2023	2023-12	New York	H3	N
EPI_ISL_18835653|A/New_York/PV101182/2024	GISAID	2023	2024-01	New York	H3	N
EPI_ISL_18835654|A/New_York/PV99453/2023	GISAID	2023	2023-12	New York	H1	N
EPI_ISL_18835659|A/New_York/PV99569/2023	GISAID	2023	2023-11	New York	H1	N
EPI_ISL_18835669|A/New_York/PV99912/2023	GISAID	2023	2023-12	New York	H1	N
EPI_ISL_18835677|A/New_York/PV100341/2023	GISAID	2023	2023-12	New York	H1	N
EPI_ISL_18835686|A/New_York/PV100601/2023	GISAID	2023	2023-12	New York	H1	N
EPI_ISL_18835695|A/New_York/PV101188/2024	GISAID	2023	2024-01	New York	H3	N
EPI_ISL_18835704|A/New_York/PV99455/2023	GISAID	2023	2023-12	New York	H1	N
EPI_ISL_18835713|A/New_York/PV99572/2023	GISAID	2023	2023-11	New York	H1	N
EPI_ISL_18835721|A/New_York/PV99915/2023	GISAID	2023	2023-12	New York	H1	N
EPI_ISL_18835730|A/New_York/PV100357/2023	GISAID	2023	2023-12	New York	H3	N
EPI_ISL_18835739|A/New_York/PV100841/2024	GISAID	2023	2024-01	New York	H1	N
EPI_ISL_18835749|A/New_York/PV101204/2023	GISAID	2023	2023-12	New York	H1	N
EPI_ISL_18835758|A/New_York/PV99461/2023	GISAID	2023	2023-12	New York	H1	N
EPI_ISL_18835765|A/New_York/PV99577/2023	GISAID	2023	2023-12	New York	H3	N
EPI_ISL_18835774|A/New_York/PV99939/2023	GISAID	2023	2023-12	New York	H1	N
EPI_ISL_18835782|A/New_York/PV100363/2023	GISAID	2023	2023-12	New York	H1	N
EPI_ISL_18835787|A/New_York/PV101028/2024	GISAID	2023	2024-01	New York	H1	N
EPI_ISL_18835794|A/New_York/PV99468/2023	GISAID	2023	2023-12	New York	H1	N
EPI_ISL_18835802|A/New_York/PV99946/2023	GISAID	2023	2023-12	New York	H1	N
EPI_ISL_18835812|A/New_York/PV100648/2023	GISAID	2023	2023-12	New York	H1	N
EPI_ISL_18835820|A/New_York/PV100858/2024	GISAID	2023	2024-01	New York	H3	N
EPI_ISL_18837566|A/New_York/PV100385/2023	GISAID	2023	2023-12	New York	H3	N
EPI_ISL_18837567|A/New_York/PV100393/2023	GISAID	2023	2023-12	New York	H3	N
EPI_ISL_18837568|A/New_York/PV100663/2024	GISAID	2023	2024-01	New York	H1	N
EPI_ISL_18837569|A/New_York/PV101033/2024	GISAID	2023	2024-01	New York	H1	N
EPI_ISL_18837570|A/New_York/PV101139/2023	GISAID	2023	2023-12	New York	H3	N
EPI_ISL_18837571|A/New_York/PV101209/2023	GISAID	2023	2023-12	New York	H1	N
EPI_ISL_18837572|A/New_York/PV101220/2023	GISAID	2023	2023-12	New York	H3	N
EPI_ISL_18837573|A/New_York/PV99954/2023	GISAID	2023	2023-12	New Jersey	H3	N
EPI_ISL_18847014|A/Washington/UW-029053/2022	GISAID	2022	2022-12	Washington	H1	N
EPI_ISL_18847172|A/Michigan/UM-10054993439/2023	GISAID	2023	2023-12	Michigan	H1	Y
EPI_ISL_18847173|A/Michigan/UM-10054993128/2023	GISAID	2023	2023-12	Michigan	H3	Y
EPI_ISL_18847174|A/Michigan/UM-10054992415/2023	GISAID	2023	2023-12	Michigan	H1	Y
EPI_ISL_18847175|A/Michigan/UM-10054992370/2023	GISAID	2023	2023-12	Michigan	H1	Y
EPI_ISL_18847176|A/Michigan/UM-10054992310/2023	GISAID	2023	2023-12	Michigan	H3	Y
EPI_ISL_18847177|A/Michigan/UM-10054989016/2023	GISAID	2023	2023-12	Michigan	H3	Y
EPI_ISL_18847178|A/Michigan/UM-10054986676/2023	GISAID	2023	2023-12	Michigan	H1	Y
EPI_ISL_18847179|A/Michigan/UM-10054986555/2023	GISAID	2023	2023-12	Michigan	H3	Y
EPI_ISL_18847958|A/LA/EVTL-100087/2024	GISAID	2023	2024-01	Louisiana	H1	N
EPI_ISL_18847961|A/LA/EVTL-100090/2024	GISAID	2023	2024-01	Louisiana	H1	N
EPI_ISL_18847962|A/LA/EVTL-100091/2023	GISAID	2023	2023-12	Louisiana	H1	N
EPI_ISL_18851731|A/Michigan/UM-10054983219/2023	GISAID	2023	2023-12	Michigan	H1	Y
EPI_ISL_18851732|A/Michigan/UM-10054983057/2023	GISAID	2023	2023-12	Michigan	H1	Y
EPI_ISL_18851733|A/Michigan/UM-10054996747/2023	GISAID	2023	2023-12	Michigan	H1	Y
EPI_ISL_18851734|A/Michigan/UM-10054982762/2023	GISAID	2023	2023-12	Michigan	H1	Y
EPI_ISL_18851735|A/Michigan/UM-10054982102/2023	GISAID	2023	2023-12	Michigan	H1	Y
EPI_ISL_18851736|A/Michigan/UM-10054981556/2023	GISAID	2023	2023-12	Michigan	H1	Y
EPI_ISL_18851737|A/Michigan/UM-10054980807/2023	GISAID	2023	2023-12	Michigan	H1	Y
EPI_ISL_18851738|A/Michigan/UM-10054978036/2023	GISAID	2023	2023-12	Michigan	H1	Y
EPI_ISL_18851739|A/Michigan/UM-10054976869/2023	GISAID	2023	2023-12	Michigan	H1	Y
EPI_ISL_18851740|A/Michigan/UM-10054966920/2023	GISAID	2023	2023-12	Michigan	H1	Y
EPI_ISL_18851741|A/Michigan/UM-10054955425/2023	GISAID	2023	2023-12	Michigan	H1	Y
EPI_ISL_18851742|A/Michigan/UM-10054944557/2023	GISAID	2023	2023-12	Michigan	H3	Y
EPI_ISL_18851743|A/Michigan/UM-10054937317/2023	GISAID	2023	2023-12	Michigan	H1	Y
EPI_ISL_18851744|A/Michigan/UM-10054937206/2023	GISAID	2023	2023-12	Michigan	H1	Y
EPI_ISL_18851745|A/Michigan/UM-10054982761/2023	GISAID	2023	2023-12	Michigan	H1	Y
EPI_ISL_18851746|A/Michigan/UM-10054997699/2023	GISAID	2023	2023-12	Michigan	H3	Y
EPI_ISL_18851747|A/Michigan/UM-10054998304/2023	GISAID	2023	2023-12	Michigan	H1	Y
EPI_ISL_18851748|A/Michigan/UM-10054998797/2023	GISAID	2023	2023-12	Michigan	H1	Y
EPI_ISL_18851749|A/Michigan/UM-10055034408/2023	GISAID	2023	2023-12	Michigan	H1	Y
EPI_ISL_18851750|A/Michigan/UM-10055033133/2023	GISAID	2023	2023-12	Michigan	H1	Y
EPI_ISL_18851751|A/Michigan/UM-10055032993/2023	GISAID	2023	2023-12	Michigan	H1	Y
EPI_ISL_18851752|A/Michigan/UM-10055029850/2023	GISAID	2023	2023-12	Michigan	H1	Y
EPI_ISL_18851753|A/Michigan/UM-10055029014/2023	GISAID	2023	2023-12	Michigan	H1	Y
EPI_ISL_18851754|A/Michigan/UM-10055027318/2023	GISAID	2023	2023-12	Michigan	H1	Y
EPI_ISL_18851755|A/Michigan/UM-10055025778/2023	GISAID	2023	2023-12	Michigan	H1	Y
EPI_ISL_18851756|A/Michigan/UM-10055019423/2023	GISAID	2023	2023-12	Michigan	H1	Y
EPI_ISL_18851757|A/Michigan/UM-10055018281/2023	GISAID	2023	2023-12	Michigan	H1	Y
EPI_ISL_18851758|A/Michigan/UM-10055017958/2023	GISAID	2023	2023-12	Michigan	H3	Y
EPI_ISL_18851759|A/Michigan/UM-10055017289/2023	GISAID	2023	2023-12	Michigan	H1	Y
EPI_ISL_18851760|A/Michigan/UM-10055017091/2023	GISAID	2023	2023-12	Michigan	H1	Y
EPI_ISL_18851761|A/Michigan/UM-10055016521/2023	GISAID	2023	2023-12	Michigan	H1	Y
EPI_ISL_18851762|A/Michigan/UM-10055015937/2023	GISAID	2023	2023-12	Michigan	H1	Y
EPI_ISL_18851763|A/Michigan/UM-10055014626/2023	GISAID	2023	2023-12	Michigan	H1	Y
EPI_ISL_18851764|A/Michigan/UM-10055014454/2023	GISAID	2023	2023-12	Michigan	H1	Y
EPI_ISL_18851765|A/Michigan/UM-10055012391/2023	GISAID	2023	2023-12	Michigan	H1	Y
EPI_ISL_18851766|A/Michigan/UM-10055008220/2023	GISAID	2023	2023-12	Michigan	H1	Y
EPI_ISL_18851767|A/Michigan/UM-10055007415/2023	GISAID	2023	2023-12	Michigan	H1	Y
EPI_ISL_18851768|A/Michigan/UM-10055005316/2023	GISAID	2023	2023-12	Michigan	H1	Y
EPI_ISL_18851769|A/Michigan/UM-10055001837/2023	GISAID	2023	2023-12	Michigan	H1	Y
EPI_ISL_18851770|A/Michigan/UM-10055001065/2023	GISAID	2023	2023-12	Michigan	H1	Y
EPI_ISL_18851771|A/Michigan/UM-10054999017/2023	GISAID	2023	2023-12	Michigan	H1	Y
EPI_ISL_18851772|A/Michigan/UM-10054936768/2023	GISAID	2023	2023-12	Michigan	H3	Y
EPI_ISL_18851773|A/Michigan/UM-10054934866/2023	GISAID	2023	2023-12	Michigan	H1	Y
EPI_ISL_18851774|A/Michigan/UM-10054934664/2023	GISAID	2023	2023-12	Michigan	H1	Y
EPI_ISL_18851775|A/Michigan/UM-10054930435/2023	GISAID	2023	2023-12	Michigan	H3	Y
EPI_ISL_18851776|A/Michigan/UM-L372467050/2023	GISAID	2023	2023-12	Michigan	H3	Y
EPI_ISL_18851777|A/Michigan/UM-L372442994/2023	GISAID	2023	2023-12	Michigan	H1	Y
EPI_ISL_18851778|A/Michigan/UM-L372420777/2023	GISAID	2023	2023-12	Michigan	H1	Y
EPI_ISL_18851779|A/Michigan/UM-L372403483/2023	GISAID	2023	2023-12	Michigan	H3	Y
EPI_ISL_18851780|A/Michigan/UM-L372400903/2023	GISAID	2023	2023-12	Michigan	H1	Y
EPI_ISL_18851781|A/Michigan/UM-L372389738/2023	GISAID	2023	2023-12	Michigan	H3	Y
EPI_ISL_18851782|A/Michigan/UM-L372365700/2023	GISAID	2023	2023-12	Michigan	H1	Y
EPI_ISL_18851783|A/Michigan/UM-L372302842/2023	GISAID	2023	2023-12	Michigan	H3	Y
EPI_ISL_18851784|A/Michigan/UM-L372190091/2023	GISAID	2023	2023-12	Michigan	H1	Y
EPI_ISL_18851785|A/Michigan/UM-L371629978/2023	GISAID	2023	2023-11	Michigan	H1	Y
EPI_ISL_18851798|A/Michigan/UM-L372470527/2023	GISAID	2023	2023-12	Michigan	H1	Y
EPI_ISL_18851799|A/Michigan/UM-10055035759/2023	GISAID	2023	2023-12	Michigan	H3	Y
EPI_ISL_18851800|A/Michigan/UM-L372470953/2023	GISAID	2023	2023-12	Michigan	H1	Y
EPI_ISL_18851801|A/Michigan/UM-L372472019/2023	GISAID	2023	2023-12	Michigan	H1	Y
EPI_ISL_18851802|A/Michigan/UM-10054926518/2023	GISAID	2023	2023-12	Michigan	H1	Y
EPI_ISL_18851803|A/Michigan/UM-10054921150/2023	GISAID	2023	2023-12	Michigan	H1	Y
EPI_ISL_18851804|A/Michigan/UM-10054919761/2023	GISAID	2023	2023-12	Michigan	H1	Y
EPI_ISL_18851805|A/Michigan/UM-10054916250/2023	GISAID	2023	2023-12	Michigan	H1	Y
EPI_ISL_18851806|A/Michigan/UM-10054910045/2023	GISAID	2023	2023-12	Michigan	H1	Y
EPI_ISL_18851807|A/Michigan/UM-10054909664/2023	GISAID	2023	2023-12	Michigan	H1	Y
EPI_ISL_18851808|A/Michigan/UM-10054908895/2023	GISAID	2023	2023-12	Michigan	H1	Y
EPI_ISL_18851809|A/Michigan/UM-10054907019/2023	GISAID	2023	2023-12	Michigan	H1	Y
EPI_ISL_18851828|A/Michigan/UM-10054896610/2023	GISAID	2023	2023-12	Michigan	H1	Y
EPI_ISL_18851856|A/Michigan/UM-10054892077/2023	GISAID	2023	2023-12	Michigan	H3	Y
EPI_ISL_18851878|A/Michigan/UM-RR1507302361/2023	GISAID	2023	2023-12	Michigan	H3	Y
EPI_ISL_18851879|A/Michigan/UM-RR081415451/2023	GISAID	2023	2023-12	Michigan	H1	Y
EPI_ISL_18851880|A/Michigan/UM-L372510151/2023	GISAID	2023	2023-12	Michigan	H1	Y
EPI_ISL_18851881|A/Michigan/UM-L372504546/2023	GISAID	2023	2023-12	Michigan	H3	Y
EPI_ISL_18851882|A/Michigan/UM-L372498607/2023	GISAID	2023	2023-12	Michigan	H1	Y
EPI_ISL_18851883|A/Michigan/UM-L372496485/2023	GISAID	2023	2023-12	Michigan	H1	Y
EPI_ISL_18851884|A/Michigan/UM-L372486044/2023	GISAID	2023	2023-12	Michigan	H1	Y
EPI_ISL_18851885|A/Michigan/UM-L372483035/2023	GISAID	2023	2023-12	Michigan	H3	Y
EPI_ISL_18851886|A/Michigan/UM-L372481705/2023	GISAID	2023	2023-12	Michigan	H1	Y
EPI_ISL_18851887|A/Michigan/UM-L372481070/2023	GISAID	2023	2023-12	Michigan	H3	Y
EPI_ISL_18851888|A/Michigan/UM-L372477268/2023	GISAID	2023	2023-12	Michigan	H1	Y
EPI_ISL_18851889|A/Michigan/UM-L372476680/2023	GISAID	2023	2023-12	Michigan	H1	Y
EPI_ISL_18851890|A/Michigan/UM-L372472304/2023	GISAID	2023	2023-12	Michigan	H1	Y
EPI_ISL_18851891|A/Michigan/UM-L372471595/2023	GISAID	2023	2023-12	Michigan	H1	Y
EPI_ISL_18851892|A/Michigan/UM-10055038010/2023	GISAID	2023	2023-12	Michigan	H1	Y
EPI_ISL_18851893|A/Michigan/UM-10055041130/2023	GISAID	2023	2023-12	Michigan	H1	Y
EPI_ISL_18851894|A/Michigan/UM-10055046332/2023	GISAID	2023	2023-12	Michigan	H1	Y
EPI_ISL_18851895|A/Michigan/UM-10055178046/2023	GISAID	2023	2023-12	Michigan	H3	Y
EPI_ISL_18851896|A/Michigan/UM-10055174552/2023	GISAID	2023	2023-12	Michigan	H1	Y
EPI_ISL_18851897|A/Michigan/UM-10055173508/2023	GISAID	2023	2023-12	Michigan	H1	Y
EPI_ISL_18851898|A/Michigan/UM-10055173330/2023	GISAID	2023	2023-12	Michigan	H1	Y
EPI_ISL_18851899|A/Michigan/UM-10055173006/2023	GISAID	2023	2023-12	Michigan	H3	Y
EPI_ISL_18851900|A/Michigan/UM-10055168310/2023	GISAID	2023	2023-12	Michigan	H1	Y
EPI_ISL_18851901|A/Michigan/UM-10055166929/2023	GISAID	2023	2023-12	Michigan	H1	Y
EPI_ISL_18851902|A/Michigan/UM-10055165223/2023	GISAID	2023	2023-12	Michigan	H1	Y
EPI_ISL_18851903|A/Michigan/UM-10055162611/2023	GISAID	2023	2023-12	Michigan	H1	Y
EPI_ISL_18851904|A/Michigan/UM-10055158963/2023	GISAID	2023	2023-12	Michigan	H1	Y
EPI_ISL_18851905|A/Michigan/UM-10055158671/2023	GISAID	2023	2023-12	Michigan	H3	Y
EPI_ISL_18851906|A/Michigan/UM-10055156621/2023	GISAID	2023	2023-12	Michigan	H3	Y
EPI_ISL_18851912|A/Michigan/UM-10055153833/2023	GISAID	2023	2023-12	Michigan	H3	Y
EPI_ISL_18851921|A/Michigan/UM-10055152924/2023	GISAID	2023	2023-12	Michigan	H1	Y
EPI_ISL_18851930|A/Michigan/UM-10055152678/2023	GISAID	2023	2023-12	Michigan	H1	Y
EPI_ISL_18851939|A/Michigan/UM-10055147304/2023	GISAID	2023	2023-12	Michigan	H1	Y
EPI_ISL_18851941|A/Michigan/UM-10055146874/2023	GISAID	2023	2023-12	Michigan	H1	Y
EPI_ISL_18851942|A/Michigan/UM-10055146818/2023	GISAID	2023	2023-12	Michigan	H1	Y
EPI_ISL_18851943|A/Michigan/UM-10055145996/2023	GISAID	2023	2023-12	Michigan	H1	Y
EPI_ISL_18851944|A/Michigan/UM-10055144890/2023	GISAID	2023	2023-12	Michigan	H1	Y
EPI_ISL_18851945|A/Michigan/UM-10055142637/2023	GISAID	2023	2023-12	Michigan	H1	Y
EPI_ISL_18851946|A/Michigan/UM-10055142634/2023	GISAID	2023	2023-12	Michigan	H1	Y
EPI_ISL_18851947|A/Michigan/UM-10055142525/2023	GISAID	2023	2023-12	Michigan	H1	Y
EPI_ISL_18851948|A/Michigan/UM-10055178340/2023	GISAID	2023	2023-12	Michigan	H1	Y
EPI_ISL_18851949|A/Michigan/UM-10055141193/2023	GISAID	2023	2023-12	Michigan	H1	Y
EPI_ISL_18851950|A/Michigan/UM-10055188804/2023	GISAID	2023	2023-12	Michigan	H1	Y
EPI_ISL_18851951|A/Michigan/UM-10055191275/2023	GISAID	2023	2023-12	Michigan	H1	Y
EPI_ISL_18851964|A/Michigan/UM-10055232597/2024	GISAID	2023	2024-01	Michigan	H3	Y
EPI_ISL_18851965|A/Michigan/UM-10055213786/2024	GISAID	2023	2024-01	Michigan	H3	Y
EPI_ISL_18851966|A/Michigan/UM-10055211270/2024	GISAID	2023	2024-01	Michigan	H1	Y
EPI_ISL_18851967|A/Michigan/UM-10055209908/2024	GISAID	2023	2024-01	Michigan	H1	Y
EPI_ISL_18851968|A/Michigan/UM-10055208653/2023	GISAID	2023	2023-12	Michigan	H1	Y
EPI_ISL_18851969|A/Michigan/UM-10055202789/2023	GISAID	2023	2023-12	Michigan	H1	Y
EPI_ISL_18851970|A/Michigan/UM-10055200165/2023	GISAID	2023	2023-12	Michigan	H1	Y
EPI_ISL_18851971|A/Michigan/UM-10055198607/2023	GISAID	2023	2023-12	Michigan	H1	Y
EPI_ISL_18851972|A/Michigan/UM-10055195781/2023	GISAID	2023	2023-12	Michigan	H1	Y
EPI_ISL_18851973|A/Michigan/UM-10055194732/2023	GISAID	2023	2023-12	Michigan	H1	Y
EPI_ISL_18851974|A/Michigan/UM-10055193881/2023	GISAID	2023	2023-12	Michigan	H1	Y
EPI_ISL_18851975|A/Michigan/UM-10055190779/2023	GISAID	2023	2023-12	Michigan	H1	Y
EPI_ISL_18851977|A/Michigan/UM-10055138567/2023	GISAID	2023	2023-12	Michigan	H1	Y
EPI_ISL_18851978|A/Michigan/UM-10055137858/2023	GISAID	2023	2023-12	Michigan	H1	Y
EPI_ISL_18851979|A/Michigan/UM-10055102849/2023	GISAID	2023	2023-12	Michigan	H3	Y
EPI_ISL_18851980|A/Michigan/UM-10055102734/2023	GISAID	2023	2023-12	Michigan	H1	Y
EPI_ISL_18851981|A/Michigan/UM-10055100154/2023	GISAID	2023	2023-12	Michigan	H3	Y
EPI_ISL_18851982|A/Michigan/UM-10055090844/2023	GISAID	2023	2023-12	Michigan	H1	Y
EPI_ISL_18851983|A/Michigan/UM-10055089553/2023	GISAID	2023	2023-12	Michigan	H1	Y
EPI_ISL_18851984|A/Michigan/UM-10055087277/2023	GISAID	2023	2023-12	Michigan	H1	Y
EPI_ISL_18851985|A/Michigan/UM-10055086455/2023	GISAID	2023	2023-12	Michigan	H1	Y
EPI_ISL_18851986|A/Michigan/UM-10055085916/2023	GISAID	2023	2023-12	Michigan	H1	Y
EPI_ISL_18851987|A/Michigan/UM-10055085591/2023	GISAID	2023	2023-12	Michigan	H1	Y
EPI_ISL_18851988|A/Michigan/UM-10055084994/2023	GISAID	2023	2023-12	Michigan	H1	Y
EPI_ISL_18851989|A/Michigan/UM-10055079600/2023	GISAID	2023	2023-12	Michigan	H1	Y
EPI_ISL_18851990|A/Michigan/UM-10055074994/2023	GISAID	2023	2023-12	Michigan	H1	Y
EPI_ISL_18851991|A/Michigan/UM-10055074991/2023	GISAID	2023	2023-12	Michigan	H1	Y
EPI_ISL_18851992|A/Michigan/UM-10055074414/2023	GISAID	2023	2023-12	Michigan	H3	Y
EPI_ISL_18851993|A/Michigan/UM-10055069334/2023	GISAID	2023	2023-12	Michigan	H1	Y
EPI_ISL_18851994|A/Michigan/UM-10055064324/2023	GISAID	2023	2023-12	Michigan	H1	Y
EPI_ISL_18851995|A/Michigan/UM-10055064298/2023	GISAID	2023	2023-12	Michigan	H3	Y
EPI_ISL_18851996|A/Michigan/UM-10055063414/2023	GISAID	2023	2023-12	Michigan	H1	Y
EPI_ISL_18851997|A/Michigan/UM-10055060980/2023	GISAID	2023	2023-12	Michigan	H1	Y
EPI_ISL_18851998|A/Michigan/UM-10055059445/2023	GISAID	2023	2023-12	Michigan	H1	Y
EPI_ISL_18851999|A/Michigan/UM-10055057852/2023	GISAID	2023	2023-12	Michigan	H1	Y
EPI_ISL_18852000|A/Michigan/UM-10055057791/2023	GISAID	2023	2023-12	Michigan	H1	Y
EPI_ISL_18852001|A/Michigan/UM-10055057271/2023	GISAID	2023	2023-12	Michigan	H1	Y
EPI_ISL_18852002|A/Michigan/UM-10055104145/2023	GISAID	2023	2023-12	Michigan	H1	Y
EPI_ISL_18852003|A/Michigan/UM-10055138516/2023	GISAID	2023	2023-12	Michigan	H1	Y
EPI_ISL_18852004|A/Michigan/UM-10055104293/2023	GISAID	2023	2023-12	Michigan	H1	Y
EPI_ISL_18852005|A/Michigan/UM-10055105719/2023	GISAID	2023	2023-12	Michigan	H1	Y
EPI_ISL_18852006|A/Michigan/UM-10055137523/2023	GISAID	2023	2023-12	Michigan	H1	Y
EPI_ISL_18852007|A/Michigan/UM-10055134790/2023	GISAID	2023	2023-12	Michigan	H1	Y
EPI_ISL_18852008|A/Michigan/UM-10055134775/2023	GISAID	2023	2023-12	Michigan	H1	Y
EPI_ISL_18852009|A/Michigan/UM-10055134549/2023	GISAID	2023	2023-12	Michigan	H1	Y
EPI_ISL_18852010|A/Michigan/UM-10055134330/2023	GISAID	2023	2023-12	Michigan	H3	Y
EPI_ISL_18852011|A/Michigan/UM-10055134112/2023	GISAID	2023	2023-12	Michigan	H1	Y
EPI_ISL_18852012|A/Michigan/UM-10055134099/2023	GISAID	2023	2023-12	Michigan	H1	Y
EPI_ISL_18852013|A/Michigan/UM-10055133719/2023	GISAID	2023	2023-12	Michigan	H1	Y
EPI_ISL_18852014|A/Michigan/UM-10055132857/2023	GISAID	2023	2023-12	Michigan	H1	Y
EPI_ISL_18852015|A/Michigan/UM-10055129067/2023	GISAID	2023	2023-12	Michigan	H3	Y
EPI_ISL_18852016|A/Michigan/UM-10055127120/2023	GISAID	2023	2023-12	Michigan	H1	Y
EPI_ISL_18852017|A/Michigan/UM-10055124021/2023	GISAID	2023	2023-12	Michigan	H1	Y
EPI_ISL_18852018|A/Michigan/UM-10055118723/2023	GISAID	2023	2023-12	Michigan	H1	Y
EPI_ISL_18852019|A/Michigan/UM-10055117980/2023	GISAID	2023	2023-12	Michigan	H1	Y
EPI_ISL_18852020|A/Michigan/UM-10055117956/2023	GISAID	2023	2023-12	Michigan	H1	Y
EPI_ISL_18852021|A/Michigan/UM-10055117485/2023	GISAID	2023	2023-12	Michigan	H3	Y
EPI_ISL_18852022|A/Michigan/UM-10055117331/2023	GISAID	2023	2023-12	Michigan	H1	Y
EPI_ISL_18852023|A/Michigan/UM-10055117182/2023	GISAID	2023	2023-12	Michigan	H1	Y
EPI_ISL_18852024|A/Michigan/UM-10055116957/2023	GISAID	2023	2023-12	Michigan	H1	Y
EPI_ISL_18852025|A/Michigan/UM-10055116277/2023	GISAID	2023	2023-12	Michigan	H1	Y
EPI_ISL_18852026|A/Michigan/UM-10055112577/2023	GISAID	2023	2023-12	Michigan	H1	Y
EPI_ISL_18852027|A/Michigan/UM-10055112443/2023	GISAID	2023	2023-12	Michigan	H1	Y
EPI_ISL_18852028|A/Michigan/UM-10055110264/2023	GISAID	2023	2023-12	Michigan	H1	Y
EPI_ISL_18852029|A/Michigan/UM-10055105299/2023	GISAID	2023	2023-12	Michigan	H3	Y
EPI_ISL_18857112|A/Idaho/61/2023	GISAID	2023	2023-12	Idaho	H3	N
EPI_ISL_18857114|A/Washington/66/2023	GISAID	2023	2023-12	Washington	H3	N
EPI_ISL_18857115|A/Colorado/99/2023	GISAID	2023	2023-12	Colorado	H3	N
EPI_ISL_18857116|A/Nevada/69/2023	GISAID	2023	2023-12	Nevada	H3	N
EPI_ISL_18857121|A/Colorado/96/2023	GISAID	2023	2023-12	Colorado	H3	N
EPI_ISL_18857125|A/Idaho/60/2023	GISAID	2023	2023-12	Idaho	H3	N
EPI_ISL_18857127|A/Utah/50/2023	GISAID	2023	2023-12	Utah	H3	N
EPI_ISL_18857131|A/Hawaii/80/2023	GISAID	2023	2023-12	Hawaii	H3	N
EPI_ISL_18857133|A/Hawaii/83/2023	GISAID	2023	2023-12	Hawaii	H3	N
EPI_ISL_18857135|A/Hawaii/81/2023	GISAID	2023	2023-12	Hawaii	H3	N
EPI_ISL_18857139|A/Idaho/67/2023	GISAID	2023	2023-12	Idaho	H3	N
EPI_ISL_18857143|A/Nevada/71/2023	GISAID	2023	2023-12	Nevada	H3	N
EPI_ISL_18857148|A/Virginia/19/2023	GISAID	2023	2023-11	Virginia	H3	N
EPI_ISL_18857151|A/Maine/14/2023	GISAID	2023	2023-11	Maine	H3	N
EPI_ISL_18857154|A/Vermont/27/2023	GISAID	2023	2023-11	Vermont	H3	N
EPI_ISL_18857157|A/Vermont/28/2023	GISAID	2023	2023-11	Vermont	H3	N
EPI_ISL_18857163|A/New_Jersey/49/2023	GISAID	2023	2023-11	New Jersey	H3	N
EPI_ISL_18857166|A/Vermont/25/2023	GISAID	2023	2023-11	Vermont	H3	N
EPI_ISL_18857172|A/Georgia/64/2023	GISAID	2023	2023-11	Georgia	H3	N
EPI_ISL_18857175|A/West_Virginia/35/2023	GISAID	2023	2023-11	Virginia	H3	N
EPI_ISL_18857181|A/Georgia/67/2023	GISAID	2023	2023-11	Georgia	H3	N
EPI_ISL_18857184|A/West_Virginia/34/2023	GISAID	2023	2023-11	Virginia	H3	N
EPI_ISL_18857186|A/Maine/10/2023	GISAID	2023	2023-11	Maine	H3	N
EPI_ISL_18857188|A/Nebraska/25/2023	GISAID	2023	2023-12	Nebraska	H3	N
EPI_ISL_18857190|A/Maine/13/2023	GISAID	2023	2023-11	Maine	H3	N
EPI_ISL_18857192|A/Michigan/77/2023	GISAID	2023	2023-12	Michigan	H3	N
EPI_ISL_18857194|A/Virginia/20/2023	GISAID	2023	2023-11	Virginia	H3	N
EPI_ISL_18857200|A/Indiana/18/2023	GISAID	2023	2023-12	Indiana	H3	N
EPI_ISL_18857206|A/New_Jersey/48/2023	GISAID	2023	2023-11	New Jersey	H3	N
EPI_ISL_18857210|A/Wisconsin/133/2023	GISAID	2023	2023-12	Wisconsin	H3	N
EPI_ISL_18857214|A/Michigan/83/2023	GISAID	2023	2023-12	Michigan	H3	N
EPI_ISL_18857218|A/Nebraska/23/2023	GISAID	2023	2023-12	Nebraska	H3	N
EPI_ISL_18857227|A/Michigan/79/2023	GISAID	2023	2023-12	Michigan	H3	N
EPI_ISL_18857230|A/Indiana/21/2023	GISAID	2023	2023-12	Indiana	H3	N
EPI_ISL_18857232|A/North_Dakota/56/2023	GISAID	2023	2023-12	North Dakota	H3	N
EPI_ISL_18857236|A/Michigan/80/2023	GISAID	2023	2023-12	Michigan	H3	N
EPI_ISL_18857239|A/North_Dakota/55/2023	GISAID	2023	2023-12	North Dakota	H3	N
EPI_ISL_18857243|A/Michigan/74/2023	GISAID	2023	2023-12	Michigan	H3	N
EPI_ISL_18857246|A/Michigan/75/2023	GISAID	2023	2023-12	Michigan	H3	N
EPI_ISL_18857249|A/Michigan/82/2023	GISAID	2023	2023-12	Michigan	H3	N
EPI_ISL_18857255|A/South_Dakota/46/2023	GISAID	2023	2023-12	South Dakota	H3	N
EPI_ISL_18857264|A/Michigan/72/2023	GISAID	2023	2023-12	Michigan	H3	N
EPI_ISL_18857266|A/Indiana/15/2023	GISAID	2023	2023-12	Indiana	H3	N
EPI_ISL_18857268|A/Nebraska/22/2023	GISAID	2023	2023-12	Nebraska	H3	N
EPI_ISL_18857270|A/Indiana/14/2023	GISAID	2023	2023-12	Indiana	H3	N
EPI_ISL_18857272|A/Wisconsin/134/2023	GISAID	2023	2023-12	Wisconsin	H3	N
EPI_ISL_18857280|A/Michigan/81/2023	GISAID	2023	2023-12	Michigan	H3	N
EPI_ISL_18857282|A/Nebraska/18/2023	GISAID	2023	2023-12	Nebraska	H3	N
EPI_ISL_18857284|A/North_Dakota/57/2023	GISAID	2023	2023-12	North Dakota	H3	N
EPI_ISL_18857305|A/Oregon/44/2023	GISAID	2023	2023-12	Oregon	H1	N
EPI_ISL_18857306|A/Nevada/67/2023	GISAID	2023	2023-12	Nevada	H1	N
EPI_ISL_18857307|A/California/140/2023	GISAID	2023	2023-12	California	H1	N
EPI_ISL_18857308|A/Utah/49/2023	GISAID	2023	2023-12	Utah	H1	N
EPI_ISL_18857309|A/Idaho/59/2023	GISAID	2023	2023-12	Idaho	H1	N
EPI_ISL_18857310|A/Colorado/97/2023	GISAID	2023	2023-12	Colorado	H1	N
EPI_ISL_18857311|A/California/135/2023	GISAID	2023	2023-12	California	H1	N
EPI_ISL_18857312|A/California/137/2023	GISAID	2023	2023-12	California	H1	N
EPI_ISL_18857313|A/Hawaii/82/2023	GISAID	2023	2023-12	Hawaii	H1	N
EPI_ISL_18857314|A/California/136/2023	GISAID	2023	2023-12	California	H1	N
EPI_ISL_18857315|A/Oregon/45/2023	GISAID	2023	2023-12	Oregon	H1	N
EPI_ISL_18857317|A/Nebraska/02/2024	GISAID	2023	2024-01	Nebraska	H1	N
EPI_ISL_18857319|A/Nebraska/21/2023	GISAID	2023	2023-12	Nebraska	H1	N
EPI_ISL_18857320|A/Idaho/64/2023	GISAID	2023	2023-12	Idaho	H1	N
EPI_ISL_18857322|A/Colorado/100/2023	GISAID	2023	2023-12	Colorado	H1	N
EPI_ISL_18857323|A/Michigan/85/2023	GISAID	2023	2023-12	Michigan	H1	N
EPI_ISL_18857324|A/Utah/51/2023	GISAID	2023	2023-12	Utah	H1	N
EPI_ISL_18857326|A/Washington/64/2023	GISAID	2023	2023-12	Washington	H1	N
EPI_ISL_18857329|A/South_Dakota/45/2023	GISAID	2023	2023-12	South Dakota	H1	N
EPI_ISL_18857336|A/North_Dakota/52/2023	GISAID	2023	2023-12	North Dakota	H1	N
EPI_ISL_18857338|A/Missouri/36/2023	GISAID	2023	2023-12	Missouri	H1	N
EPI_ISL_18857340|A/Nebraska/17/2023	GISAID	2023	2023-12	Nebraska	H1	N
EPI_ISL_18857342|A/Michigan/69/2023	GISAID	2023	2023-11	Michigan	H1	N
EPI_ISL_18857344|A/South_Dakota/43/2023	GISAID	2023	2023-12	South Dakota	H1	N
EPI_ISL_18857347|A/Nebraska/01/2024	GISAID	2023	2024-01	Nebraska	H1	N
EPI_ISL_18857351|A/Indiana/20/2023	GISAID	2023	2023-12	Indiana	H1	N
EPI_ISL_18857354|A/Indiana/19/2023	GISAID	2023	2023-12	Indiana	H1	N
EPI_ISL_18857357|A/Nebraska/24/2023	GISAID	2023	2023-12	Nebraska	H1	N
EPI_ISL_18857360|A/Missouri/33/2023	GISAID	2023	2023-12	Missouri	H1	N
EPI_ISL_18857363|A/Missouri/32/2023	GISAID	2023	2023-12	Missouri	H1	N
EPI_ISL_18857369|A/Indiana/16/2023	GISAID	2023	2023-12	Indiana	H1	N
EPI_ISL_18857372|A/Michigan/86/2023	GISAID	2023	2023-12	Michigan	H1	N
EPI_ISL_18857378|A/Missouri/35/2023	GISAID	2023	2023-12	Missouri	H1	N
EPI_ISL_18857381|A/Michigan/78/2023	GISAID	2023	2023-12	Michigan	H1	N
EPI_ISL_18857384|A/Michigan/73/2023	GISAID	2023	2023-12	Michigan	H1	N
EPI_ISL_18857387|A/Michigan/84/2023	GISAID	2023	2023-12	Michigan	H1	N
EPI_ISL_18857390|A/Indiana/17/2023	GISAID	2023	2023-12	Indiana	H1	N
EPI_ISL_18857393|A/North_Dakota/53/2023	GISAID	2023	2023-12	North Dakota	H1	N
EPI_ISL_18857394|A/Missouri/34/2023	GISAID	2023	2023-12	Missouri	H1	N
EPI_ISL_18857399|A/North_Dakota/51/2023	GISAID	2023	2023-12	North Dakota	H1	N
EPI_ISL_18857402|A/North_Dakota/54/2023	GISAID	2023	2023-12	North Dakota	H1	N
EPI_ISL_18862297|A/Iowa/101/2023	GISAID	2023	2023-12	Iowa	H3	N
EPI_ISL_18862299|A/Iowa/92/2023	GISAID	2023	2023-12	Iowa	H3	N
EPI_ISL_18862301|A/Iowa/100/2023	GISAID	2023	2023-12	Iowa	H3	N
EPI_ISL_18862309|A/Pennsylvania/85/2023	GISAID	2023	2023-12	Pennsylvania	H3	N
EPI_ISL_18862313|A/West_Virginia/43/2023	GISAID	2023	2023-11	Virginia	H3	N
EPI_ISL_18862314|A/Vermont/26/2023	GISAID	2023	2023-11	Vermont	H3	N
EPI_ISL_18862317|A/Pennsylvania/90/2023	GISAID	2023	2023-12	Pennsylvania	H3	N
EPI_ISL_18862322|A/Pennsylvania/71/2023	GISAID	2023	2023-10	Pennsylvania	H3	N
EPI_ISL_18862326|A/Maine/09/2023	GISAID	2023	2023-11	Maine	H3	N
EPI_ISL_18862327|A/Massachusetts/65/2023	GISAID	2023	2023-12	Massachusetts	H3	N
EPI_ISL_18862331|A/Massachusetts/60/2023	GISAID	2023	2023-12	Massachusetts	H3	N
EPI_ISL_18862338|A/West_Virginia/56/2023	GISAID	2023	2023-12	Virginia	H3	N
EPI_ISL_18862341|A/New_York/67/2023	GISAID	2023	2023-12	New York	H3	N
EPI_ISL_18862343|A/Massachusetts/54/2023	GISAID	2023	2023-11	Massachusetts	H3	N
EPI_ISL_18862344|A/Pennsylvania/91/2023	GISAID	2023	2023-12	Pennsylvania	H3	N
EPI_ISL_18862359|A/Massachusetts/63/2023	GISAID	2023	2023-12	Massachusetts	H3	N
EPI_ISL_18862360|A/Florida/73/2023	GISAID	2023	2023-12	Florida	H3	N
EPI_ISL_18862363|A/New_York/02/2024	GISAID	2023	2024-01	New York	H3	N
EPI_ISL_18862365|A/Virginia/05/2024	GISAID	2023	2024-01	Virginia	H3	N
EPI_ISL_18862366|A/West_Virginia/61/2023	GISAID	2023	2023-12	Virginia	H3	N
EPI_ISL_18862371|A/West_Virginia/65/2023	GISAID	2023	2023-12	Virginia	H3	N
EPI_ISL_18862374|A/West_Virginia/04/2024	GISAID	2023	2024-01	Virginia	H3	N
EPI_ISL_18862376|A/Vermont/24/2023	GISAID	2023	2023-11	Vermont	H3	N
EPI_ISL_18862377|A/New_York/06/2024	GISAID	2023	2024-01	New York	H3	N
EPI_ISL_18862379|A/Colorado/103/2023	GISAID	2023	2023-12	Colorado	H3	N
EPI_ISL_18862380|A/Vermont/23/2023	GISAID	2023	2023-11	Vermont	H3	N
EPI_ISL_18862385|A/Virginia/04/2024	GISAID	2023	2024-01	Virginia	H3	N
EPI_ISL_18862386|A/New_York/65/2023	GISAID	2023	2023-12	New York	H3	N
EPI_ISL_18862387|A/Arizona/01/2024	GISAID	2023	2024-01	Arizona	H3	N
EPI_ISL_18862388|A/Maine/07/2023	GISAID	2023	2023-11	Maine	H3	N
EPI_ISL_18862390|A/New_York/66/2023	GISAID	2023	2023-12	New York	H3	N
EPI_ISL_18862393|A/West_Virginia/01/2024	GISAID	2023	2024-01	Virginia	H3	N
EPI_ISL_18862395|A/Oregon/01/2024	GISAID	2023	2024-01	Oregon	H3	N
EPI_ISL_18862398|A/West_Virginia/54/2023	GISAID	2023	2023-12	Virginia	H3	N
EPI_ISL_18862399|A/Montana/56/2023	GISAID	2023	2023-12	Montana	H3	N
EPI_ISL_18862400|A/Maine/11/2023	GISAID	2023	2023-11	Maine	H3	N
EPI_ISL_18862403|A/Montana/62/2023	GISAID	2023	2023-12	Montana	H3	N
EPI_ISL_18862405|A/Washington/68/2023	GISAID	2023	2023-12	Washington	H3	N
EPI_ISL_18862406|A/Massachusetts/67/2023	GISAID	2023	2023-12	Massachusetts	H3	N
EPI_ISL_18862407|A/Arizona/03/2024	GISAID	2023	2024-01	Arizona	H3	N
EPI_ISL_18862408|A/Nevada/02/2024	GISAID	2023	2024-01	Nevada	H3	N
EPI_ISL_18862409|A/Massachusetts/71/2023	GISAID	2023	2023-12	Massachusetts	H3	N
EPI_ISL_18862410|A/Idaho/69/2023	GISAID	2023	2023-12	Idaho	H3	N
EPI_ISL_18862411|A/California/153/2023	GISAID	2023	2023-12	California	H3	N
EPI_ISL_18862412|A/Ohio/34/2023	GISAID	2023	2023-12	Ohio	H3	N
EPI_ISL_18862414|A/California/157/2023	GISAID	2023	2023-12	California	H3	N
EPI_ISL_18862417|A/Nevada/04/2024	GISAID	2023	2024-01	Nevada	H3	N
EPI_ISL_18862420|A/California/148/2023	GISAID	2023	2023-12	California	H3	N
EPI_ISL_18862422|A/New_Hampshire/37/2023	GISAID	2023	2023-12	New Hampshire	H3	N
EPI_ISL_18862428|A/West_Virginia/50/2023	GISAID	2023	2023-12	Virginia	H3	N
EPI_ISL_18862429|A/Pennsylvania/94/2023	GISAID	2023	2023-12	Pennsylvania	H3	N
EPI_ISL_18862436|A/Pennsylvania/96/2023	GISAID	2023	2023-12	Pennsylvania	H3	N
EPI_ISL_18862442|A/West_Virginia/59/2023	GISAID	2023	2023-12	Virginia	H3	N
EPI_ISL_18862443|A/New_York/75/2023	GISAID	2023	2023-12	New York	H3	N
EPI_ISL_18862444|A/Washington/01/2024	GISAID	2023	2024-01	Washington	H3	N
EPI_ISL_18862445|A/West_Virginia/55/2023	GISAID	2023	2023-12	Virginia	H3	N
EPI_ISL_18862450|A/District_Of_Columbia/29/2023	GISAID	2023	2023-12	Maryland	H3	N
EPI_ISL_18862452|A/Delaware/03/2024	GISAID	2023	2024-01	Delaware	H3	N
EPI_ISL_18862454|A/New_York/68/2023	GISAID	2023	2023-12	New York	H3	N
EPI_ISL_18862464|A/Texas/04/2024	GISAID	2023	2024-01	Texas	H3	N
EPI_ISL_18862466|A/Montana/59/2023	GISAID	2023	2023-12	Montana	H3	N
EPI_ISL_18862467|A/Pennsylvania/92/2023	GISAID	2023	2023-12	Pennsylvania	H3	N
EPI_ISL_18862468|A/Idaho/71/2023	GISAID	2023	2023-12	Idaho	H3	N
EPI_ISL_18862469|A/New_York/71/2023	GISAID	2023	2023-12	New York	H3	N
EPI_ISL_18862470|A/Montana/01/2024	GISAID	2023	2024-01	Montana	H3	N
EPI_ISL_18862472|A/Colorado/107/2023	GISAID	2023	2023-12	Colorado	H3	N
EPI_ISL_18862476|A/Colorado/102/2023	GISAID	2023	2023-12	Colorado	H3	N
EPI_ISL_18862478|A/Montana/61/2023	GISAID	2023	2023-12	Montana	H3	N
EPI_ISL_18862480|A/Idaho/73/2023	GISAID	2023	2023-12	Idaho	H3	N
EPI_ISL_18862497|A/Missouri/40/2023	GISAID	2023	2023-12	Missouri	H1	N
EPI_ISL_18862499|A/Iowa/94/2023	GISAID	2023	2023-12	Iowa	H1	N
EPI_ISL_18862501|A/Missouri/37/2023	GISAID	2023	2023-12	Missouri	H1	N
EPI_ISL_18862503|A/Iowa/98/2023	GISAID	2023	2023-12	Iowa	H1	N
EPI_ISL_18862506|A/West_Virginia/42/2023	GISAID	2023	2023-11	Virginia	H1	N
EPI_ISL_18862510|A/Georgia/73/2023	GISAID	2023	2023-12	Georgia	H1	N
EPI_ISL_18862511|A/Rhode_Island/50/2023	GISAID	2023	2023-11	Rhode Island	H1	N
EPI_ISL_18862512|A/Pennsylvania/87/2023	GISAID	2023	2023-12	Pennsylvania	H1	N
EPI_ISL_18862514|A/West_Virginia/41/2023	GISAID	2023	2023-11	Virginia	H1	N
EPI_ISL_18862515|A/West_Virginia/37/2023	GISAID	2023	2023-11	Virginia	H1	N
EPI_ISL_18862517|A/Rhode_Island/48/2023	GISAID	2023	2023-11	Rhode Island	H1	N
EPI_ISL_18862518|A/Georgia/72/2023	GISAID	2023	2023-12	Georgia	H1	N
EPI_ISL_18862519|A/North_Carolina/18/2023	GISAID	2023	2023-11	North Carolina	H1	N
EPI_ISL_18862521|A/Vermont/20/2023	GISAID	2023	2023-10	Vermont	H1	N
EPI_ISL_18862522|A/Massachusetts/62/2023	GISAID	2023	2023-12	Massachusetts	H1	N
EPI_ISL_18862523|A/Georgia/68/2023	GISAID	2023	2023-11	Georgia	H1	N
EPI_ISL_18862524|A/New_York/58/2023	GISAID	2023	2023-12	New York	H1	N
EPI_ISL_18862526|A/Delaware/68/2023	GISAID	2023	2023-11	Delaware	H1	N
EPI_ISL_18862528|A/Maine/12/2023	GISAID	2023	2023-11	Maine	H1	N
EPI_ISL_18862530|A/Georgia/65/2023	GISAID	2023	2023-11	Georgia	H1	N
EPI_ISL_18862532|A/Virginia/23/2023	GISAID	2023	2023-11	Virginia	H1	N
EPI_ISL_18862534|A/New_Hampshire/26/2023	GISAID	2023	2023-12	New Hampshire	H1	N
EPI_ISL_18862535|A/Virginia/21/2023	GISAID	2023	2023-11	Virginia	H1	N
EPI_ISL_18862537|A/Delaware/70/2023	GISAID	2023	2023-11	Delaware	H1	N
EPI_ISL_18862547|A/New_Hampshire/19/2023	GISAID	2023	2023-10	New Hampshire	H1	N
EPI_ISL_18862548|A/North_Carolina/17/2023	GISAID	2023	2023-11	North Carolina	H1	N
EPI_ISL_18862550|A/Vermont/21/2023	GISAID	2023	2023-10	Vermont	H1	N
EPI_ISL_18862551|A/Vermont/22/2023	GISAID	2023	2023-10	Vermont	H1	N
EPI_ISL_18862553|A/North_Carolina/16/2023	GISAID	2023	2023-11	North Carolina	H1	N
EPI_ISL_18862554|A/Massachusetts/47/2023	GISAID	2023	2023-11	Massachusetts	H1	N
EPI_ISL_18862556|A/New_Hampshire/23/2023	GISAID	2023	2023-11	New Hampshire	H1	N
EPI_ISL_18862557|A/Virginia/22/2023	GISAID	2023	2023-11	Virginia	H1	N
EPI_ISL_18862560|A/West_Virginia/39/2023	GISAID	2023	2023-11	Virginia	H1	N
EPI_ISL_18862563|A/New_Jersey/52/2023	GISAID	2023	2023-11	New Jersey	H1	N
EPI_ISL_18862564|A/Connecticut/21/2023	GISAID	2023	2023-11	Connecticut	H1	N
EPI_ISL_18862566|A/New_Jersey/50/2023	GISAID	2023	2023-11	New Jersey	H1	N
EPI_ISL_18862568|A/New_Hampshire/29/2023	GISAID	2023	2023-12	New Hampshire	H1	N
EPI_ISL_18862569|A/West_Virginia/38/2023	GISAID	2023	2023-11	Virginia	H1	N
EPI_ISL_18862571|A/New_Hampshire/25/2023	GISAID	2023	2023-12	New Hampshire	H1	N
EPI_ISL_18862572|A/New_Hampshire/17/2023	GISAID	2023	2023-10	New Hampshire	H1	N
EPI_ISL_18862573|A/New_Jersey/53/2023	GISAID	2023	2023-11	New Jersey	H1	N
EPI_ISL_18862575|A/Georgia/69/2023	GISAID	2023	2023-11	Georgia	H1	N
EPI_ISL_18862578|A/Connecticut/16/2023	GISAID	2023	2023-11	Connecticut	H1	N
EPI_ISL_18862579|A/South_Carolina/16/2023	GISAID	2023	2023-11	South Carolina	H1	N
EPI_ISL_18862582|A/Massachusetts/45/2023	GISAID	2023	2023-11	Massachusetts	H1	N
EPI_ISL_18862583|A/Massachusetts/57/2023	GISAID	2023	2023-12	Massachusetts	H1	N
EPI_ISL_18862585|A/Rhode_Island/49/2023	GISAID	2023	2023-11	Rhode Island	H1	N
EPI_ISL_18862586|A/West_Virginia/51/2023	GISAID	2023	2023-12	Virginia	H1	N
EPI_ISL_18862587|A/New_York/57/2023	GISAID	2023	2023-12	New York	H1	N
EPI_ISL_18862588|A/Maine/15/2023	GISAID	2023	2023-11	Maine	H1	N
EPI_ISL_18862590|A/West_Virginia/52/2023	GISAID	2023	2023-12	Virginia	H1	N
EPI_ISL_18862592|A/Pennsylvania/75/2023	GISAID	2023	2023-11	Pennsylvania	H1	N
EPI_ISL_18862593|A/Pennsylvania/77/2023	GISAID	2023	2023-10	Pennsylvania	H1	N
EPI_ISL_18862594|A/District_Of_Columbia/30/2023	GISAID	2023	2023-12	Maryland	H1	N
EPI_ISL_18862596|A/Pennsylvania/72/2023	GISAID	2023	2023-10	Pennsylvania	H1	N
EPI_ISL_18862597|A/Massachusetts/49/2023	GISAID	2023	2023-11	Massachusetts	H1	N
EPI_ISL_18862598|A/Delaware/82/2023	GISAID	2023	2023-12	Delaware	H1	N
EPI_ISL_18862600|A/Delaware/71/2023	GISAID	2023	2023-11	Delaware	H1	N
EPI_ISL_18862602|A/Rhode_Island/61/2023	GISAID	2023	2023-12	Rhode Island	H1	N
EPI_ISL_18862604|A/New_Jersey/51/2023	GISAID	2023	2023-11	New Jersey	H1	N
EPI_ISL_18862607|A/Maine/06/2023	GISAID	2023	2023-11	Maine	H1	N
EPI_ISL_18862608|A/Vermont/19/2023	GISAID	2022	2023-09	Vermont	H1	N
EPI_ISL_18862609|A/Pennsylvania/78/2023	GISAID	2023	2023-10	Pennsylvania	H1	N
EPI_ISL_18862611|A/South_Carolina/15/2023	GISAID	2023	2023-11	South Carolina	H1	N
EPI_ISL_18862612|A/Maine/08/2023	GISAID	2023	2023-11	Maine	H1	N
EPI_ISL_18862615|A/South_Carolina/14/2023	GISAID	2023	2023-11	South Carolina	H1	N
EPI_ISL_18862616|A/Florida/77/2023	GISAID	2023	2023-12	Florida	H1	N
EPI_ISL_18862617|A/New_Jersey/47/2023	GISAID	2023	2023-11	New Jersey	H1	N
EPI_ISL_18862619|A/Massachusetts/05/2024	GISAID	2023	2024-01	Massachusetts	H1	N
EPI_ISL_18862620|A/West_Virginia/36/2023	GISAID	2023	2023-11	Virginia	H1	N
EPI_ISL_18862621|A/Delaware/69/2023	GISAID	2023	2023-11	Delaware	H1	N
EPI_ISL_18862622|A/New_York/69/2023	GISAID	2023	2023-12	New York	H1	N
EPI_ISL_18862626|A/New_Jersey/54/2023	GISAID	2023	2023-11	New Jersey	H1	N
EPI_ISL_18862628|A/New_York/76/2023	GISAID	2023	2023-12	New York	H1	N
EPI_ISL_18862629|A/New_York/48/2023	GISAID	2023	2023-11	New York	H1	N
EPI_ISL_18862631|A/Georgia/82/2023	GISAID	2023	2023-12	Georgia	H1	N
EPI_ISL_18862633|A/Connecticut/15/2023	GISAID	2023	2023-11	Connecticut	H1	N
EPI_ISL_18862634|A/Virginia/02/2024	GISAID	2023	2024-01	Virginia	H1	N
EPI_ISL_18862635|A/Washington/53/2023	GISAID	2023	2023-11	Washington	H1	N
EPI_ISL_18862637|A/Virginia/24/2023	GISAID	2023	2023-11	Virginia	H1	N
EPI_ISL_18862638|A/Florida/70/2023	GISAID	2023	2023-12	Florida	H1	N
EPI_ISL_18862642|A/Florida/76/2023	GISAID	2023	2023-12	Florida	H1	N
EPI_ISL_18862643|A/Colorado/71/2023	GISAID	2023	2023-10	Colorado	H1	N
EPI_ISL_18862644|A/Rhode_Island/51/2023	GISAID	2023	2023-11	Rhode Island	H1	N
EPI_ISL_18862645|A/North_Carolina/15/2023	GISAID	2023	2023-11	North Carolina	H1	N
EPI_ISL_18862647|A/Colorado/82/2023	GISAID	2023	2023-11	Colorado	H1	N
EPI_ISL_18862649|A/Georgia/66/2023	GISAID	2023	2023-11	Georgia	H1	N
EPI_ISL_18862652|A/Massachusetts/53/2023	GISAID	2023	2023-11	Massachusetts	H1	N
EPI_ISL_18862653|A/New_York/45/2023	GISAID	2023	2023-11	New York	H1	N
EPI_ISL_18862654|A/West_Virginia/64/2023	GISAID	2023	2023-12	Virginia	H1	N
EPI_ISL_18862655|A/West_Virginia/49/2023	GISAID	2023	2023-12	Virginia	H1	N
EPI_ISL_18862657|A/Connecticut/22/2023	GISAID	2023	2023-11	Connecticut	H1	N
EPI_ISL_18862659|A/New_York/59/2023	GISAID	2023	2023-12	New York	H1	N
EPI_ISL_18862662|A/Georgia/03/2024	GISAID	2023	2024-01	Georgia	H1	N
EPI_ISL_18862663|A/New_York/60/2023	GISAID	2023	2023-12	New York	H1	N
EPI_ISL_18862666|A/New_York/70/2023	GISAID	2023	2023-12	New York	H1	N
EPI_ISL_18862667|A/Georgia/79/2023	GISAID	2023	2023-12	Georgia	H1	N
EPI_ISL_18862671|A/Georgia/76/2023	GISAID	2023	2023-12	Georgia	H1	N
EPI_ISL_18862672|A/Arizona/07/2024	GISAID	2023	2024-01	Arizona	H1	N
EPI_ISL_18862673|A/North_Carolina/01/2024	GISAID	2023	2024-01	North Carolina	H1	N
EPI_ISL_18862674|A/Georgia/77/2023	GISAID	2023	2023-12	Georgia	H1	N
EPI_ISL_18862675|A/Arizona/05/2024	GISAID	2023	2024-01	Arizona	H1	N
EPI_ISL_18862678|A/New_Mexico/57/2023	GISAID	2023	2023-12	New Mexico	H1	N
EPI_ISL_18862680|A/Massachusetts/03/2024	GISAID	2023	2024-01	Massachusetts	H1	N
EPI_ISL_18862681|A/Arizona/51/2023	GISAID	2023	2023-11	Arizona	H1	N
EPI_ISL_18862682|A/New_Jersey/02/2024	GISAID	2023	2024-01	New Jersey	H1	N
EPI_ISL_18862686|A/Georgia/04/2024	GISAID	2023	2024-01	Georgia	H1	N
EPI_ISL_18862689|A/Montana/51/2023	GISAID	2023	2023-12	Montana	H1	N
EPI_ISL_18862690|A/Georgia/02/2024	GISAID	2023	2024-01	Georgia	H1	N
EPI_ISL_18862691|A/West_Virginia/57/2023	GISAID	2023	2023-12	Virginia	H1	N
EPI_ISL_18862693|A/Nevada/64/2023	GISAID	2023	2023-12	Nevada	H1	N
EPI_ISL_18862694|A/North_Carolina/02/2024	GISAID	2023	2024-01	North Carolina	H1	N
EPI_ISL_18862697|A/California/123/2023	GISAID	2023	2023-12	California	H1	N
EPI_ISL_18862698|A/North_Carolina/04/2024	GISAID	2023	2024-01	North Carolina	H1	N
EPI_ISL_18862699|A/Delaware/85/2023	GISAID	2023	2023-12	Delaware	H1	N
EPI_ISL_18862702|A/Florida/81/2023	GISAID	2023	2023-12	Florida	H1	N
EPI_ISL_18862703|A/District_Of_Columbia/32/2023	GISAID	2023	2023-12	Maryland	H1	N
EPI_ISL_18862705|A/Nevada/45/2023	GISAID	2023	2023-11	Nevada	H1	N
EPI_ISL_18862706|A/Virginia/39/2023	GISAID	2023	2023-12	Virginia	H1	N
EPI_ISL_18862709|A/Oregon/42/2023	GISAID	2023	2023-12	Oregon	H1	N
EPI_ISL_18862710|A/Florida/75/2023	GISAID	2023	2023-12	Florida	H1	N
EPI_ISL_18862713|A/Nevada/66/2023	GISAID	2023	2023-12	Nevada	H1	N
EPI_ISL_18862714|A/New_York/03/2024	GISAID	2023	2024-01	New York	H1	N
EPI_ISL_18862716|A/Utah/04/2024	GISAID	2023	2024-01	Utah	H1	N
EPI_ISL_18862718|A/Rhode_Island/60/2023	GISAID	2023	2023-12	Rhode Island	H1	N
EPI_ISL_18862721|A/California/03/2024	GISAID	2023	2024-01	California	H1	N
EPI_ISL_18862722|A/West_Virginia/02/2024	GISAID	2023	2024-01	Virginia	H1	N
EPI_ISL_18862723|A/Utah/43/2023	GISAID	2023	2023-11	Utah	H1	N
EPI_ISL_18862726|A/Colorado/106/2023	GISAID	2023	2023-12	Colorado	H1	N
EPI_ISL_18862727|A/Utah/44/2023	GISAID	2023	2023-11	Utah	H1	N
EPI_ISL_18862733|A/Utah/02/2024	GISAID	2023	2024-01	Utah	H1	N
EPI_ISL_18862742|A/Washington/70/2023	GISAID	2023	2023-12	Washington	H1	N
EPI_ISL_18862744|A/Idaho/65/2023	GISAID	2023	2023-12	Idaho	H1	N
EPI_ISL_18862745|A/Colorado/105/2023	GISAID	2023	2023-12	Colorado	H1	N
EPI_ISL_18862746|A/California/133/2023	GISAID	2023	2023-12	California	H1	N
EPI_ISL_18862747|A/Oregon/43/2023	GISAID	2023	2023-12	Oregon	H1	N
EPI_ISL_18862750|A/California/150/2023	GISAID	2023	2023-12	California	H1	N
EPI_ISL_18862751|A/Nevada/08/2024	GISAID	2023	2024-01	Nevada	H1	N
EPI_ISL_18862754|A/Arizona/52/2023	GISAID	2023	2023-11	Arizona	H1	N
EPI_ISL_18862758|A/New_Mexico/52/2023	GISAID	2023	2023-11	New Mexico	H1	N
EPI_ISL_18862759|A/California/149/2023	GISAID	2023	2023-12	California	H1	N
EPI_ISL_18862763|A/New_Mexico/55/2023	GISAID	2023	2023-11	New Mexico	H1	N
EPI_ISL_18862766|A/Nevada/07/2024	GISAID	2023	2024-01	Nevada	H1	N
EPI_ISL_18862767|A/Arizona/56/2023	GISAID	2023	2023-11	Arizona	H1	N
EPI_ISL_18862768|A/Idaho/77/2023	GISAID	2023	2023-12	Idaho	H1	N
EPI_ISL_18862772|A/New_Hampshire/36/2023	GISAID	2023	2023-12	New Hampshire	H1	N
EPI_ISL_18862773|A/California/125/2023	GISAID	2023	2023-12	California	H1	N
EPI_ISL_18862776|A/Arizona/08/2024	GISAID	2023	2024-01	Arizona	H1	N
EPI_ISL_18862777|A/New_Jersey/59/2023	GISAID	2023	2023-12	New Jersey	H1	N
EPI_ISL_18862778|A/Idaho/70/2023	GISAID	2023	2023-12	Idaho	H1	N
EPI_ISL_18862781|A/Texas/01/2024	GISAID	2023	2024-01	Texas	H1	N
EPI_ISL_18862783|A/Pennsylvania/97/2023	GISAID	2023	2023-12	Pennsylvania	H1	N
EPI_ISL_18862784|A/Virginia/30/2023	GISAID	2023	2023-12	Virginia	H1	N
EPI_ISL_18862785|A/Massachusetts/68/2023	GISAID	2023	2023-12	Massachusetts	H1	N
EPI_ISL_18862788|A/Virginia/33/2023	GISAID	2023	2023-12	Virginia	H1	N
EPI_ISL_18862791|A/Montana/46/2023	GISAID	2023	2023-11	Montana	H1	N
EPI_ISL_18862792|A/District_Of_Columbia/36/2023	GISAID	2023	2023-12	Maryland	H1	N
EPI_ISL_18862795|A/Washington/69/2023	GISAID	2023	2023-12	Washington	H1	N
EPI_ISL_18862796|A/New_Hampshire/31/2023	GISAID	2023	2023-12	New Hampshire	H1	N
EPI_ISL_18862797|A/Pennsylvania/95/2023	GISAID	2023	2023-12	Pennsylvania	H1	N
EPI_ISL_18862798|A/Montana/58/2023	GISAID	2023	2023-12	Montana	H1	N
EPI_ISL_18862800|A/South_Carolina/01/2024	GISAID	2023	2024-01	South Carolina	H1	N
EPI_ISL_18862802|A/Washington/65/2023	GISAID	2023	2023-12	Washington	H1	N
EPI_ISL_18862803|A/California/02/2024	GISAID	2023	2024-01	California	H1	N
EPI_ISL_18862804|A/Rhode_Island/64/2023	GISAID	2023	2023-12	Rhode Island	H1	N
EPI_ISL_18862805|A/Delaware/01/2024	GISAID	2023	2024-01	Delaware	H1	N
EPI_ISL_18862806|A/Colorado/98/2023	GISAID	2023	2023-12	Colorado	H1	N
EPI_ISL_18862810|A/Texas/36/2023	GISAID	2023	2023-12	Texas	H1	N
EPI_ISL_18862811|A/Washington/52/2023	GISAID	2023	2023-11	Washington	H1	N
EPI_ISL_18862812|A/North_Carolina/23/2023	GISAID	2023	2023-12	North Carolina	H1	N
EPI_ISL_18862816|A/West_Virginia/58/2023	GISAID	2023	2023-12	Virginia	H1	N
EPI_ISL_18862819|A/California/128/2023	GISAID	2023	2023-12	California	H1	N
EPI_ISL_18862820|A/South_Carolina/04/2024	GISAID	2023	2024-01	South Carolina	H1	N
EPI_ISL_18862826|A/California/01/2024	GISAID	2023	2024-01	California	H1	N
EPI_ISL_18862827|A/New_Jersey/64/2023	GISAID	2023	2023-12	New Jersey	H1	N
EPI_ISL_18862829|A/Nevada/70/2023	GISAID	2023	2023-12	Nevada	H1	N
EPI_ISL_18862833|A/Massachusetts/73/2023	GISAID	2023	2023-12	Massachusetts	H1	N
EPI_ISL_18862837|A/Montana/02/2024	GISAID	2023	2024-01	Montana	H1	N
EPI_ISL_18862839|A/Hawaii/84/2023	GISAID	2023	2023-12	Hawaii	H1	N
EPI_ISL_18862840|A/Connecticut/28/2023	GISAID	2023	2023-12	Connecticut	H1	N
EPI_ISL_18862842|A/Delaware/87/2023	GISAID	2023	2023-12	Delaware	H1	N
EPI_ISL_18862851|A/Rhode_Island/01/2024	GISAID	2023	2024-01	Rhode Island	H1	N
EPI_ISL_18862855|A/Pennsylvania/99/2023	GISAID	2023	2023-12	Pennsylvania	H1	N
EPI_ISL_18862856|A/Delaware/89/2023	GISAID	2023	2023-12	Delaware	H1	N
EPI_ISL_18862857|A/West_Virginia/62/2023	GISAID	2023	2023-12	Virginia	H1	N
EPI_ISL_18862858|A/New_Jersey/65/2023	GISAID	2023	2023-12	New Jersey	H1	N
EPI_ISL_18862859|A/New_Jersey/62/2023	GISAID	2023	2023-12	New Jersey	H1	N
EPI_ISL_18862861|A/North_Carolina/22/2023	GISAID	2023	2023-12	North Carolina	H1	N
EPI_ISL_18862864|A/New_Hampshire/34/2023	GISAID	2023	2023-12	New Hampshire	H1	N
EPI_ISL_18862865|A/Connecticut/24/2023	GISAID	2023	2023-12	Connecticut	H1	N
EPI_ISL_18862866|A/North_Carolina/21/2023	GISAID	2023	2023-12	North Carolina	H1	N
EPI_ISL_18864643|A/Arizona/14400/2023	GISAID	2023	2023-12	Arizona	H1	N
EPI_ISL_18864644|A/California/14401/2024	GISAID	2023	2024-01	California	H3	N
EPI_ISL_18864645|A/California/14402/2023	GISAID	2023	2023-12	California	H3	N
EPI_ISL_18864646|A/Colorado/14403/2024	GISAID	2023	2024-01	Colorado	H3	N
EPI_ISL_18864647|A/Colorado/14404/2023	GISAID	2023	2023-12	Colorado	H1	N
EPI_ISL_18864648|A/Colorado/14405/2023	GISAID	2023	2023-12	Colorado	H1	N
EPI_ISL_18864649|A/Delaware/14406/2024	GISAID	2023	2024-01	Delaware	H1	N
EPI_ISL_18864650|A/Delaware/14407/2024	GISAID	2023	2024-01	Delaware	H3	N
EPI_ISL_18864651|A/Delaware/14408/2023	GISAID	2023	2023-12	Delaware	H1	N
EPI_ISL_18864652|A/Delaware/14409/2023	GISAID	2023	2023-12	Delaware	H1	N
EPI_ISL_18864653|A/Florida/14410/2023	GISAID	2023	2023-12	Florida	H1	N
EPI_ISL_18864654|A/Florida/14411/2023	GISAID	2023	2023-12	Florida	H1	N
EPI_ISL_18864655|A/Florida/14412/2024	GISAID	2023	2024-01	Florida	H1	N
EPI_ISL_18864656|A/Florida/14413/2024	GISAID	2023	2024-01	Florida	H3	N
EPI_ISL_18864657|A/Florida/14414/2023	GISAID	2023	2023-12	Florida	H1	N
EPI_ISL_18864658|A/Florida/14415/2023	GISAID	2023	2023-12	Florida	H1	N
EPI_ISL_18864659|A/Florida/14416/2023	GISAID	2023	2023-12	Florida	H1	N
EPI_ISL_18864660|A/Florida/14417/2024	GISAID	2023	2024-01	Florida	H1	N
EPI_ISL_18864661|A/Florida/14418/2024	GISAID	2023	2024-01	Florida	H1	N
EPI_ISL_18864662|A/Georgia/14419/2024	GISAID	2023	2024-01	Georgia	H1	N
EPI_ISL_18864667|A/Kansas/14424/2023	GISAID	2023	2023-12	Kansas	H3	N
EPI_ISL_18864668|A/Kansas/14425/2023	GISAID	2023	2023-12	Kansas	H1	N
EPI_ISL_18864669|A/Kansas/14426/2023	GISAID	2023	2023-12	Kansas	H1	N
EPI_ISL_18864670|A/Kansas/14427/2023	GISAID	2023	2023-12	Kansas	H1	N
EPI_ISL_18864671|A/Kansas/14428/2024	GISAID	2023	2024-01	Kansas	H1	N
EPI_ISL_18864672|A/Kansas/14429/2024	GISAID	2023	2024-01	Kansas	H1	N
EPI_ISL_18864673|A/Louisiana/14430/2023	GISAID	2023	2023-12	Louisiana	H1	N
EPI_ISL_18864674|A/Louisiana/14431/2024	GISAID	2023	2024-01	Louisiana	H3	N
EPI_ISL_18864675|A/Maryland/14432/2023	GISAID	2023	2023-12	Maryland	H3	N
EPI_ISL_18864676|A/Maryland/14433/2024	GISAID	2023	2024-01	Maryland	H1	N
EPI_ISL_18864677|A/Maryland/14434/2024	GISAID	2023	2024-01	Maryland	H3	N
EPI_ISL_18864678|A/Maryland/14435/2023	GISAID	2023	2023-12	Maryland	H1	N
EPI_ISL_18864679|A/Maryland/14436/2024	GISAID	2023	2024-01	Maryland	H3	N
EPI_ISL_18864680|A/Massachusetts/14437/2024	GISAID	2023	2024-01	Massachusetts	H1	N
EPI_ISL_18864681|A/Massachusetts/14438/2023	GISAID	2023	2023-12	Massachusetts	H1	N
EPI_ISL_18864682|A/Massachusetts/14439/2023	GISAID	2023	2023-12	Massachusetts	H1	N
EPI_ISL_18864683|A/Missouri/14440/2023	GISAID	2023	2023-12	Missouri	H3	N
EPI_ISL_18864684|A/Missouri/14441/2024	GISAID	2023	2024-01	Missouri	H1	N
EPI_ISL_18864685|A/Nebraska/14442/2023	GISAID	2023	2023-12	Nebraska	H1	N
EPI_ISL_18864686|A/Nevada/14443/2023	GISAID	2023	2023-12	Nevada	H1	N
EPI_ISL_18864687|A/Nevada/14444/2023	GISAID	2023	2023-12	Nevada	H1	N
EPI_ISL_18864688|A/Nevada/14445/2023	GISAID	2023	2023-12	Nevada	H3	N
EPI_ISL_18864689|A/New_Jersey/14446/2023	GISAID	2023	2023-12	New Jersey	H1	N
EPI_ISL_18864690|A/New_Jersey/14447/2023	GISAID	2023	2023-12	New Jersey	H1	N
EPI_ISL_18864691|A/New_Jersey/14448/2023	GISAID	2023	2023-12	New Jersey	H3	N
EPI_ISL_18864692|A/New_Jersey/14449/2023	GISAID	2023	2023-12	New Jersey	H3	N
EPI_ISL_18864693|A/New_York/14450/2023	GISAID	2023	2023-12	New York	H1	N
EPI_ISL_18864694|A/New_York/14451/2023	GISAID	2023	2023-12	New York	H1	N
EPI_ISL_18864695|A/New_York/14452/2023	GISAID	2023	2023-12	New York	H1	N
EPI_ISL_18864696|A/New_York/14453/2023	GISAID	2023	2023-12	New York	H1	N
EPI_ISL_18864697|A/New_York/14454/2024	GISAID	2023	2024-01	New York	H1	N
EPI_ISL_18864698|A/New_York/14455/2024	GISAID	2023	2024-01	New York	H1	N
EPI_ISL_18864699|A/North_Carolina/14456/2023	GISAID	2023	2023-12	North Carolina	H1	N
EPI_ISL_18864700|A/North_Carolina/14457/2023	GISAID	2023	2023-12	North Carolina	H1	N
EPI_ISL_18864701|A/North_Carolina/14458/2024	GISAID	2023	2024-01	North Carolina	H1	N
EPI_ISL_18864702|A/North_Dakota/14459/2023	GISAID	2023	2023-12	North Dakota	H1	N
EPI_ISL_18864703|A/North_Dakota/14460/2023	GISAID	2023	2023-12	North Dakota	H1	N
EPI_ISL_18864704|A/North_Dakota/14461/2023	GISAID	2023	2023-12	North Dakota	H1	N
EPI_ISL_18864705|A/North_Dakota/14462/2023	GISAID	2023	2023-12	North Dakota	H1	N
EPI_ISL_18864706|A/North_Dakota/14463/2023	GISAID	2023	2023-12	North Dakota	H1	N
EPI_ISL_18864707|A/North_Dakota/14464/2024	GISAID	2023	2024-01	North Dakota	H1	N
EPI_ISL_18864708|A/Oklahoma/14465/2023	GISAID	2023	2023-12	Oklahoma	H1	N
EPI_ISL_18864709|A/Oklahoma/14466/2023	GISAID	2023	2023-12	Oklahoma	H1	N
EPI_ISL_18864710|A/Oklahoma/14467/2023	GISAID	2023	2023-12	Oklahoma	H3	N
EPI_ISL_18864711|A/Oklahoma/14468/2023	GISAID	2023	2023-12	Oklahoma	H1	N
EPI_ISL_18864712|A/Oklahoma/14469/2023	GISAID	2023	2023-12	Oklahoma	H3	N
EPI_ISL_18864713|A/Oklahoma/14470/2023	GISAID	2023	2023-12	Oklahoma	H3	N
EPI_ISL_18864714|A/Rhode_Island/14471/2024	GISAID	2023	2024-01	Rhode Island	H1	N
EPI_ISL_18864715|A/South_Carolina/14472/2023	GISAID	2023	2023-12	South Carolina	H1	N
EPI_ISL_18864716|A/South_Carolina/14473/2023	GISAID	2023	2023-12	South Carolina	H1	N
EPI_ISL_18864723|A/Virginia/14480/2023	GISAID	2023	2023-12	Virginia	H1	N
EPI_ISL_18864724|A/Virginia/14481/2024	GISAID	2023	2024-01	Virginia	H1	N
EPI_ISL_18864725|A/Virginia/14482/2023	GISAID	2023	2023-12	Virginia	H3	N
EPI_ISL_18864726|A/Virginia/14483/2023	GISAID	2023	2023-12	Virginia	H3	N
EPI_ISL_18864727|A/Virginia/14484/2023	GISAID	2023	2023-12	Virginia	H1	N
EPI_ISL_18864728|A/Virginia/14485/2023	GISAID	2023	2023-12	Virginia	H1	N
EPI_ISL_18864729|A/Washington/14486/2024	GISAID	2023	2024-01	Washington	H1	N
EPI_ISL_18864730|A/Washington/14487/2023	GISAID	2023	2023-12	Washington	H1	N
EPI_ISL_18864731|A/Washington/14488/2023	GISAID	2023	2023-12	Washington	H1	N
EPI_ISL_18864732|A/Washington/14489/2023	GISAID	2023	2023-12	Washington	H1	N
EPI_ISL_18864733|A/Washington/14490/2023	GISAID	2023	2023-12	Washington	H1	N
EPI_ISL_18864734|A/Washington/14491/2023	GISAID	2023	2023-12	Washington	H1	N
EPI_ISL_18864735|A/Wyoming/14492/2024	GISAID	2023	2024-01	Wyoming	H1	N
EPI_ISL_18868902|A/Michigan/UM-L371630545/2023	GISAID	2023	2023-11	Michigan	H1	Y
EPI_ISL_18868903|A/Michigan/UM-L372530484/2023	GISAID	2023	2023-12	Michigan	H1	Y
EPI_ISL_18868904|A/Michigan/UM-L372534982/2023	GISAID	2023	2023-12	Michigan	H3	Y
EPI_ISL_18868905|A/Michigan/UM-L372535461/2023	GISAID	2023	2023-12	Michigan	H3	Y
EPI_ISL_18868906|A/Michigan/UM-L372535473/2023	GISAID	2023	2023-12	Michigan	H3	Y
EPI_ISL_18868907|A/Michigan/UM-L372535929/2023	GISAID	2023	2023-12	Michigan	H1	Y
EPI_ISL_18868908|A/Michigan/UM-L372535941/2023	GISAID	2023	2023-12	Michigan	H1	Y
EPI_ISL_18868909|A/Michigan/UM-L372537487/2023	GISAID	2023	2023-12	Michigan	H1	Y
EPI_ISL_18868910|A/Michigan/UM-L372538730/2023	GISAID	2023	2023-12	Michigan	H1	Y
EPI_ISL_18868911|A/Michigan/UM-L372538867/2023	GISAID	2023	2023-12	Michigan	H1	Y
EPI_ISL_18868912|A/Michigan/UM-L372542487/2023	GISAID	2023	2023-12	Michigan	H1	Y
EPI_ISL_18868913|A/Michigan/UM-L372543636/2023	GISAID	2023	2023-12	Michigan	H1	Y
EPI_ISL_18868914|A/Michigan/UM-L372544879/2023	GISAID	2023	2023-12	Michigan	H1	Y
EPI_ISL_18868915|A/Michigan/UM-L372530279/2023	GISAID	2023	2023-12	Michigan	H1	Y
EPI_ISL_18868945|A/Michigan/UM-L372545757/2023	GISAID	2023	2023-12	Michigan	H3	Y
EPI_ISL_18868946|A/Michigan/UM-L372548763/2023	GISAID	2023	2023-12	Michigan	H1	Y
EPI_ISL_18868947|A/Michigan/UM-L372548945/2023	GISAID	2023	2023-12	Michigan	H1	Y
EPI_ISL_18868948|A/Michigan/UM-L372552198/2023	GISAID	2023	2023-12	Michigan	H1	Y
EPI_ISL_18868949|A/Michigan/UM-L372567419/2023	GISAID	2023	2023-12	Michigan	H1	Y
EPI_ISL_18868950|A/Michigan/UM-L372570873/2023	GISAID	2023	2023-12	Michigan	H1	Y
EPI_ISL_18868951|A/Michigan/UM-L372570887/2023	GISAID	2023	2023-12	Michigan	H1	Y
EPI_ISL_18868952|A/Michigan/UM-L372589575/2023	GISAID	2023	2023-12	Michigan	H1	Y
EPI_ISL_18868953|A/Michigan/UM-RR040405541/2023	GISAID	2023	2023-12	Michigan	H1	Y
EPI_ISL_18868954|A/Michigan/UM-RR052704221/2023	GISAID	2023	2023-12	Michigan	H3	Y
EPI_ISL_18868955|A/Michigan/UM-RR053304221/2023	GISAID	2023	2023-12	Michigan	H1	Y
EPI_ISL_18868956|A/Michigan/UM-RR057665651/2023	GISAID	2023	2023-12	Michigan	H1	Y
EPI_ISL_18868957|A/Michigan/UM-RR081065451/2023	GISAID	2023	2023-12	Michigan	H1	Y
EPI_ISL_18868958|A/Michigan/UM-L372546599/2023	GISAID	2023	2023-12	Michigan	H3	Y
EPI_ISL_18868959|A/Michigan/UM-L372527631/2023	GISAID	2023	2023-12	Michigan	H1	Y
EPI_ISL_18868960|A/Michigan/UM-L372527240/2023	GISAID	2023	2023-12	Michigan	H1	Y
EPI_ISL_18868961|A/Michigan/UM-L372527064/2023	GISAID	2023	2023-12	Michigan	H1	Y
EPI_ISL_18868962|A/Michigan/UM-L372442295/2023	GISAID	2023	2023-12	Michigan	H1	Y
EPI_ISL_18868963|A/Michigan/UM-L372442575/2023	GISAID	2023	2023-12	Michigan	H1	Y
EPI_ISL_18868964|A/Michigan/UM-L372444779/2023	GISAID	2023	2023-12	Michigan	H1	Y
EPI_ISL_18868965|A/Michigan/UM-L372446506/2023	GISAID	2023	2023-12	Michigan	H1	Y
EPI_ISL_18868966|A/Michigan/UM-L372452339/2023	GISAID	2023	2023-12	Michigan	H1	Y
EPI_ISL_18868967|A/Michigan/UM-L372453445/2023	GISAID	2023	2023-12	Michigan	H1	Y
EPI_ISL_18868968|A/Michigan/UM-L372454524/2023	GISAID	2023	2023-12	Michigan	H1	Y
EPI_ISL_18868969|A/Michigan/UM-L372461574/2023	GISAID	2023	2023-12	Michigan	H1	Y
EPI_ISL_18868970|A/Michigan/UM-L372470329/2023	GISAID	2023	2023-12	Michigan	H1	Y
EPI_ISL_18868971|A/Michigan/UM-L372471812/2023	GISAID	2023	2023-12	Michigan	H1	Y
EPI_ISL_18868972|A/Michigan/UM-L372473450/2023	GISAID	2023	2023-12	Michigan	H1	Y
EPI_ISL_18868973|A/Michigan/UM-L372475499/2023	GISAID	2023	2023-12	Michigan	H3	Y
EPI_ISL_18868974|A/Michigan/UM-L372475570/2023	GISAID	2023	2023-12	Michigan	H1	Y
EPI_ISL_18868975|A/Michigan/UM-L372476332/2023	GISAID	2023	2023-12	Michigan	H1	Y
EPI_ISL_18868976|A/Michigan/UM-L372477578/2023	GISAID	2023	2023-12	Michigan	H3	Y
EPI_ISL_18868977|A/Michigan/UM-L372478675/2023	GISAID	2023	2023-12	Michigan	H1	Y
EPI_ISL_18868978|A/Michigan/UM-L372486157/2023	GISAID	2023	2023-12	Michigan	H3	Y
EPI_ISL_18868979|A/Michigan/UM-L372498531/2023	GISAID	2023	2023-12	Michigan	H3	Y
EPI_ISL_18868980|A/Michigan/UM-L372503330/2023	GISAID	2023	2023-12	Michigan	H1	Y
EPI_ISL_18868981|A/Michigan/UM-L372503476/2023	GISAID	2023	2023-12	Michigan	H1	Y
EPI_ISL_18868982|A/Michigan/UM-L372504637/2023	GISAID	2023	2023-12	Michigan	H1	Y
EPI_ISL_18868983|A/Michigan/UM-L372507778/2023	GISAID	2023	2023-12	Michigan	H1	Y
EPI_ISL_18868984|A/Michigan/UM-L372507978/2023	GISAID	2023	2023-12	Michigan	H1	Y
EPI_ISL_18868985|A/Michigan/UM-L372509569/2023	GISAID	2023	2023-12	Michigan	H3	Y
EPI_ISL_18868986|A/Michigan/UM-L372509703/2023	GISAID	2023	2023-12	Michigan	H1	Y
EPI_ISL_18868987|A/Michigan/UM-L372510073/2023	GISAID	2023	2023-12	Michigan	H1	Y
EPI_ISL_18868988|A/Michigan/UM-L372511653/2023	GISAID	2023	2023-12	Michigan	H1	Y
EPI_ISL_18868989|A/Michigan/UM-RR081105451/2023	GISAID	2023	2023-12	Michigan	H1	Y
EPI_ISL_18868990|A/Michigan/UM-RR081255451/2023	GISAID	2023	2023-12	Michigan	H1	Y
EPI_ISL_18868991|A/Michigan/UM-RR081395451/2023	GISAID	2023	2023-12	Michigan	H1	Y
EPI_ISL_18868992|A/Michigan/UM-RR081475451/2023	GISAID	2023	2023-12	Michigan	H1	Y
EPI_ISL_18868993|A/Michigan/UM-10055279766/2024	GISAID	2023	2024-01	Michigan	H1	Y
EPI_ISL_18868994|A/Michigan/UM-10055285197/2024	GISAID	2023	2024-01	Michigan	H1	Y
EPI_ISL_18868995|A/Michigan/UM-10055288164/2024	GISAID	2023	2024-01	Michigan	H1	Y
EPI_ISL_18868996|A/Michigan/UM-10055292946/2024	GISAID	2023	2024-01	Michigan	H1	Y
EPI_ISL_18868997|A/Michigan/UM-10055293060/2024	GISAID	2023	2024-01	Michigan	H1	Y
EPI_ISL_18868998|A/Michigan/UM-10055295276/2024	GISAID	2023	2024-01	Michigan	H1	Y
EPI_ISL_18868999|A/Michigan/UM-10055300975/2024	GISAID	2023	2024-01	Michigan	H1	Y
EPI_ISL_18869000|A/Michigan/UM-10055301764/2024	GISAID	2023	2024-01	Michigan	H3	Y
EPI_ISL_18869001|A/Michigan/UM-10055302828/2024	GISAID	2023	2024-01	Michigan	H1	Y
EPI_ISL_18869002|A/Michigan/UM-10055303072/2024	GISAID	2023	2024-01	Michigan	H1	Y
EPI_ISL_18869003|A/Michigan/UM-10055303858/2024	GISAID	2023	2024-01	Michigan	H1	Y
EPI_ISL_18869004|A/Michigan/UM-10055307601/2024	GISAID	2023	2024-01	Michigan	H3	Y
EPI_ISL_18869005|A/Michigan/UM-10055307791/2024	GISAID	2023	2024-01	Michigan	H1	Y
EPI_ISL_18869006|A/Michigan/UM-10055309276/2024	GISAID	2023	2024-01	Michigan	H1	Y
EPI_ISL_18869007|A/Michigan/UM-10055313646/2024	GISAID	2023	2024-01	Michigan	H3	Y
EPI_ISL_18869008|A/Michigan/UM-10055318852/2024	GISAID	2023	2024-01	Michigan	H1	Y
EPI_ISL_18869009|A/Michigan/UM-10055319588/2024	GISAID	2023	2024-01	Michigan	H1	Y
EPI_ISL_18869010|A/Michigan/UM-10055320219/2024	GISAID	2023	2024-01	Michigan	H1	Y
EPI_ISL_18869012|A/Michigan/UM-10055320918/2024	GISAID	2023	2024-01	Michigan	H1	Y
EPI_ISL_18869013|A/Michigan/UM-10055320934/2024	GISAID	2023	2024-01	Michigan	H1	Y
EPI_ISL_18869014|A/Michigan/UM-10055322373/2024	GISAID	2023	2024-01	Michigan	H1	Y
EPI_ISL_18869015|A/Michigan/UM-10055329858/2024	GISAID	2023	2024-01	Michigan	H1	Y
EPI_ISL_18869016|A/Michigan/UM-10055331876/2024	GISAID	2023	2024-01	Michigan	H1	Y
EPI_ISL_18869017|A/Michigan/UM-10055336621/2024	GISAID	2023	2024-01	Michigan	H1	Y
EPI_ISL_18869018|A/Michigan/UM-10055341149/2024	GISAID	2023	2024-01	Michigan	H3	Y
EPI_ISL_18869019|A/Michigan/UM-10055341741/2024	GISAID	2023	2024-01	Michigan	H1	Y
EPI_ISL_18869020|A/Michigan/UM-10055342543/2024	GISAID	2023	2024-01	Michigan	H3	Y
EPI_ISL_18869021|A/Michigan/UM-10055274976/2024	GISAID	2023	2024-01	Michigan	H1	Y
EPI_ISL_18869022|A/Michigan/UM-L372442208/2023	GISAID	2023	2023-12	Michigan	H1	Y
EPI_ISL_18869023|A/Michigan/UM-10055271923/2024	GISAID	2023	2024-01	Michigan	H1	Y
EPI_ISL_18869024|A/Michigan/UM-10055257495/2024	GISAID	2023	2024-01	Michigan	H1	Y
EPI_ISL_18869025|A/Michigan/UM-RR081805451/2023	GISAID	2023	2023-12	Michigan	H1	Y
EPI_ISL_18869026|A/Michigan/UM-RR1069263181/2023	GISAID	2023	2023-12	Michigan	H1	Y
EPI_ISL_18869027|A/Michigan/UM-RR1351652841/2023	GISAID	2023	2023-12	Michigan	H1	Y
EPI_ISL_18869028|A/Michigan/UM-RR1353672841/2023	GISAID	2023	2023-12	Michigan	H1	Y
EPI_ISL_18869029|A/Michigan/UM-RR1355622841/2023	GISAID	2023	2023-12	Michigan	H1	Y
EPI_ISL_18869030|A/Michigan/UM-RR1497452361/2023	GISAID	2023	2023-12	Michigan	H1	Y
EPI_ISL_18869031|A/Michigan/UM-RR2917333161/2023	GISAID	2023	2023-12	Michigan	H3	Y
EPI_ISL_18869032|A/Michigan/UM-RR2919873161/2023	GISAID	2023	2023-12	Michigan	H1	Y
EPI_ISL_18869033|A/Michigan/UM-RR2926083161/2023	GISAID	2023	2023-12	Michigan	H3	Y
EPI_ISL_18869034|A/Michigan/UM-RR341342791/2023	GISAID	2023	2023-12	Michigan	H1	Y
EPI_ISL_18869035|A/Michigan/UM-RR3440942931/2023	GISAID	2023	2023-12	Michigan	H3	Y
EPI_ISL_18869036|A/Michigan/UM-RR348042791/2023	GISAID	2023	2023-12	Michigan	H1	Y
EPI_ISL_18869037|A/Michigan/UM-RR620003542/2023	GISAID	2023	2023-12	Michigan	H1	Y
EPI_ISL_18869038|A/Michigan/UM-10055228883/2024	GISAID	2023	2024-01	Michigan	H1	Y
EPI_ISL_18869039|A/Michigan/UM-10055231657/2024	GISAID	2023	2024-01	Michigan	H1	Y
EPI_ISL_18869040|A/Michigan/UM-10055233989/2024	GISAID	2023	2024-01	Michigan	H1	Y
EPI_ISL_18869041|A/Michigan/UM-10055233997/2024	GISAID	2023	2024-01	Michigan	H1	Y
EPI_ISL_18869042|A/Michigan/UM-10055237726/2024	GISAID	2023	2024-01	Michigan	H1	Y
EPI_ISL_18869043|A/Michigan/UM-10055238175/2024	GISAID	2023	2024-01	Michigan	H3	Y
EPI_ISL_18869044|A/Michigan/UM-10055244452/2024	GISAID	2023	2024-01	Michigan	H1	Y
EPI_ISL_18869046|A/Michigan/UM-10055245163/2024	GISAID	2023	2024-01	Michigan	H3	Y
EPI_ISL_18869047|A/Michigan/UM-10055247901/2024	GISAID	2023	2024-01	Michigan	H1	Y
EPI_ISL_18869048|A/Michigan/UM-10055248400/2024	GISAID	2023	2024-01	Michigan	H1	Y
EPI_ISL_18869049|A/Michigan/UM-10055250763/2024	GISAID	2023	2024-01	Michigan	H1	Y
EPI_ISL_18869050|A/Michigan/UM-10055252018/2024	GISAID	2023	2024-01	Michigan	H1	Y
EPI_ISL_18869051|A/Michigan/UM-10055252047/2024	GISAID	2023	2024-01	Michigan	H1	Y
EPI_ISL_18869052|A/Michigan/UM-10055253028/2024	GISAID	2023	2024-01	Michigan	H1	Y
EPI_ISL_18869053|A/Michigan/UM-10055265943/2024	GISAID	2023	2024-01	Michigan	H3	Y
EPI_ISL_18869054|A/Michigan/UM-L372440024/2023	GISAID	2023	2023-12	Michigan	H1	Y
EPI_ISL_18869055|A/Michigan/UM-L372437274/2023	GISAID	2023	2023-12	Michigan	H1	Y
EPI_ISL_18869056|A/Michigan/UM-L372435582/2023	GISAID	2023	2023-12	Michigan	H3	Y
EPI_ISL_18869057|A/Michigan/UM-L372188175/2023	GISAID	2023	2023-12	Michigan	H1	Y
EPI_ISL_18869058|A/Michigan/UM-L372194968/2023	GISAID	2023	2023-12	Michigan	H1	Y
EPI_ISL_18869059|A/Michigan/UM-L372197375/2023	GISAID	2023	2023-12	Michigan	H3	Y
EPI_ISL_18869060|A/Michigan/UM-L372202325/2023	GISAID	2023	2023-12	Michigan	H3	Y
EPI_ISL_18869061|A/Michigan/UM-L372209614/2023	GISAID	2023	2023-12	Michigan	H1	Y
EPI_ISL_18869062|A/Michigan/UM-L372210682/2023	GISAID	2023	2023-12	Michigan	H1	Y
EPI_ISL_18869063|A/Michigan/UM-L372211470/2023	GISAID	2023	2023-12	Michigan	H3	Y
EPI_ISL_18869064|A/Michigan/UM-L372221917/2023	GISAID	2023	2023-12	Michigan	H1	Y
EPI_ISL_18869065|A/Michigan/UM-L372223107/2023	GISAID	2023	2023-12	Michigan	H1	Y
EPI_ISL_18869066|A/Michigan/UM-L372223149/2023	GISAID	2023	2023-12	Michigan	H1	Y
EPI_ISL_18869067|A/Michigan/UM-L372223292/2023	GISAID	2023	2023-12	Michigan	H1	Y
EPI_ISL_18869068|A/Michigan/UM-L372223523/2023	GISAID	2023	2023-12	Michigan	H1	Y
EPI_ISL_18869069|A/Michigan/UM-L372224333/2023	GISAID	2023	2023-12	Michigan	H1	Y
EPI_ISL_18869070|A/Michigan/UM-L372226848/2023	GISAID	2023	2023-12	Michigan	H1	Y
EPI_ISL_18869071|A/Michigan/UM-L372227904/2023	GISAID	2023	2023-12	Michigan	H1	Y
EPI_ISL_18869072|A/Michigan/UM-L372237226/2023	GISAID	2023	2023-12	Michigan	H3	Y
EPI_ISL_18869073|A/Michigan/UM-L372238327/2023	GISAID	2023	2023-12	Michigan	H1	Y
EPI_ISL_18869074|A/Michigan/UM-L372244506/2023	GISAID	2023	2023-12	Michigan	H1	Y
EPI_ISL_18869075|A/Michigan/UM-L372246714/2023	GISAID	2023	2023-12	Michigan	H1	Y
EPI_ISL_18869076|A/Michigan/UM-L372246730/2023	GISAID	2023	2023-12	Michigan	H1	Y
EPI_ISL_18869077|A/Michigan/UM-L372248162/2023	GISAID	2023	2023-12	Michigan	H1	Y
EPI_ISL_18869078|A/Michigan/UM-L372249190/2023	GISAID	2023	2023-12	Michigan	H1	Y
EPI_ISL_18869079|A/Michigan/UM-L372253977/2023	GISAID	2023	2023-12	Michigan	H1	Y
EPI_ISL_18869080|A/Michigan/UM-L372255645/2023	GISAID	2023	2023-12	Michigan	H1	Y
EPI_ISL_18869081|A/Michigan/UM-L372265758/2023	GISAID	2023	2023-12	Michigan	H1	Y
EPI_ISL_18869082|A/Michigan/UM-L372268363/2023	GISAID	2023	2023-12	Michigan	H1	Y
EPI_ISL_18869083|A/Michigan/UM-L372270263/2023	GISAID	2023	2023-12	Michigan	H3	Y
EPI_ISL_18869084|A/Michigan/UM-L372180549/2023	GISAID	2023	2023-12	Michigan	H1	Y
EPI_ISL_18869085|A/Michigan/UM-L372273589/2023	GISAID	2023	2023-12	Michigan	H1	Y
EPI_ISL_18869086|A/Michigan/UM-L372168293/2023	GISAID	2023	2023-12	Michigan	H1	Y
EPI_ISL_18869087|A/Michigan/UM-L372149689/2023	GISAID	2023	2023-12	Michigan	H1	Y
EPI_ISL_18869088|A/Michigan/UM-L371638648/2023	GISAID	2023	2023-11	Michigan	H1	Y
EPI_ISL_18869089|A/Michigan/UM-L371694641/2023	GISAID	2023	2023-11	Michigan	H1	Y
EPI_ISL_18869090|A/Michigan/UM-L371698843/2023	GISAID	2023	2023-11	Michigan	H1	Y
EPI_ISL_18869091|A/Michigan/UM-L371701987/2023	GISAID	2023	2023-11	Michigan	H1	Y
EPI_ISL_18869092|A/Michigan/UM-L372000049/2023	GISAID	2023	2023-12	Michigan	H1	Y
EPI_ISL_18869094|A/Michigan/UM-L372006509/2023	GISAID	2023	2023-12	Michigan	H1	Y
EPI_ISL_18869095|A/Michigan/UM-L372020490/2023	GISAID	2023	2023-12	Michigan	H1	Y
EPI_ISL_18869096|A/Michigan/UM-L372029327/2023	GISAID	2023	2023-12	Michigan	H1	Y
EPI_ISL_18869097|A/Michigan/UM-L372030637/2023	GISAID	2023	2023-12	Michigan	H1	Y
EPI_ISL_18869098|A/Michigan/UM-L372044408/2023	GISAID	2023	2023-12	Michigan	H1	Y
EPI_ISL_18869099|A/Michigan/UM-L372047615/2023	GISAID	2023	2023-12	Michigan	H3	Y
EPI_ISL_18869100|A/Michigan/UM-L372051077/2023	GISAID	2023	2023-12	Michigan	H3	Y
EPI_ISL_18869101|A/Michigan/UM-L372054373/2023	GISAID	2023	2023-12	Michigan	H3	Y
EPI_ISL_18869102|A/Michigan/UM-L372066054/2023	GISAID	2023	2023-12	Michigan	H1	Y
EPI_ISL_18869103|A/Michigan/UM-L372083309/2023	GISAID	2023	2023-12	Michigan	H1	Y
EPI_ISL_18869104|A/Michigan/UM-L372087322/2023	GISAID	2023	2023-12	Michigan	H3	Y
EPI_ISL_18869105|A/Michigan/UM-L372100447/2023	GISAID	2023	2023-12	Michigan	H1	Y
EPI_ISL_18869106|A/Michigan/UM-L372100455/2023	GISAID	2023	2023-12	Michigan	H1	Y
EPI_ISL_18869107|A/Michigan/UM-L372105199/2023	GISAID	2023	2023-12	Michigan	H1	Y
EPI_ISL_18869108|A/Michigan/UM-L372107660/2023	GISAID	2023	2023-12	Michigan	H1	Y
EPI_ISL_18869109|A/Michigan/UM-L372109005/2023	GISAID	2023	2023-12	Michigan	H1	Y
EPI_ISL_18869110|A/Michigan/UM-L372109153/2023	GISAID	2023	2023-12	Michigan	H1	Y
EPI_ISL_18869111|A/Michigan/UM-L372110654/2023	GISAID	2023	2023-12	Michigan	H3	Y
EPI_ISL_18869257|A/Michigan/UM-L372110734/2023	GISAID	2023	2023-12	Michigan	H1	Y
EPI_ISL_18869258|A/Michigan/UM-L372120314/2023	GISAID	2023	2023-12	Michigan	H1	Y
EPI_ISL_18869259|A/Michigan/UM-L372137676/2023	GISAID	2023	2023-12	Michigan	H1	Y
EPI_ISL_18869260|A/Michigan/UM-L372138463/2023	GISAID	2023	2023-12	Michigan	H1	Y
EPI_ISL_18869261|A/Michigan/UM-L372161996/2023	GISAID	2023	2023-12	Michigan	H3	Y
EPI_ISL_18869262|A/Michigan/UM-10055342701/2024	GISAID	2023	2024-01	Michigan	H1	Y
EPI_ISL_18869263|A/Michigan/UM-L372276056/2023	GISAID	2023	2023-12	Michigan	H1	Y
EPI_ISL_18869264|A/Michigan/UM-L372277235/2023	GISAID	2023	2023-12	Michigan	H1	Y
EPI_ISL_18869265|A/Michigan/UM-L372361066/2023	GISAID	2023	2023-12	Michigan	H3	Y
EPI_ISL_18869267|A/Michigan/UM-L372361314/2023	GISAID	2023	2023-12	Michigan	H1	Y
EPI_ISL_18869268|A/Michigan/UM-L372362767/2023	GISAID	2023	2023-12	Michigan	H1	Y
EPI_ISL_18869269|A/Michigan/UM-L372365333/2023	GISAID	2023	2023-12	Michigan	H1	Y
EPI_ISL_18869270|A/Michigan/UM-L372365354/2023	GISAID	2023	2023-12	Michigan	H1	Y
EPI_ISL_18869271|A/Michigan/UM-L372366134/2023	GISAID	2023	2023-12	Michigan	H1	Y
EPI_ISL_18869272|A/Michigan/UM-L372366486/2023	GISAID	2023	2023-12	Michigan	H1	Y
EPI_ISL_18869273|A/Michigan/UM-L372368833/2023	GISAID	2023	2023-12	Michigan	H1	Y
EPI_ISL_18869274|A/Michigan/UM-L372370335/2023	GISAID	2023	2023-12	Michigan	H1	Y
EPI_ISL_18869275|A/Michigan/UM-L372370339/2023	GISAID	2023	2023-12	Michigan	H1	Y
EPI_ISL_18869276|A/Michigan/UM-L372370672/2023	GISAID	2023	2023-12	Michigan	H1	Y
EPI_ISL_18869277|A/Michigan/UM-L372380499/2023	GISAID	2023	2023-12	Michigan	H1	Y
EPI_ISL_18869278|A/Michigan/UM-L372392179/2023	GISAID	2023	2023-12	Michigan	H1	Y
EPI_ISL_18869279|A/Michigan/UM-L372405599/2023	GISAID	2023	2023-12	Michigan	H3	Y
EPI_ISL_18869280|A/Michigan/UM-L372411463/2023	GISAID	2023	2023-12	Michigan	H1	Y
EPI_ISL_18869281|A/Michigan/UM-L372414751/2023	GISAID	2023	2023-12	Michigan	H1	Y
EPI_ISL_18869283|A/Michigan/UM-L372418398/2023	GISAID	2023	2023-12	Michigan	H1	Y
EPI_ISL_18869284|A/Michigan/UM-L372420501/2023	GISAID	2023	2023-12	Michigan	H1	Y
EPI_ISL_18869285|A/Michigan/UM-L372420552/2023	GISAID	2023	2023-12	Michigan	H1	Y
EPI_ISL_18869286|A/Michigan/UM-L372421586/2023	GISAID	2023	2023-12	Michigan	H1	Y
EPI_ISL_18869287|A/Michigan/UM-L372421897/2023	GISAID	2023	2023-12	Michigan	H1	Y
EPI_ISL_18869288|A/Michigan/UM-L372422904/2023	GISAID	2023	2023-12	Michigan	H1	Y
EPI_ISL_18869289|A/Michigan/UM-L372423867/2023	GISAID	2023	2023-12	Michigan	H1	Y
EPI_ISL_18869290|A/Michigan/UM-L372425092/2023	GISAID	2023	2023-12	Michigan	H1	Y
EPI_ISL_18869291|A/Michigan/UM-L372426814/2023	GISAID	2023	2023-12	Michigan	H1	Y
EPI_ISL_18869292|A/Michigan/UM-L372427691/2023	GISAID	2023	2023-12	Michigan	H1	Y
EPI_ISL_18869293|A/Michigan/UM-L372427702/2023	GISAID	2023	2023-12	Michigan	H1	Y
EPI_ISL_18869294|A/Michigan/UM-L372357090/2023	GISAID	2023	2023-12	Michigan	H1	Y
EPI_ISL_18869295|A/Michigan/UM-L372276102/2023	GISAID	2023	2023-12	Michigan	H1	Y
EPI_ISL_18869296|A/Michigan/UM-L372344027/2023	GISAID	2023	2023-12	Michigan	H1	Y
EPI_ISL_18869298|A/Michigan/UM-L372338308/2023	GISAID	2023	2023-12	Michigan	H1	Y
EPI_ISL_18869299|A/Michigan/UM-L372279681/2023	GISAID	2023	2023-12	Michigan	H1	Y
EPI_ISL_18869300|A/Michigan/UM-L372280538/2023	GISAID	2023	2023-12	Michigan	H1	Y
EPI_ISL_18869301|A/Michigan/UM-L372282589/2023	GISAID	2023	2023-12	Michigan	H3	Y
EPI_ISL_18869302|A/Michigan/UM-L372283152/2023	GISAID	2023	2023-12	Michigan	H1	Y
EPI_ISL_18869303|A/Michigan/UM-L372284498/2023	GISAID	2023	2023-12	Michigan	H3	Y
EPI_ISL_18869304|A/Michigan/UM-L372284680/2023	GISAID	2023	2023-12	Michigan	H1	Y
EPI_ISL_18869305|A/Michigan/UM-L372285039/2023	GISAID	2023	2023-12	Michigan	H1	Y
EPI_ISL_18869306|A/Michigan/UM-L372285864/2023	GISAID	2023	2023-12	Michigan	H1	Y
EPI_ISL_18869307|A/Michigan/UM-L372287167/2023	GISAID	2023	2023-12	Michigan	H1	Y
EPI_ISL_18869308|A/Michigan/UM-L372290056/2023	GISAID	2023	2023-12	Michigan	H1	Y
EPI_ISL_18869309|A/Michigan/UM-L372291194/2023	GISAID	2023	2023-12	Michigan	H1	Y
EPI_ISL_18869310|A/Michigan/UM-L372292228/2023	GISAID	2023	2023-12	Michigan	H1	Y
EPI_ISL_18869311|A/Michigan/UM-L372300868/2023	GISAID	2023	2023-12	Michigan	H1	Y
EPI_ISL_18869313|A/Michigan/UM-L372305698/2023	GISAID	2023	2023-12	Michigan	H1	Y
EPI_ISL_18869314|A/Michigan/UM-L372306721/2023	GISAID	2023	2023-12	Michigan	H1	Y
EPI_ISL_18869315|A/Michigan/UM-L372310078/2023	GISAID	2023	2023-12	Michigan	H1	Y
EPI_ISL_18869316|A/Michigan/UM-L372312901/2023	GISAID	2023	2023-12	Michigan	H1	Y
EPI_ISL_18869317|A/Michigan/UM-L372313419/2023	GISAID	2023	2023-12	Michigan	H1	Y
EPI_ISL_18869318|A/Michigan/UM-L372315519/2023	GISAID	2023	2023-12	Michigan	H1	Y
EPI_ISL_18869319|A/Michigan/UM-L372323773/2023	GISAID	2023	2023-12	Michigan	H1	Y
EPI_ISL_18869320|A/Michigan/UM-L372329421/2023	GISAID	2023	2023-12	Michigan	H1	Y
EPI_ISL_18869321|A/Michigan/UM-L372329689/2023	GISAID	2023	2023-12	Michigan	H1	Y
EPI_ISL_18869322|A/Michigan/UM-L372331079/2023	GISAID	2023	2023-12	Michigan	H1	Y
EPI_ISL_18869323|A/Michigan/UM-L372331278/2023	GISAID	2023	2023-12	Michigan	H1	Y
EPI_ISL_18869324|A/Michigan/UM-L372331857/2023	GISAID	2023	2023-12	Michigan	H1	Y
EPI_ISL_18869325|A/Michigan/UM-L372336134/2023	GISAID	2023	2023-12	Michigan	H1	Y
EPI_ISL_18869326|A/Michigan/UM-L372337470/2023	GISAID	2023	2023-12	Michigan	H1	Y
EPI_ISL_18870403|A/Alabama/USAFSAM-14332/2023	GISAID	2023	2023-12	Alabama	H1	N
EPI_ISL_18870404|A/Washington/USAFSAM-14384/2023	GISAID	2023	2023-12	Washington	H1	N
EPI_ISL_18870405|A/Washington/USAFSAM-14383/2023	GISAID	2023	2023-12	Washington	H1	N
EPI_ISL_18870406|A/Washington/USAFSAM-14382/2023	GISAID	2023	2023-12	Washington	H1	N
EPI_ISL_18870407|A/Washington/USAFSAM-14381/2023	GISAID	2023	2023-12	Washington	H1	N
EPI_ISL_18870408|A/Washington/USAFSAM-14380/2023	GISAID	2023	2023-12	Washington	H1	N
EPI_ISL_18870409|A/Washington/USAFSAM-14379/2023	GISAID	2023	2023-12	Washington	H1	N
EPI_ISL_18870410|A/Washington/USAFSAM-14378/2023	GISAID	2023	2023-12	Washington	H1	N
EPI_ISL_18870414|A/Washington/USAFSAM-14377/2023	GISAID	2023	2023-11	Washington	H1	N
EPI_ISL_18870418|A/Virginia/USAFSAM-14376/2023	GISAID	2023	2023-12	Virginia	H1	N
EPI_ISL_18870428|A/Maryland/USAFSAM-14345/2023	GISAID	2023	2023-12	Maryland	H1	N
EPI_ISL_18870433|A/Kentucky/USAFSAM-14344/2023	GISAID	2023	2023-12	Kentucky	H3	N
EPI_ISL_18870436|A/Kansas/USAFSAM-14343/2023	GISAID	2023	2023-11	Kansas	H1	N
EPI_ISL_18870441|A/Georgia/USAFSAM-14337/2023	GISAID	2023	2023-12	Georgia	H3	N
EPI_ISL_18870447|A/Georgia/USAFSAM-14336/2023	GISAID	2023	2023-12	Georgia	H1	N
EPI_ISL_18870451|A/Florida/USAFSAM-14335/2023	GISAID	2023	2023-11	Florida	H1	N
EPI_ISL_18870455|A/Colorado/USAFSAM-14334/2023	GISAID	2023	2023-12	Colorado	H3	N
EPI_ISL_18870460|A/California/USAFSAM-14333/2023	GISAID	2023	2023-11	California	H1	N
EPI_ISL_18870470|A/Maryland/USAFSAM-14346/2023	GISAID	2023	2023-12	Maryland	H1	N
EPI_ISL_18870490|A/Maryland/USAFSAM-14347/2023	GISAID	2023	2023-12	Maryland	H1	N
EPI_ISL_18870529|A/Maryland/USAFSAM-14348/2023	GISAID	2023	2023-12	Maryland	H1	N
EPI_ISL_18870566|A/Maryland/USAFSAM-14349/2023	GISAID	2023	2023-12	Maryland	H1	N
EPI_ISL_18870568|A/Oklahoma/USAFSAM-14372/2023	GISAID	2023	2023-11	Oklahoma	H1	N
EPI_ISL_18870569|A/North_Dakota/USAFSAM-14371/2023	GISAID	2023	2023-11	North Dakota	H1	N
EPI_ISL_18870570|A/North_Carolina/USAFSAM-14370/2023	GISAID	2023	2023-12	North Carolina	H1	N
EPI_ISL_18870571|A/North_Carolina/USAFSAM-14369/2023	GISAID	2023	2023-12	North Carolina	H1	N
EPI_ISL_18870572|A/North_Carolina/USAFSAM-14368/2023	GISAID	2023	2023-12	North Carolina	H1	N
EPI_ISL_18870573|A/North_Carolina/USAFSAM-14367/2023	GISAID	2023	2023-12	North Carolina	H1	N
EPI_ISL_18870574|A/North_Carolina/USAFSAM-14366/2023	GISAID	2023	2023-12	North Carolina	H1	N
EPI_ISL_18870575|A/North_Carolina/USAFSAM-14365/2023	GISAID	2023	2023-12	North Carolina	H1	N
EPI_ISL_18870576|A/North_Carolina/USAFSAM-14364/2023	GISAID	2023	2023-12	North Carolina	H1	N
EPI_ISL_18870577|A/North_Carolina/USAFSAM-14363/2023	GISAID	2023	2023-12	North Carolina	H1	N
EPI_ISL_18870578|A/Virginia/USAFSAM-14375/2023	GISAID	2023	2023-12	Virginia	H1	N
EPI_ISL_18870579|A/North_Carolina/USAFSAM-14362/2023	GISAID	2023	2023-12	North Carolina	H1	N
EPI_ISL_18870580|A/New_Jersey/USAFSAM-14360/2023	GISAID	2023	2023-11	New Jersey	H1	N
EPI_ISL_18870581|A/Nevada/USAFSAM-14359/2023	GISAID	2023	2023-12	Nevada	H1	N
EPI_ISL_18870582|A/Nevada/USAFSAM-14358/2023	GISAID	2023	2023-12	Nevada	H1	N
EPI_ISL_18870583|A/Nevada/USAFSAM-14357/2023	GISAID	2023	2023-12	Nevada	H3	N
EPI_ISL_18870584|A/Nevada/USAFSAM-14356/2023	GISAID	2023	2023-12	Nevada	H1	N
EPI_ISL_18870585|A/Missouri/USAFSAM-14355/2023	GISAID	2023	2023-12	Missouri	H1	N
EPI_ISL_18870586|A/Missouri/USAFSAM-14354/2023	GISAID	2023	2023-12	Missouri	H1	N
EPI_ISL_18870587|A/Missouri/USAFSAM-14353/2023	GISAID	2023	2023-12	Missouri	H1	N
EPI_ISL_18870588|A/Missouri/USAFSAM-14352/2023	GISAID	2023	2023-12	Missouri	H1	N
EPI_ISL_18870589|A/Massachusetts/USAFSAM-14351/2023	GISAID	2023	2023-12	Massachusetts	H1	N
EPI_ISL_18870590|A/Maryland/USAFSAM-14350/2023	GISAID	2023	2023-12	Maryland	H1	N
EPI_ISL_18870591|A/New_York/USAFSAM-14361/2023	GISAID	2023	2023-11	New York	H1	N
EPI_ISL_18871310|A/Michigan/UM-G43R43G9/2023	GISAID	2023	2023-11	Michigan	H1	Y
EPI_ISL_18871311|A/Michigan/UM-G43R43F1/2023	GISAID	2023	2023-12	Michigan	H1	Y
EPI_ISL_18871312|A/Michigan/UM-G43R43D9/2023	GISAID	2023	2023-12	Michigan	H1	Y
EPI_ISL_18871313|A/Michigan/UM-G43R43A3/2023	GISAID	2023	2023-12	Michigan	H1	Y
EPI_ISL_18871314|A/Michigan/UM-G43R42N7/2023	GISAID	2023	2023-12	Michigan	H1	Y
EPI_ISL_18871315|A/Michigan/UM-G43R42C9/2023	GISAID	2023	2023-12	Michigan	H1	Y
EPI_ISL_18871316|A/Michigan/UM-G43R42B1/2023	GISAID	2023	2023-11	Michigan	H1	Y
EPI_ISL_18871317|A/Michigan/UM-G43R42A8/2023	GISAID	2023	2023-11	Michigan	H1	Y
EPI_ISL_18871318|A/Michigan/UM-G43R41T9/2023	GISAID	2023	2023-12	Michigan	H1	Y
EPI_ISL_18871319|A/Michigan/UM-G43R41N7/2023	GISAID	2023	2023-12	Michigan	H1	Y
EPI_ISL_18871320|A/Michigan/UM-G43R41H0/2023	GISAID	2023	2023-12	Michigan	H1	Y
EPI_ISL_18871321|A/Michigan/UM-G43R41D7/2023	GISAID	2023	2023-12	Michigan	H1	Y
EPI_ISL_18871322|A/Michigan/UM-G43R41C8/2023	GISAID	2023	2023-12	Michigan	H1	Y
EPI_ISL_18871323|A/Michigan/UM-G43R43J3/2023	GISAID	2023	2023-12	Michigan	H1	Y
EPI_ISL_18871324|A/Michigan/UM-G43R39X6/2023	GISAID	2023	2023-11	Michigan	H1	Y
EPI_ISL_18871325|A/Michigan/UM-G43R39Q7/2023	GISAID	2023	2023-11	Michigan	H1	Y
EPI_ISL_18871513|A/Michigan/UM-G43R39E1/2023	GISAID	2023	2023-11	Michigan	H1	Y
EPI_ISL_18871514|A/Michigan/UM-G43R39D8/2023	GISAID	2023	2023-11	Michigan	H1	Y
EPI_ISL_18871515|A/Michigan/UM-G43R39B4/2023	GISAID	2023	2023-11	Michigan	H1	Y
EPI_ISL_18871516|A/Michigan/UM-G43R38W0/2023	GISAID	2023	2023-11	Michigan	H1	Y
EPI_ISL_18871517|A/Michigan/UM-G43R38V1/2023	GISAID	2023	2023-11	Michigan	H1	Y
EPI_ISL_18871518|A/Michigan/UM-G43R38Q3/2023	GISAID	2023	2023-11	Michigan	H1	Y
EPI_ISL_18871519|A/Michigan/UM-G43R38K5/2023	GISAID	2023	2023-11	Michigan	H1	Y
EPI_ISL_18871520|A/Michigan/UM-G43R36I8/2023	GISAID	2023	2023-12	Michigan	H1	Y
EPI_ISL_18871521|A/Michigan/UM-G43R35V6/2023	GISAID	2023	2023-11	Michigan	H1	Y
EPI_ISL_18871522|A/Michigan/UM-G43R34U0/2023	GISAID	2023	2023-11	Michigan	H1	Y
EPI_ISL_18871523|A/Michigan/UM-G43R34T4/2023	GISAID	2023	2023-11	Michigan	H1	Y
EPI_ISL_18871524|A/Michigan/UM-G43R34P8/2023	GISAID	2023	2023-11	Michigan	H1	Y
EPI_ISL_18871525|A/Michigan/UM-G43R39X3/2023	GISAID	2023	2023-11	Michigan	H1	Y
EPI_ISL_18871706|A/Michigan/UM-G43R43N2/2023	GISAID	2023	2023-12	Michigan	H1	Y
EPI_ISL_18871707|A/Michigan/UM-G43R43Q5/2023	GISAID	2023	2023-12	Michigan	H1	Y
EPI_ISL_18871708|A/Michigan/UM-G43R43X1/2023	GISAID	2023	2023-12	Michigan	H3	Y
EPI_ISL_18871709|A/Michigan/UM-G43R51E8/2023	GISAID	2023	2023-12	Michigan	H1	Y
EPI_ISL_18871710|A/Michigan/UM-G43R50U3/2023	GISAID	2023	2023-12	Michigan	H1	Y
EPI_ISL_18871711|A/Michigan/UM-G43R50Q3/2023	GISAID	2023	2023-12	Michigan	H3	Y
EPI_ISL_18871713|A/Michigan/UM-G43R50O5/2023	GISAID	2023	2023-12	Michigan	H3	Y
EPI_ISL_18871714|A/Michigan/UM-G43R50M4/2023	GISAID	2023	2023-12	Michigan	H3	Y
EPI_ISL_18871715|A/Michigan/UM-G43R50L8/2023	GISAID	2023	2023-11	Michigan	H1	Y
EPI_ISL_18871716|A/Michigan/UM-G43R50K4/2023	GISAID	2023	2023-11	Michigan	H1	Y
EPI_ISL_18871717|A/Michigan/UM-G43R49J6/2023	GISAID	2023	2023-12	Michigan	H1	Y
EPI_ISL_18871718|A/Michigan/UM-G43R48R6/2023	GISAID	2023	2023-12	Michigan	H1	Y
EPI_ISL_18871719|A/Michigan/UM-G43R48R3/2023	GISAID	2023	2023-12	Michigan	H1	Y
EPI_ISL_18871720|A/Michigan/UM-G43R48O3/2023	GISAID	2023	2023-12	Michigan	H1	Y
EPI_ISL_18871721|A/Michigan/UM-G43R48O0/2023	GISAID	2023	2023-12	Michigan	H1	Y
EPI_ISL_18871722|A/Michigan/UM-G43R48I0/2023	GISAID	2023	2023-12	Michigan	H3	Y
EPI_ISL_18871723|A/Michigan/UM-G43R48H1/2023	GISAID	2023	2023-11	Michigan	H1	Y
EPI_ISL_18871724|A/Michigan/UM-G43R47S1/2023	GISAID	2023	2023-12	Michigan	H1	Y
EPI_ISL_18871725|A/Michigan/UM-G43R46Q3/2023	GISAID	2023	2023-12	Michigan	H1	Y
EPI_ISL_18871726|A/Michigan/UM-G43R46M3/2023	GISAID	2023	2023-12	Michigan	H1	Y
EPI_ISL_18871727|A/Michigan/UM-G43R46H5/2023	GISAID	2023	2023-12	Michigan	H1	Y
EPI_ISL_18871728|A/Michigan/UM-G43R46D9/2023	GISAID	2023	2023-12	Michigan	H1	Y
EPI_ISL_18871729|A/Michigan/UM-G43R46A9/2023	GISAID	2023	2023-12	Michigan	H1	Y
EPI_ISL_18871730|A/Michigan/UM-G43R45Q1/2023	GISAID	2023	2023-12	Michigan	H1	Y
EPI_ISL_18871731|A/Michigan/UM-G43R45O0/2023	GISAID	2023	2023-12	Michigan	H1	Y
EPI_ISL_18871732|A/Michigan/UM-G43R45H4/2023	GISAID	2023	2023-12	Michigan	H1	Y
EPI_ISL_18871733|A/Michigan/UM-G43R45D8/2023	GISAID	2023	2023-11	Michigan	H1	Y
EPI_ISL_18871734|A/Michigan/UM-G43R44T9/2023	GISAID	2023	2023-12	Michigan	H1	Y
EPI_ISL_18871735|A/Michigan/UM-G43R44T6/2023	GISAID	2023	2023-12	Michigan	H1	Y
EPI_ISL_18871736|A/Michigan/UM-G43R44R0/2023	GISAID	2023	2023-12	Michigan	H1	Y
EPI_ISL_18871737|A/Michigan/UM-G43R44N0/2023	GISAID	2023	2023-12	Michigan	H1	Y
EPI_ISL_18871738|A/Michigan/UM-G43R44G7/2023	GISAID	2023	2023-11	Michigan	H1	Y
EPI_ISL_18871739|A/Michigan/UM-G43R34M5/2023	GISAID	2023	2023-11	Michigan	H1	Y
EPI_ISL_18871740|A/Michigan/UM-G43R34K7/2023	GISAID	2023	2023-11	Michigan	H1	Y
EPI_ISL_18871741|A/Michigan/UM-G43R34B0/2023	GISAID	2023	2023-11	Michigan	H1	Y
EPI_ISL_18871742|A/Michigan/UM-G43R33X2/2023	GISAID	2023	2023-11	Michigan	H1	Y
EPI_ISL_18871743|A/Michigan/UM-G43R16V2/2023	GISAID	2023	2023-10	Michigan	H3	Y
EPI_ISL_18871744|A/Michigan/UM-G43R14N1/2023	GISAID	2023	2023-10	Michigan	H3	Y
EPI_ISL_18871745|A/Michigan/UM-G43R14H7/2023	GISAID	2023	2023-10	Michigan	H1	Y
EPI_ISL_18871746|A/Michigan/UM-G43R10Q6/2023	GISAID	2023	2023-10	Michigan	H1	Y
EPI_ISL_18871747|A/Michigan/UM-G43R05Y1/2023	GISAID	2023	2023-10	Michigan	H3	Y
EPI_ISL_18871748|A/Michigan/UM-G43R04U4/2023	GISAID	2022	2023-09	Michigan	H1	Y
EPI_ISL_18871749|A/Michigan/UM-G43R00U4/2023	GISAID	2022	2023-09	Michigan	H1	Y
EPI_ISL_18871750|A/Michigan/UM-G43Q98A1/2023	GISAID	2022	2023-09	Michigan	H1	Y
EPI_ISL_18871772|A/Michigan/UM-G43R17U8/2023	GISAID	2023	2023-10	Michigan	H1	Y
EPI_ISL_18871773|A/Michigan/UM-10055343949/2024	GISAID	2023	2024-01	Michigan	H1	Y
EPI_ISL_18871774|A/Michigan/UM-G43R18L8/2023	GISAID	2023	2023-10	Michigan	H1	Y
EPI_ISL_18871775|A/Michigan/UM-G43R22K7/2023	GISAID	2023	2023-10	Michigan	H1	Y
EPI_ISL_18871776|A/Michigan/UM-G43R33S7/2023	GISAID	2023	2023-11	Michigan	H1	Y
EPI_ISL_18871777|A/Michigan/UM-G43R33P7/2023	GISAID	2023	2023-11	Michigan	H1	Y
EPI_ISL_18871778|A/Michigan/UM-G43R33H0/2023	GISAID	2023	2023-11	Michigan	H1	Y
EPI_ISL_18871837|A/Michigan/UM-G43R32V9/2023	GISAID	2023	2023-11	Michigan	H1	Y
EPI_ISL_18871838|A/Michigan/UM-G43R32V6/2023	GISAID	2023	2023-11	Michigan	H3	Y
EPI_ISL_18871839|A/Michigan/UM-G43R32A9/2023	GISAID	2023	2023-11	Michigan	H1	Y
EPI_ISL_18871840|A/Michigan/UM-G43R30U2/2023	GISAID	2023	2023-11	Michigan	H3	Y
EPI_ISL_18871841|A/Michigan/UM-G43R30N6/2023	GISAID	2023	2023-11	Michigan	H3	Y
EPI_ISL_18871842|A/Michigan/UM-G43R30H3/2023	GISAID	2023	2023-11	Michigan	H1	Y
EPI_ISL_18871843|A/Michigan/UM-G43R30D1/2023	GISAID	2023	2023-11	Michigan	H1	Y
EPI_ISL_18871844|A/Michigan/UM-G43R29T2/2023	GISAID	2023	2023-11	Michigan	H1	Y
EPI_ISL_18871845|A/Michigan/UM-G43R29F7/2023	GISAID	2023	2023-11	Michigan	H1	Y
EPI_ISL_18871846|A/Michigan/UM-G43R29D3/2023	GISAID	2023	2023-11	Michigan	H1	Y
EPI_ISL_18871847|A/Michigan/UM-G43R28P8/2023	GISAID	2023	2023-11	Michigan	H1	Y
EPI_ISL_18871848|A/Michigan/UM-G43R28G2/2023	GISAID	2023	2023-11	Michigan	H1	Y
EPI_ISL_18871849|A/Michigan/UM-G43R28E4/2023	GISAID	2023	2023-11	Michigan	H1	Y
EPI_ISL_18871850|A/Michigan/UM-G43R28C0/2023	GISAID	2023	2023-11	Michigan	H1	Y
EPI_ISL_18871851|A/Michigan/UM-G43R28B4/2023	GISAID	2023	2023-11	Michigan	H1	Y
EPI_ISL_18871852|A/Michigan/UM-G43R27W9/2023	GISAID	2023	2023-11	Michigan	H3	Y
EPI_ISL_18871853|A/Michigan/UM-G43R27R2/2023	GISAID	2023	2023-11	Michigan	H1	Y
EPI_ISL_18871854|A/Michigan/UM-G43R27K6/2023	GISAID	2023	2023-11	Michigan	H1	Y
EPI_ISL_18871855|A/Michigan/UM-G43R27A7/2023	GISAID	2023	2023-11	Michigan	H1	Y
EPI_ISL_18871856|A/Michigan/UM-G43R26W5/2023	GISAID	2023	2023-11	Michigan	H1	Y
EPI_ISL_18871857|A/Michigan/UM-G43R26D3/2023	GISAID	2023	2023-11	Michigan	H1	Y
EPI_ISL_18871858|A/Michigan/UM-G43R26C7/2023	GISAID	2023	2023-11	Michigan	H3	Y
EPI_ISL_18871859|A/Michigan/UM-G43R25Z7/2023	GISAID	2023	2023-11	Michigan	H1	Y
EPI_ISL_18871860|A/Michigan/UM-G43R25O6/2023	GISAID	2023	2023-11	Michigan	H3	Y
EPI_ISL_18871861|A/Michigan/UM-G43R25K5/2023	GISAID	2023	2023-11	Michigan	H1	Y
EPI_ISL_18871862|A/Michigan/UM-G43R23O1/2023	GISAID	2023	2023-10	Michigan	H1	Y
EPI_ISL_18871863|A/Michigan/UM-G43R22F9/2023	GISAID	2023	2023-11	Michigan	H1	Y
EPI_ISL_18871864|A/Michigan/UM-10055348853/2024	GISAID	2023	2024-01	Michigan	H1	Y
EPI_ISL_18879347|A/Montana/08/2023	GISAID	2022	2023-01	Montana	H3	N
EPI_ISL_18879348|A/Illinois/18/2023	GISAID	2022	2023-09	Illinois	H1	N
EPI_ISL_18879350|A/Michigan/59/2023	GISAID	2023	2023-10	Michigan	H1	N
EPI_ISL_18879351|A/Wisconsin/90/2023	GISAID	2023	2023-11	Wisconsin	H3	N
EPI_ISL_18879352|A/Connecticut/17/2023	GISAID	2023	2023-11	Connecticut	H1	N
EPI_ISL_18879353|A/New_York/66/2022	GISAID	2022	2022-12	New York	H3	N
EPI_ISL_18879354|A/Iowa/51/2023	GISAID	2023	2023-10	Iowa	H3	N
EPI_ISL_18879355|A/Nevada/32/2023	GISAID	2023	2023-10	Nevada	H3	N
EPI_ISL_18885944|A/Tennessee/25/2023	GISAID	2023	2023-12	Tennessee	H3	N
EPI_ISL_18885946|A/Arkansas/16/2023	GISAID	2023	2023-12	Arkansas	H3	N
EPI_ISL_18885947|A/Arkansas/13/2023	GISAID	2023	2023-12	Arkansas	H3	N
EPI_ISL_18885951|A/Wisconsin/01/2024	GISAID	2023	2024-01	Wisconsin	H3	N
EPI_ISL_18885952|A/Illinois/36/2023	GISAID	2023	2023-12	Illinois	H3	N
EPI_ISL_18885953|A/Illinois/01/2024	GISAID	2023	2024-01	Illinois	H3	N
EPI_ISL_18885955|A/South_Dakota/50/2023	GISAID	2023	2023-12	South Dakota	H3	N
EPI_ISL_18885956|A/Illinois/43/2023	GISAID	2023	2023-12	Illinois	H3	N
EPI_ISL_18885957|A/Wisconsin/04/2024	GISAID	2023	2024-01	Wisconsin	H3	N
EPI_ISL_18885958|A/Iowa/05/2024	GISAID	2023	2024-01	Iowa	H3	N
EPI_ISL_18885959|A/Tennessee/21/2023	GISAID	2023	2023-12	Tennessee	H3	N
EPI_ISL_18885960|A/Iowa/09/2024	GISAID	2023	2024-01	Iowa	H3	N
EPI_ISL_18885963|A/Arkansas/17/2023	GISAID	2023	2023-12	Arkansas	H3	N
EPI_ISL_18885964|A/Arkansas/03/2024	GISAID	2023	2024-01	Arkansas	H3	N
EPI_ISL_18885966|A/Arkansas/07/2024	GISAID	2023	2024-01	Arkansas	H3	N
EPI_ISL_18885967|A/South_Dakota/49/2023	GISAID	2023	2023-12	South Dakota	H3	N
EPI_ISL_18885968|A/Kentucky/18/2023	GISAID	2023	2023-12	Kentucky	H3	N
EPI_ISL_18885969|A/Wisconsin/135/2023	GISAID	2023	2023-12	Wisconsin	H3	N
EPI_ISL_18885970|A/North_Dakota/05/2024	GISAID	2023	2024-01	North Dakota	H3	N
EPI_ISL_18885972|A/Kentucky/17/2023	GISAID	2023	2023-12	Kentucky	H3	N
EPI_ISL_18885973|A/Wisconsin/06/2024	GISAID	2023	2024-01	Wisconsin	H3	N
EPI_ISL_18885974|A/Iowa/10/2024	GISAID	2023	2024-01	Iowa	H3	N
EPI_ISL_18885975|A/Illinois/39/2023	GISAID	2023	2023-12	Illinois	H3	N
EPI_ISL_18885976|A/Indiana/01/2024	GISAID	2023	2024-01	Indiana	H3	N
EPI_ISL_18885977|A/Illinois/38/2023	GISAID	2023	2023-12	Illinois	H3	N
EPI_ISL_18885978|A/Kansas/04/2023	GISAID	2023	2023-12	Kansas	H3	N
EPI_ISL_18885979|A/South_Dakota/02/2024	GISAID	2023	2024-01	South Dakota	H3	N
EPI_ISL_18885980|A/Mississippi/05/2024	GISAID	2023	2024-01	Mississippi	H3	N
EPI_ISL_18885981|A/Tennessee/23/2023	GISAID	2023	2023-12	Tennessee	H3	N
EPI_ISL_18885982|A/Mississippi/04/2024	GISAID	2023	2024-01	Mississippi	H3	N
EPI_ISL_18885983|A/Wisconsin/137/2023	GISAID	2023	2023-12	Wisconsin	H3	N
EPI_ISL_18885984|A/Iowa/04/2024	GISAID	2023	2024-01	Iowa	H3	N
EPI_ISL_18885985|A/Illinois/40/2023	GISAID	2023	2023-12	Illinois	H3	N
EPI_ISL_18885986|A/Kentucky/15/2023	GISAID	2023	2023-12	Kentucky	H3	N
EPI_ISL_18885987|A/Tennessee/24/2023	GISAID	2023	2023-12	Tennessee	H3	N
EPI_ISL_18885988|A/Arkansas/08/2024	GISAID	2023	2024-01	Arkansas	H3	N
EPI_ISL_18885989|A/Arkansas/15/2023	GISAID	2023	2023-12	Arkansas	H3	N
EPI_ISL_18885990|A/Iowa/03/2024	GISAID	2023	2024-01	Iowa	H3	N
EPI_ISL_18885992|A/New_York/78/2023	GISAID	2023	2023-12	New York	H3	N
EPI_ISL_18885993|A/Tennessee/26/2023	GISAID	2023	2023-12	Tennessee	H3	N
EPI_ISL_18885994|A/New_York/80/2023	GISAID	2023	2023-12	New York	H3	N
EPI_ISL_18885996|A/Wisconsin/07/2024	GISAID	2023	2024-01	Wisconsin	H3	N
EPI_ISL_18885998|A/Illinois/03/2024	GISAID	2023	2024-01	Illinois	H3	N
EPI_ISL_18885999|A/Tennessee/22/2023	GISAID	2023	2023-12	Tennessee	H3	N
EPI_ISL_18886000|A/Wisconsin/10/2024	GISAID	2023	2024-01	Wisconsin	H3	N
EPI_ISL_18886001|A/South_Dakota/48/2023	GISAID	2023	2023-12	South Dakota	H3	N
EPI_ISL_18886002|A/Illinois/05/2024	GISAID	2023	2024-01	Illinois	H3	N
EPI_ISL_18886003|A/Wisconsin/02/2024	GISAID	2023	2024-01	Wisconsin	H3	N
EPI_ISL_18886004|A/Illinois/06/2024	GISAID	2023	2024-01	Illinois	H3	N
EPI_ISL_18886006|A/Wisconsin/09/2024	GISAID	2023	2024-01	Wisconsin	H3	N
EPI_ISL_18886008|A/Nebraska/04/2024	GISAID	2023	2024-01	Nebraska	H3	N
EPI_ISL_18886009|A/Louisiana/23/2023	GISAID	2023	2023-12	Louisiana	H3	N
EPI_ISL_18886010|A/Louisiana/22/2023	GISAID	2023	2023-12	Louisiana	H3	N
EPI_ISL_18886011|A/Arkansas/06/2024	GISAID	2023	2024-01	Arkansas	H3	N
EPI_ISL_18886012|A/Ohio/03/2024	GISAID	2023	2024-01	Ohio	H3	N
EPI_ISL_18886013|A/Arkansas/04/2024	GISAID	2023	2024-01	Arkansas	H3	N
EPI_ISL_18886014|A/Arkansas/05/2024	GISAID	2023	2024-01	Arkansas	H3	N
EPI_ISL_18886015|A/Kentucky/03/2024	GISAID	2023	2024-01	Kentucky	H3	N
EPI_ISL_18886016|A/Kentucky/16/2023	GISAID	2023	2023-12	Kentucky	H3	N
EPI_ISL_18886017|A/Arkansas/11/2023	GISAID	2023	2023-12	Arkansas	H1	N
EPI_ISL_18886018|A/Iowa/02/2024	GISAID	2023	2024-01	Iowa	H3	N
EPI_ISL_18886020|A/Illinois/41/2023	GISAID	2023	2023-12	Illinois	H1	N
EPI_ISL_18886021|A/Wisconsin/138/2023	GISAID	2023	2023-12	Wisconsin	H1	N
EPI_ISL_18886022|A/Wisconsin/05/2024	GISAID	2023	2024-01	Wisconsin	H1	N
EPI_ISL_18886023|A/South_Dakota/04/2024	GISAID	2023	2024-01	South Dakota	H1	N
EPI_ISL_18886024|A/Illinois/42/2023	GISAID	2023	2023-12	Illinois	H1	N
EPI_ISL_18886026|A/Arkansas/14/2023	GISAID	2023	2023-12	Arkansas	H1	N
EPI_ISL_18886027|A/Alabama/02/2024	GISAID	2023	2024-01	Alabama	H1	N
EPI_ISL_18886028|A/South_Dakota/05/2024	GISAID	2023	2024-01	South Dakota	H1	N
EPI_ISL_18886029|A/Alabama/01/2024	GISAID	2023	2024-01	Alabama	H1	N
EPI_ISL_18886030|A/Illinois/35/2023	GISAID	2023	2023-12	Illinois	H1	N
EPI_ISL_18886031|A/South_Dakota/03/2024	GISAID	2023	2024-01	South Dakota	H1	N
EPI_ISL_18886032|A/South_Dakota/01/2024	GISAID	2023	2024-01	South Dakota	H1	N
EPI_ISL_18886033|A/Wisconsin/136/2023	GISAID	2023	2023-12	Wisconsin	H1	N
EPI_ISL_18886034|A/Kentucky/01/2024	GISAID	2023	2024-01	Kentucky	H1	N
EPI_ISL_18886035|A/Tennessee/01/2024	GISAID	2023	2024-01	Tennessee	H1	N
EPI_ISL_18886036|A/Illinois/37/2023	GISAID	2023	2023-12	Illinois	H1	N
EPI_ISL_18886037|A/Louisiana/27/2023	GISAID	2023	2023-12	Louisiana	H1	N
EPI_ISL_18886039|A/New_York/83/2023	GISAID	2023	2023-12	New York	H1	N
EPI_ISL_18886041|A/New_York/79/2023	GISAID	2023	2023-12	New York	H1	N
EPI_ISL_18886042|A/Wisconsin/03/2024	GISAID	2023	2024-01	Wisconsin	H1	N
EPI_ISL_18886043|A/New_York/82/2023	GISAID	2023	2023-12	New York	H1	N
EPI_ISL_18886045|A/Michigan/01/2024	GISAID	2023	2024-01	Michigan	H1	N
EPI_ISL_18886046|A/Louisiana/24/2023	GISAID	2023	2023-12	Louisiana	H1	N
EPI_ISL_18886048|A/North_Dakota/01/2024	GISAID	2023	2024-01	North Dakota	H1	N
EPI_ISL_18886050|A/Mississippi/02/2024	GISAID	2023	2024-01	Mississippi	H1	N
EPI_ISL_18886052|A/Iowa/01/2024	GISAID	2023	2024-01	Iowa	H1	N
EPI_ISL_18886054|A/Arkansas/01/2024	GISAID	2023	2024-01	Arkansas	H1	N
EPI_ISL_18886056|A/Iowa/06/2024	GISAID	2023	2024-01	Iowa	H1	N
EPI_ISL_18886058|A/Ohio/02/2024	GISAID	2023	2024-01	Ohio	H1	N
EPI_ISL_18886060|A/Michigan/04/2024	GISAID	2023	2024-01	Michigan	H1	N
EPI_ISL_18886062|A/Iowa/08/2024	GISAID	2023	2024-01	Iowa	H1	N
EPI_ISL_18886064|A/North_Dakota/02/2024	GISAID	2023	2024-01	North Dakota	H1	N
EPI_ISL_18886066|A/Ohio/01/2024	GISAID	2023	2024-01	Ohio	H1	N
EPI_ISL_18886068|A/Mississippi/03/2024	GISAID	2023	2024-01	Mississippi	H1	N
EPI_ISL_18886070|A/North_Dakota/04/2024	GISAID	2023	2024-01	North Dakota	H1	N
EPI_ISL_18886072|A/Iowa/07/2024	GISAID	2023	2024-01	Iowa	H1	N
EPI_ISL_18886073|A/Illinois/04/2024	GISAID	2023	2024-01	Illinois	H1	N
EPI_ISL_18886074|A/Michigan/03/2024	GISAID	2023	2024-01	Michigan	H1	N
EPI_ISL_18886075|A/Wisconsin/11/2024	GISAID	2023	2024-01	Wisconsin	H1	N
EPI_ISL_18886076|A/Arkansas/02/2024	GISAID	2023	2024-01	Arkansas	H1	N
EPI_ISL_18886077|A/Illinois/07/2024	GISAID	2023	2024-01	Illinois	H1	N
EPI_ISL_18886078|A/Arkansas/12/2023	GISAID	2023	2023-12	Arkansas	H1	N
EPI_ISL_18886079|A/Louisiana/25/2023	GISAID	2023	2023-12	Louisiana	H1	N
EPI_ISL_18886080|A/Kentucky/04/2024	GISAID	2023	2024-01	Kentucky	H1	N
EPI_ISL_18886081|A/Wisconsin/08/2024	GISAID	2023	2024-01	Wisconsin	H1	N
EPI_ISL_18886082|A/Louisiana/26/2023	GISAID	2023	2023-12	Louisiana	H1	N
EPI_ISL_18886084|A/Kentucky/02/2024	GISAID	2023	2024-01	Kentucky	H1	N
EPI_ISL_18886085|A/Illinois/02/2024	GISAID	2023	2024-01	Illinois	H1	N
EPI_ISL_18886086|A/North_Dakota/03/2024	GISAID	2023	2024-01	North Dakota	H1	N
EPI_ISL_18886087|A/Wisconsin/13/2024	GISAID	2023	2024-01	Wisconsin	H1	N
EPI_ISL_18886088|A/Ohio/36/2023	GISAID	2023	2023-12	Ohio	H1	N
EPI_ISL_18886089|A/Wisconsin/12/2024	GISAID	2023	2024-01	Wisconsin	H1	N
EPI_ISL_18886090|A/Michigan/02/2024	GISAID	2023	2024-01	Michigan	H1	N
EPI_ISL_18886091|A/Kentucky/05/2024	GISAID	2023	2024-01	Kentucky	H1	N
EPI_ISL_18886092|A/Kansas/05/2023	GISAID	2023	2023-12	Kansas	H1	N
EPI_ISL_18886093|A/Nebraska/03/2024	GISAID	2023	2024-01	Nebraska	H1	N
EPI_ISL_18886094|A/Indiana/22/2023	GISAID	2023	2023-12	Indiana	H1	N
EPI_ISL_18886095|A/Mississippi/01/2024	GISAID	2023	2024-01	Mississippi	H1	N
EPI_ISL_18893069|A/California/70/2023	GISAID	2022	2023-07	California	H3	N
EPI_ISL_18898174|A/Michigan/UM-L372650836/2023	GISAID	2023	2023-12	Michigan	H1	Y
EPI_ISL_18898175|A/Michigan/UM-RR040185891/2023	GISAID	2023	2023-12	Michigan	H1	Y
EPI_ISL_18898176|A/Michigan/UM-RR040205891/2023	GISAID	2023	2023-12	Michigan	H1	Y
EPI_ISL_18898177|A/Michigan/UM-RR1318343171/2023	GISAID	2023	2023-12	Michigan	H3	Y
EPI_ISL_18898179|A/Michigan/UM-RR1510752361/2023	GISAID	2023	2023-12	Michigan	H1	Y
EPI_ISL_18898180|A/Michigan/UM-RR621283541/2023	GISAID	2023	2023-12	Michigan	H1	Y
EPI_ISL_18898181|A/Michigan/UM-L372648900/2023	GISAID	2023	2023-12	Michigan	H1	Y
EPI_ISL_18898182|A/Michigan/UM-L372647803/2023	GISAID	2023	2023-12	Michigan	H1	Y
EPI_ISL_18898183|A/Michigan/UM-L372646219/2023	GISAID	2023	2023-12	Michigan	H1	Y
EPI_ISL_18898184|A/Michigan/UM-L372643511/2023	GISAID	2023	2023-12	Michigan	H1	Y
EPI_ISL_18898185|A/Michigan/UM-L372596678/2023	GISAID	2023	2023-12	Michigan	H1	Y
EPI_ISL_18898186|A/Michigan/UM-L372596946/2023	GISAID	2023	2023-12	Michigan	H1	Y
EPI_ISL_18898188|A/Michigan/UM-L372597023/2023	GISAID	2023	2023-12	Michigan	H3	Y
EPI_ISL_18898189|A/Michigan/UM-L372597172/2023	GISAID	2023	2023-12	Michigan	H3	Y
EPI_ISL_18898190|A/Michigan/UM-L372601573/2023	GISAID	2023	2023-12	Michigan	H1	Y
EPI_ISL_18898191|A/Michigan/UM-L372602699/2023	GISAID	2023	2023-12	Michigan	H1	Y
EPI_ISL_18898192|A/Michigan/UM-L372607469/2023	GISAID	2023	2023-12	Michigan	H1	Y
EPI_ISL_18898193|A/Michigan/UM-L372607515/2023	GISAID	2023	2023-12	Michigan	H1	Y
EPI_ISL_18898194|A/Michigan/UM-L372609065/2023	GISAID	2023	2023-12	Michigan	H1	Y
EPI_ISL_18898195|A/Michigan/UM-L372610840/2023	GISAID	2023	2023-12	Michigan	H1	Y
EPI_ISL_18898196|A/Michigan/UM-L372612612/2023	GISAID	2023	2023-12	Michigan	H1	Y
EPI_ISL_18898197|A/Michigan/UM-L372613015/2023	GISAID	2023	2023-12	Michigan	H1	Y
EPI_ISL_18898198|A/Michigan/UM-L372613074/2023	GISAID	2023	2023-12	Michigan	H1	Y
EPI_ISL_18898199|A/Michigan/UM-L372615799/2023	GISAID	2023	2023-12	Michigan	H1	Y
EPI_ISL_18898200|A/Michigan/UM-L372616795/2023	GISAID	2023	2023-12	Michigan	H1	Y
EPI_ISL_18898201|A/Michigan/UM-L372616884/2023	GISAID	2023	2023-12	Michigan	H1	Y
EPI_ISL_18898202|A/Michigan/UM-L372617443/2023	GISAID	2023	2023-12	Michigan	H1	Y
EPI_ISL_18898203|A/Michigan/UM-L372617777/2023	GISAID	2023	2023-12	Michigan	H1	Y
EPI_ISL_18898204|A/Michigan/UM-L372617784/2023	GISAID	2023	2023-12	Michigan	H1	Y
EPI_ISL_18898205|A/Michigan/UM-L372618940/2023	GISAID	2023	2023-12	Michigan	H1	Y
EPI_ISL_18898206|A/Michigan/UM-L372619001/2023	GISAID	2023	2023-12	Michigan	H1	Y
EPI_ISL_18898208|A/Michigan/UM-L372620119/2023	GISAID	2023	2023-12	Michigan	H1	Y
EPI_ISL_18898209|A/Michigan/UM-L372622805/2023	GISAID	2023	2023-12	Michigan	H1	Y
EPI_ISL_18898215|A/Michigan/UM-L372624738/2023	GISAID	2023	2023-12	Michigan	H1	Y
EPI_ISL_18898218|A/Michigan/UM-L372630958/2023	GISAID	2023	2023-12	Michigan	H1	Y
EPI_ISL_18898221|A/Michigan/UM-L372633569/2023	GISAID	2023	2023-12	Michigan	H1	Y
EPI_ISL_18898223|A/Michigan/UM-L372635079/2023	GISAID	2023	2023-12	Michigan	H3	Y
EPI_ISL_18898225|A/Michigan/UM-L372635259/2023	GISAID	2023	2023-12	Michigan	H1	Y
EPI_ISL_18898227|A/Michigan/UM-L372641238/2023	GISAID	2023	2023-12	Michigan	H1	Y
EPI_ISL_18898229|A/Michigan/UM-L372616881/2023	GISAID	2023	2023-12	Michigan	H1	Y
EPI_ISL_18898231|A/Michigan/UM-L372596101/2023	GISAID	2023	2023-12	Michigan	H1	Y
EPI_ISL_18898314|A/Michigan/UM-L372596020/2023	GISAID	2023	2023-12	Michigan	H3	Y
EPI_ISL_18898315|A/Michigan/UM-L372595904/2023	GISAID	2023	2023-12	Michigan	H1	Y
EPI_ISL_18898317|A/Michigan/UM-L372595651/2023	GISAID	2023	2023-12	Michigan	H1	Y
EPI_ISL_18898319|A/Michigan/UM-L372553756/2023	GISAID	2023	2023-12	Michigan	H1	Y
EPI_ISL_18898320|A/Michigan/UM-L372554320/2023	GISAID	2023	2023-12	Michigan	H1	Y
EPI_ISL_18898321|A/Michigan/UM-L372555555/2023	GISAID	2023	2023-12	Michigan	H1	Y
EPI_ISL_18898322|A/Michigan/UM-L372559816/2023	GISAID	2023	2023-12	Michigan	H1	Y
EPI_ISL_18898323|A/Michigan/UM-L372560530/2023	GISAID	2023	2023-12	Michigan	H1	Y
EPI_ISL_18898324|A/Michigan/UM-L372561550/2023	GISAID	2023	2023-12	Michigan	H1	Y
EPI_ISL_18898325|A/Michigan/UM-L372566322/2023	GISAID	2023	2023-12	Michigan	H3	Y
EPI_ISL_18898326|A/Michigan/UM-L372566789/2023	GISAID	2023	2023-12	Michigan	H3	Y
EPI_ISL_18898328|A/Michigan/UM-L372570601/2023	GISAID	2023	2023-12	Michigan	H3	Y
EPI_ISL_18898329|A/Michigan/UM-L372571340/2023	GISAID	2023	2023-12	Michigan	H3	Y
EPI_ISL_18898330|A/Michigan/UM-L372571681/2023	GISAID	2023	2023-12	Michigan	H1	Y
EPI_ISL_18898331|A/Michigan/UM-L372572447/2023	GISAID	2023	2023-12	Michigan	H1	Y
EPI_ISL_18898332|A/Michigan/UM-L372577436/2023	GISAID	2023	2023-12	Michigan	H1	Y
EPI_ISL_18898333|A/Michigan/UM-L372578444/2023	GISAID	2023	2023-12	Michigan	H1	Y
EPI_ISL_18898334|A/Michigan/UM-L372578691/2023	GISAID	2023	2023-12	Michigan	H1	Y
EPI_ISL_18898335|A/Michigan/UM-L372580291/2023	GISAID	2023	2023-12	Michigan	H1	Y
EPI_ISL_18898336|A/Michigan/UM-L372582904/2023	GISAID	2023	2023-12	Michigan	H1	Y
EPI_ISL_18898337|A/Michigan/UM-L372583481/2023	GISAID	2023	2023-12	Michigan	H1	Y
EPI_ISL_18898338|A/Michigan/UM-L372584286/2023	GISAID	2023	2023-12	Michigan	H1	Y
EPI_ISL_18898339|A/Michigan/UM-L372585780/2023	GISAID	2023	2023-12	Michigan	H1	Y
EPI_ISL_18898340|A/Michigan/UM-L372586428/2023	GISAID	2023	2023-12	Michigan	H1	Y
EPI_ISL_18898341|A/Michigan/UM-L372588249/2023	GISAID	2023	2023-12	Michigan	H1	Y
EPI_ISL_18898342|A/Michigan/UM-L372590104/2023	GISAID	2023	2023-12	Michigan	H1	Y
EPI_ISL_18898343|A/Michigan/UM-L372594363/2023	GISAID	2023	2023-12	Michigan	H1	Y
EPI_ISL_18898344|A/Michigan/UM-L372594398/2023	GISAID	2023	2023-12	Michigan	H1	Y
EPI_ISL_18898345|A/Michigan/UM-L372594825/2023	GISAID	2023	2023-12	Michigan	H1	Y
EPI_ISL_18898346|A/Michigan/UM-L372575826/2023	GISAID	2023	2023-12	Michigan	H1	Y
EPI_ISL_18911095|A/Michigan/UM-G43R51O1/2023	GISAID	2023	2023-12	Michigan	H1	Y
EPI_ISL_18911096|A/Michigan/UM-10055428547/2024	GISAID	2023	2024-01	Michigan	H1	Y
EPI_ISL_18911097|A/Michigan/UM-10055429945/2024	GISAID	2023	2024-01	Michigan	H3	Y
EPI_ISL_18911105|A/Michigan/UM-10055427821/2024	GISAID	2023	2024-01	Michigan	H1	Y
EPI_ISL_18911123|A/Michigan/UM-10055425243/2024	GISAID	2023	2024-01	Michigan	H1	Y
EPI_ISL_18911124|A/Michigan/UM-10055423122/2024	GISAID	2023	2024-01	Michigan	H3	Y
EPI_ISL_18911125|A/Michigan/UM-RR351702791/2024	GISAID	2023	2024-01	Michigan	H3	Y
EPI_ISL_18911126|A/Michigan/UM-10055330582/2024	GISAID	2023	2024-01	Michigan	H1	Y
EPI_ISL_18911127|A/Michigan/UM-10055353162/2024	GISAID	2023	2024-01	Michigan	H1	Y
EPI_ISL_18911128|A/Michigan/UM-10055353923/2024	GISAID	2023	2024-01	Michigan	H1	Y
EPI_ISL_18911129|A/Michigan/UM-10055354063/2024	GISAID	2023	2024-01	Michigan	H3	Y
EPI_ISL_18911130|A/Michigan/UM-10055356215/2024	GISAID	2023	2024-01	Michigan	H3	Y
EPI_ISL_18911131|A/Michigan/UM-10055361470/2024	GISAID	2023	2024-01	Michigan	H1	Y
EPI_ISL_18911132|A/Michigan/UM-10055374460/2024	GISAID	2023	2024-01	Michigan	H1	Y
EPI_ISL_18911133|A/Michigan/UM-10055376056/2024	GISAID	2023	2024-01	Michigan	H1	Y
EPI_ISL_18911134|A/Michigan/UM-10055424533/2024	GISAID	2023	2024-01	Michigan	H3	Y
EPI_ISL_18911135|A/Michigan/UM-10055387208/2024	GISAID	2023	2024-01	Michigan	H1	Y
EPI_ISL_18911136|A/Michigan/UM-10055403029/2024	GISAID	2023	2024-01	Michigan	H1	Y
EPI_ISL_18911137|A/Michigan/UM-10055404941/2024	GISAID	2023	2024-01	Michigan	H3	Y
EPI_ISL_18911138|A/Michigan/UM-10055405443/2024	GISAID	2023	2024-01	Michigan	H1	Y
EPI_ISL_18911139|A/Michigan/UM-10055408567/2024	GISAID	2023	2024-01	Michigan	H1	Y
EPI_ISL_18911140|A/Michigan/UM-10055411379/2024	GISAID	2023	2024-01	Michigan	H3	Y
EPI_ISL_18911141|A/Michigan/UM-10055413119/2024	GISAID	2023	2024-01	Michigan	H3	Y
EPI_ISL_18911142|A/Michigan/UM-10055416186/2024	GISAID	2023	2024-01	Michigan	H3	Y
EPI_ISL_18911143|A/Michigan/UM-10055417874/2024	GISAID	2023	2024-01	Michigan	H1	Y
EPI_ISL_18911144|A/Michigan/UM-10055418439/2024	GISAID	2023	2024-01	Michigan	H3	Y
EPI_ISL_18911145|A/Michigan/UM-10055393876/2024	GISAID	2023	2024-01	Michigan	H3	Y
EPI_ISL_18911180|A/Michigan/UM-RR1076513181/2024	GISAID	2023	2024-01	Michigan	H1	Y
EPI_ISL_18911181|A/Michigan/UM-RR058335651/2023	GISAID	2023	2023-12	Michigan	H1	Y
EPI_ISL_18911182|A/Michigan/UM-RR058315651/2023	GISAID	2023	2023-12	Michigan	H1	Y
EPI_ISL_18911183|A/Michigan/UM-RR054234221/2024	GISAID	2023	2024-01	Michigan	H1	Y
EPI_ISL_18911184|A/Michigan/UM-G43R56V7/2023	GISAID	2023	2023-12	Michigan	H1	Y
EPI_ISL_18911185|A/Michigan/UM-G43R56Y7/2023	GISAID	2023	2023-12	Michigan	H3	Y
EPI_ISL_18911186|A/Michigan/UM-G43R57D5/2023	GISAID	2023	2023-12	Michigan	H1	Y
EPI_ISL_18911187|A/Michigan/UM-G43R57K4/2023	GISAID	2023	2023-12	Michigan	H1	Y
EPI_ISL_18911188|A/Michigan/UM-G43R57L6/2023	GISAID	2023	2023-12	Michigan	H1	Y
EPI_ISL_18911189|A/Michigan/UM-G43R57M8/2023	GISAID	2023	2023-12	Michigan	H1	Y
EPI_ISL_18911190|A/Michigan/UM-G43R57O6/2023	GISAID	2023	2023-12	Michigan	H1	Y
EPI_ISL_18911191|A/Michigan/UM-L372617397/2023	GISAID	2023	2023-12	Michigan	H1	Y
EPI_ISL_18911192|A/Michigan/UM-L372645084/2023	GISAID	2023	2023-12	Michigan	H1	Y
EPI_ISL_18911193|A/Michigan/UM-G43R56R5/2023	GISAID	2023	2023-12	Michigan	H1	Y
EPI_ISL_18911194|A/Michigan/UM-L372658785/2023	GISAID	2023	2023-12	Michigan	H1	Y
EPI_ISL_18911195|A/Michigan/UM-L372661767/2023	GISAID	2023	2023-12	Michigan	H1	Y
EPI_ISL_18911196|A/Michigan/UM-L372662816/2023	GISAID	2023	2023-12	Michigan	H1	Y
EPI_ISL_18911197|A/Michigan/UM-L372663488/2023	GISAID	2023	2023-12	Michigan	H1	Y
EPI_ISL_18911198|A/Michigan/UM-L372663639/2023	GISAID	2023	2023-12	Michigan	H1	Y
EPI_ISL_18911199|A/Michigan/UM-L372664318/2023	GISAID	2023	2023-12	Michigan	H1	Y
EPI_ISL_18911200|A/Michigan/UM-L372665129/2023	GISAID	2023	2023-12	Michigan	H1	Y
EPI_ISL_18911201|A/Michigan/UM-L372666139/2023	GISAID	2023	2023-12	Michigan	H1	Y
EPI_ISL_18911202|A/Michigan/UM-L372666929/2023	GISAID	2023	2023-12	Michigan	H1	Y
EPI_ISL_18911203|A/Michigan/UM-L372668562/2023	GISAID	2023	2023-12	Michigan	H1	Y
EPI_ISL_18911204|A/Michigan/UM-L372660019/2023	GISAID	2023	2023-12	Michigan	H1	Y
EPI_ISL_18911205|A/Michigan/UM-G43R56P1/2023	GISAID	2023	2023-12	Michigan	H1	Y
EPI_ISL_18911206|A/Michigan/UM-G43R56N0/2023	GISAID	2023	2023-12	Michigan	H1	Y
EPI_ISL_18911207|A/Michigan/UM-G43R56M7/2023	GISAID	2023	2023-12	Michigan	H1	Y
EPI_ISL_18911208|A/Michigan/UM-G43R52K9/2023	GISAID	2023	2023-12	Michigan	H1	Y
EPI_ISL_18911209|A/Michigan/UM-G43R52P1/2023	GISAID	2023	2023-12	Michigan	H1	Y
EPI_ISL_18911210|A/Michigan/UM-G43R53F0/2023	GISAID	2023	2023-12	Michigan	H1	Y
EPI_ISL_18911211|A/Michigan/UM-G43R53P0/2023	GISAID	2023	2023-12	Michigan	H3	Y
EPI_ISL_18911212|A/Michigan/UM-G43R53T1/2023	GISAID	2023	2023-12	Michigan	H1	Y
EPI_ISL_18911213|A/Michigan/UM-G43R53Z7/2023	GISAID	2023	2023-12	Michigan	H1	Y
EPI_ISL_18911214|A/Michigan/UM-G43R54E8/2023	GISAID	2023	2023-12	Michigan	H1	Y
EPI_ISL_18911215|A/Michigan/UM-G43R54F4/2023	GISAID	2023	2023-12	Michigan	H1	Y
EPI_ISL_18911216|A/Michigan/UM-G43R54I4/2023	GISAID	2023	2023-12	Michigan	H1	Y
EPI_ISL_18911217|A/Michigan/UM-G43R54M3/2023	GISAID	2023	2023-12	Michigan	H1	Y
EPI_ISL_18911218|A/Michigan/UM-G43R54S0/2023	GISAID	2023	2023-12	Michigan	H1	Y
EPI_ISL_18911219|A/Michigan/UM-G43R54S6/2023	GISAID	2023	2023-12	Michigan	H1	Y
EPI_ISL_18911220|A/Michigan/UM-G43R54U4/2023	GISAID	2023	2023-12	Michigan	H1	Y
EPI_ISL_18911221|A/Michigan/UM-G43R54U7/2023	GISAID	2023	2023-12	Michigan	H1	Y
EPI_ISL_18911222|A/Michigan/UM-G43R55H9/2023	GISAID	2023	2023-12	Michigan	H3	Y
EPI_ISL_18911223|A/Michigan/UM-G43R55K9/2023	GISAID	2023	2023-12	Michigan	H3	Y
EPI_ISL_18911224|A/Michigan/UM-G43R55M4/2023	GISAID	2023	2023-12	Michigan	H3	Y
EPI_ISL_18911226|A/Michigan/UM-G43R55N3/2023	GISAID	2023	2023-12	Michigan	H1	Y
EPI_ISL_18911227|A/Michigan/UM-G43R55N6/2023	GISAID	2023	2023-12	Michigan	H1	Y
EPI_ISL_18911228|A/Michigan/UM-G43R55U2/2023	GISAID	2023	2023-12	Michigan	H1	Y
EPI_ISL_18911229|A/Michigan/UM-G43R56M1/2023	GISAID	2023	2023-12	Michigan	H1	Y
EPI_ISL_18911230|A/Michigan/UM-L372668862/2023	GISAID	2023	2023-12	Michigan	H3	Y
EPI_ISL_18911232|A/Michigan/UM-L372669215/2023	GISAID	2023	2023-12	Michigan	H1	Y
EPI_ISL_18911233|A/Michigan/UM-L372670262/2023	GISAID	2023	2023-12	Michigan	H1	Y
EPI_ISL_18911234|A/Michigan/UM-L373056953/2024	GISAID	2023	2024-01	Michigan	H3	Y
EPI_ISL_18911235|A/Michigan/UM-L373061555/2024	GISAID	2023	2024-01	Michigan	H1	Y
EPI_ISL_18911236|A/Michigan/UM-L373062818/2024	GISAID	2023	2024-01	Michigan	H1	Y
EPI_ISL_18911237|A/Michigan/UM-L373062910/2024	GISAID	2023	2024-01	Michigan	H1	Y
EPI_ISL_18911238|A/Michigan/UM-L373064586/2024	GISAID	2023	2024-01	Michigan	H1	Y
EPI_ISL_18911239|A/Michigan/UM-L373065274/2024	GISAID	2023	2024-01	Michigan	H1	Y
EPI_ISL_18911240|A/Michigan/UM-L373065697/2024	GISAID	2023	2024-01	Michigan	H1	Y
EPI_ISL_18911241|A/Michigan/UM-L373068568/2024	GISAID	2023	2024-01	Michigan	H1	Y
EPI_ISL_18911242|A/Michigan/UM-L373081219/2024	GISAID	2023	2024-01	Michigan	H1	Y
EPI_ISL_18911243|A/Michigan/UM-L373054020/2024	GISAID	2023	2024-01	Michigan	H1	Y
EPI_ISL_18911244|A/Michigan/UM-L373082623/2024	GISAID	2023	2024-01	Michigan	H1	Y
EPI_ISL_18911245|A/Michigan/UM-L373088817/2024	GISAID	2023	2024-01	Michigan	H1	Y
EPI_ISL_18911246|A/Michigan/UM-L373092634/2024	GISAID	2023	2024-01	Michigan	H1	Y
EPI_ISL_18911247|A/Michigan/UM-L373094203/2024	GISAID	2023	2024-01	Michigan	H1	Y
EPI_ISL_18911248|A/Michigan/UM-L373095120/2024	GISAID	2023	2024-01	Michigan	H1	Y
EPI_ISL_18911249|A/Michigan/UM-L373096440/2024	GISAID	2023	2024-01	Michigan	H1	Y
EPI_ISL_18911250|A/Michigan/UM-L373097992/2024	GISAID	2023	2024-01	Michigan	H1	Y
EPI_ISL_18911251|A/Michigan/UM-L373098784/2024	GISAID	2023	2024-01	Michigan	H1	Y
EPI_ISL_18911252|A/Michigan/UM-L373099148/2024	GISAID	2023	2024-01	Michigan	H1	Y
EPI_ISL_18911253|A/Michigan/UM-RR041365541/2024	GISAID	2023	2024-01	Michigan	H1	Y
EPI_ISL_18911254|A/Michigan/UM-L373086419/2024	GISAID	2023	2024-01	Michigan	H1	Y
EPI_ISL_18911255|A/Michigan/UM-L373050221/2024	GISAID	2023	2024-01	Michigan	H1	Y
EPI_ISL_18911256|A/Michigan/UM-L373039741/2024	GISAID	2023	2024-01	Michigan	H1	Y
EPI_ISL_18911257|A/Michigan/UM-L373032521/2024	GISAID	2023	2024-01	Michigan	H1	Y
EPI_ISL_18911258|A/Michigan/UM-L372670527/2023	GISAID	2023	2023-12	Michigan	H1	Y
EPI_ISL_18911259|A/Michigan/UM-L372671410/2023	GISAID	2023	2023-12	Michigan	H1	Y
EPI_ISL_18911260|A/Michigan/UM-L372672003/2023	GISAID	2023	2023-12	Michigan	H1	Y
EPI_ISL_18911261|A/Michigan/UM-L372673813/2023	GISAID	2023	2023-12	Michigan	H1	Y
EPI_ISL_18911262|A/Michigan/UM-L372674895/2023	GISAID	2023	2023-12	Michigan	H1	Y
EPI_ISL_18911263|A/Michigan/UM-L372674912/2023	GISAID	2023	2023-12	Michigan	H1	Y
EPI_ISL_18911264|A/Michigan/UM-L372675013/2023	GISAID	2023	2023-12	Michigan	H1	Y
EPI_ISL_18911265|A/Michigan/UM-L372681058/2023	GISAID	2023	2023-12	Michigan	H1	Y
EPI_ISL_18911266|A/Michigan/UM-L372682813/2023	GISAID	2023	2023-12	Michigan	H3	Y
EPI_ISL_18911267|A/Michigan/UM-L372685620/2023	GISAID	2023	2023-12	Michigan	H1	Y
EPI_ISL_18911313|A/Michigan/UM-L372686225/2023	GISAID	2023	2023-12	Michigan	H1	Y
EPI_ISL_18911321|A/Michigan/UM-L372687734/2023	GISAID	2023	2023-12	Michigan	H3	Y
EPI_ISL_18911322|A/Michigan/UM-L372690724/2023	GISAID	2023	2023-12	Michigan	H1	Y
EPI_ISL_18911323|A/Michigan/UM-L372693498/2023	GISAID	2023	2023-12	Michigan	H1	Y
EPI_ISL_18911324|A/Michigan/UM-L372694974/2023	GISAID	2023	2023-12	Michigan	H1	Y
EPI_ISL_18911325|A/Michigan/UM-L372697686/2023	GISAID	2023	2023-12	Michigan	H1	Y
EPI_ISL_18911326|A/Michigan/UM-L372697859/2023	GISAID	2023	2023-12	Michigan	H1	Y
EPI_ISL_18911327|A/Michigan/UM-L372699756/2023	GISAID	2023	2023-12	Michigan	H1	Y
EPI_ISL_18911328|A/Michigan/UM-L372702251/2023	GISAID	2023	2023-12	Michigan	H1	Y
EPI_ISL_18911329|A/Michigan/UM-L373031912/2024	GISAID	2023	2024-01	Michigan	H1	Y
EPI_ISL_18911330|A/Michigan/UM-L373032310/2024	GISAID	2023	2024-01	Michigan	H1	Y
EPI_ISL_18911331|A/Michigan/UM-L372670227/2023	GISAID	2023	2023-12	Michigan	H1	Y
EPI_ISL_18919680|A/South_Dakota/11/2024	GISAID	2023	2024-01	South Dakota	H3	N
EPI_ISL_18919681|A/Indiana/04/2024	GISAID	2023	2024-01	Indiana	H3	N
EPI_ISL_18919682|A/South_Dakota/15/2024	GISAID	2023	2024-01	South Dakota	H3	N
EPI_ISL_18919683|A/South_Dakota/14/2024	GISAID	2023	2024-01	South Dakota	H3	N
EPI_ISL_18919684|A/Ohio/37/2023	GISAID	2023	2023-12	Ohio	H3	N
EPI_ISL_18919685|A/Missouri/06/2024	GISAID	2023	2024-01	Missouri	H3	N
EPI_ISL_18919687|A/Ohio/38/2023	GISAID	2023	2023-12	Ohio	H3	N
EPI_ISL_18919688|A/South_Dakota/07/2024	GISAID	2023	2024-01	South Dakota	H3	N
EPI_ISL_18919689|A/South_Dakota/08/2024	GISAID	2023	2024-01	South Dakota	H3	N
EPI_ISL_18919690|A/Ohio/05/2024	GISAID	2023	2024-01	Ohio	H3	N
EPI_ISL_18919691|A/Missouri/03/2024	GISAID	2023	2024-01	Missouri	H3	N
EPI_ISL_18919692|A/Tennessee/02/2024	GISAID	2023	2024-01	Tennessee	H3	N
EPI_ISL_18919693|A/Ohio/09/2024	GISAID	2023	2024-01	Ohio	H3	N
EPI_ISL_18919694|A/Nevada/47/2023	GISAID	2023	2023-11	Nevada	H3	N
EPI_ISL_18919695|A/Indiana/07/2024	GISAID	2023	2024-01	Indiana	H3	N
EPI_ISL_18919696|A/Colorado/109/2023	GISAID	2023	2023-12	Colorado	H3	N
EPI_ISL_18919697|A/Indiana/05/2024	GISAID	2023	2024-01	Indiana	H3	N
EPI_ISL_18919698|A/Hawaii/54/2023	GISAID	2023	2023-10	Hawaii	H3	N
EPI_ISL_18919700|A/Idaho/06/2024	GISAID	2023	2024-01	Idaho	H3	N
EPI_ISL_18919701|A/Tennessee/04/2024	GISAID	2023	2024-01	Tennessee	H3	N
EPI_ISL_18919702|A/Nevada/48/2023	GISAID	2023	2023-11	Nevada	H3	N
EPI_ISL_18919703|A/Missouri/45/2023	GISAID	2023	2023-12	Missouri	H3	N
EPI_ISL_18919711|A/Tennessee/07/2024	GISAID	2023	2024-01	Tennessee	H3	N
EPI_ISL_18919718|A/Texas/06/2024	GISAID	2023	2024-01	Texas	H3	N
EPI_ISL_18919727|A/Tennessee/05/2024	GISAID	2023	2024-01	Tennessee	H3	N
EPI_ISL_18919730|A/Idaho/08/2024	GISAID	2023	2024-01	Idaho	H3	N
EPI_ISL_18919731|A/Texas/11/2024	GISAID	2023	2024-01	Texas	H3	N
EPI_ISL_18919732|A/Utah/10/2024	GISAID	2023	2024-01	Utah	H3	N
EPI_ISL_18919734|A/Montana/09/2024	GISAID	2023	2024-01	Montana	H3	N
EPI_ISL_18919735|A/Nevada/46/2023	GISAID	2023	2023-11	Nevada	H3	N
EPI_ISL_18919736|A/Montana/05/2024	GISAID	2023	2024-01	Montana	H3	N
EPI_ISL_18919737|A/Hawaii/52/2023	GISAID	2023	2023-10	Hawaii	H3	N
EPI_ISL_18919738|A/Nevada/80/2024	GISAID	2023	2024-01	Nevada	H3	N
EPI_ISL_18919739|A/Colorado/64/2023	GISAID	2023	2023-10	Colorado	H3	N
EPI_ISL_18919740|A/Montana/07/2024	GISAID	2023	2024-01	Montana	H3	N
EPI_ISL_18919741|A/Nevada/112/2024	GISAID	2023	2024-01	Nevada	H3	N
EPI_ISL_18919743|A/Nevada/77/2024	GISAID	2023	2024-01	Nevada	H3	N
EPI_ISL_18919744|A/Hawaii/05/2024	GISAID	2023	2024-01	Hawaii	H3	N
EPI_ISL_18919745|A/Nevada/01/2024	GISAID	2023	2024-01	Nevada	H3	N
EPI_ISL_18919746|A/Iowa/93/2023	GISAID	2023	2023-12	Iowa	H3	N
EPI_ISL_18919747|A/Montana/40/2023	GISAID	2023	2023-11	Montana	H3	N
EPI_ISL_18919748|A/California/16/2024	GISAID	2023	2024-01	California	H3	N
EPI_ISL_18919751|A/Oregon/06/2024	GISAID	2023	2024-01	Oregon	H3	N
EPI_ISL_18919754|A/Montana/11/2024	GISAID	2023	2024-01	Montana	H3	N
EPI_ISL_18919756|A/Nevada/33/2023	GISAID	2023	2023-10	Nevada	H3	N
EPI_ISL_18919758|A/Iowa/95/2023	GISAID	2023	2023-12	Iowa	H3	N
EPI_ISL_18919759|A/Texas/08/2024	GISAID	2023	2024-01	Texas	H3	N
EPI_ISL_18919760|A/Oregon/07/2024	GISAID	2023	2024-01	Oregon	H3	N
EPI_ISL_18919761|A/South_Dakota/06/2024	GISAID	2023	2024-01	South Dakota	H3	N
EPI_ISL_18919762|A/Idaho/02/2024	GISAID	2023	2024-01	Idaho	H3	N
EPI_ISL_18919763|A/Montana/03/2024	GISAID	2023	2024-01	Montana	H3	N
EPI_ISL_18919766|A/Arizona/09/2024	GISAID	2023	2024-01	Arizona	H3	N
EPI_ISL_18919768|A/Colorado/07/2024	GISAID	2023	2024-01	Colorado	H3	N
EPI_ISL_18919769|A/Utah/05/2024	GISAID	2023	2024-01	Utah	H3	N
EPI_ISL_18919771|A/Hawaii/07/2024	GISAID	2023	2024-01	Hawaii	H3	N
EPI_ISL_18919772|A/California/13/2024	GISAID	2023	2024-01	California	H3	N
EPI_ISL_18919774|A/Colorado/04/2024	GISAID	2023	2024-01	Colorado	H3	N
EPI_ISL_18919775|A/Idaho/12/2024	GISAID	2023	2024-01	Idaho	H3	N
EPI_ISL_18919778|A/Nevada/76/2024	GISAID	2023	2024-01	Nevada	H3	N
EPI_ISL_18919780|A/Hawaii/03/2024	GISAID	2023	2024-01	Hawaii	H3	N
EPI_ISL_18919781|A/Utah/08/2024	GISAID	2023	2024-01	Utah	H3	N
EPI_ISL_18919783|A/Colorado/110/2023	GISAID	2023	2023-12	Colorado	H3	N
EPI_ISL_18919784|A/New_Hampshire/02/2024	GISAID	2023	2024-01	New Hampshire	H3	N
EPI_ISL_18919785|A/California/07/2024	GISAID	2023	2024-01	California	H3	N
EPI_ISL_18919787|A/Colorado/08/2024	GISAID	2023	2024-01	Colorado	H3	N
EPI_ISL_18919788|A/Rhode_Island/09/2024	GISAID	2023	2024-01	Rhode Island	H3	N
EPI_ISL_18919790|A/Colorado/69/2023	GISAID	2023	2023-10	Colorado	H3	N
EPI_ISL_18919791|A/West_Virginia/47/2023	GISAID	2023	2023-12	Virginia	H3	N
EPI_ISL_18919794|A/Delaware/83/2023	GISAID	2023	2023-12	Delaware	H3	N
EPI_ISL_18919797|A/Connecticut/25/2023	GISAID	2023	2023-12	Connecticut	H3	N
EPI_ISL_18919803|A/Rhode_Island/08/2024	GISAID	2023	2024-01	Rhode Island	H3	N
EPI_ISL_18919805|A/Rhode_Island/59/2023	GISAID	2023	2023-12	Rhode Island	H3	N
EPI_ISL_18919807|A/Rhode_Island/52/2023	GISAID	2023	2023-11	Rhode Island	H3	N
EPI_ISL_18919809|A/Pennsylvania/86/2023	GISAID	2023	2023-12	Pennsylvania	H3	N
EPI_ISL_18919811|A/Rhode_Island/05/2024	GISAID	2023	2024-01	Rhode Island	H3	N
EPI_ISL_18919813|A/Connecticut/23/2023	GISAID	2023	2023-12	Connecticut	H3	N
EPI_ISL_18919815|A/New_Hampshire/08/2024	GISAID	2023	2024-01	New Hampshire	H3	N
EPI_ISL_18919817|A/New_Hampshire/01/2024	GISAID	2023	2024-01	New Hampshire	H3	N
EPI_ISL_18919819|A/District_Of_Columbia/28/2023	GISAID	2023	2023-12	Maryland	H3	N
EPI_ISL_18919821|A/West_Virginia/53/2023	GISAID	2023	2023-12	Virginia	H3	N
EPI_ISL_18919823|A/District_Of_Columbia/33/2023	GISAID	2023	2023-12	Maryland	H3	N
EPI_ISL_18919825|A/Delaware/79/2023	GISAID	2023	2023-12	Delaware	H3	N
EPI_ISL_18919827|A/New_Hampshire/04/2024	GISAID	2023	2024-01	New Hampshire	H3	N
EPI_ISL_18919828|A/Missouri/38/2023	GISAID	2023	2023-12	Missouri	H3	N
EPI_ISL_18919829|A/New_Hampshire/05/2024	GISAID	2023	2024-01	New Hampshire	H3	N
EPI_ISL_18919831|A/New_York/62/2023	GISAID	2023	2023-12	New York	H3	N
EPI_ISL_18919832|A/Iowa/99/2023	GISAID	2023	2023-12	Iowa	H3	N
EPI_ISL_18919833|A/New_Jersey/03/2024	GISAID	2023	2024-01	New Jersey	H3	N
EPI_ISL_18919834|A/Indiana/02/2024	GISAID	2023	2024-01	Indiana	H3	N
EPI_ISL_18919835|A/New_Hampshire/03/2024	GISAID	2023	2024-01	New Hampshire	H3	N
EPI_ISL_18919836|A/Florida/65/2023	GISAID	2023	2023-11	Florida	H3	N
EPI_ISL_18919837|A/New_York/61/2023	GISAID	2023	2023-12	New York	H3	N
EPI_ISL_18919838|A/Delaware/80/2023	GISAID	2023	2023-12	Delaware	H3	N
EPI_ISL_18919839|A/Rhode_Island/04/2024	GISAID	2023	2024-01	Rhode Island	H3	N
EPI_ISL_18919841|A/South_Dakota/09/2024	GISAID	2023	2024-01	South Dakota	H1	N
EPI_ISL_18919842|A/Missouri/43/2023	GISAID	2023	2023-12	Missouri	H1	N
EPI_ISL_18919843|A/Ohio/08/2024	GISAID	2023	2024-01	Ohio	H1	N
EPI_ISL_18919844|A/Missouri/04/2024	GISAID	2023	2024-01	Missouri	H1	N
EPI_ISL_18919845|A/Tennessee/06/2024	GISAID	2023	2024-01	Tennessee	H1	N
EPI_ISL_18919846|A/Nebraska/05/2024	GISAID	2023	2024-01	Nebraska	H1	N
EPI_ISL_18919847|A/Nebraska/08/2024	GISAID	2023	2024-01	Nebraska	H1	N
EPI_ISL_18919848|A/Tennessee/03/2024	GISAID	2023	2024-01	Tennessee	H1	N
EPI_ISL_18919849|A/Indiana/09/2024	GISAID	2023	2024-01	Indiana	H1	N
EPI_ISL_18919851|A/Ohio/04/2024	GISAID	2023	2024-01	Ohio	H1	N
EPI_ISL_18919852|A/South_Dakota/12/2024	GISAID	2023	2024-01	South Dakota	H1	N
EPI_ISL_18919853|A/Ohio/07/2024	GISAID	2023	2024-01	Ohio	H1	N
EPI_ISL_18919854|A/Nevada/75/2024	GISAID	2023	2024-01	Nevada	H1	N
EPI_ISL_18919855|A/South_Dakota/13/2024	GISAID	2023	2024-01	South Dakota	H1	N
EPI_ISL_18919856|A/Oregon/05/2024	GISAID	2023	2024-01	Oregon	H1	N
EPI_ISL_18919857|A/Nebraska/07/2024	GISAID	2023	2024-01	Nebraska	H1	N
EPI_ISL_18919858|A/California/10/2024	GISAID	2023	2024-01	California	H1	N
EPI_ISL_18919859|A/Ohio/06/2024	GISAID	2023	2024-01	Ohio	H1	N
EPI_ISL_18919860|A/Nevada/74/2024	GISAID	2023	2024-01	Nevada	H1	N
EPI_ISL_18919861|A/California/12/2024	GISAID	2023	2024-01	California	H1	N
EPI_ISL_18919862|A/Arizona/11/2024	GISAID	2023	2024-01	Arizona	H1	N
EPI_ISL_18919863|A/California/21/2024	GISAID	2023	2024-01	California	H1	N
EPI_ISL_18919864|A/Arizona/13/2024	GISAID	2023	2024-01	Arizona	H1	N
EPI_ISL_18919865|A/Oregon/08/2024	GISAID	2023	2024-01	Oregon	H1	N
EPI_ISL_18919866|A/Idaho/11/2024	GISAID	2023	2024-01	Idaho	H1	N
EPI_ISL_18919867|A/Washington/06/2024	GISAID	2023	2024-01	Washington	H1	N
EPI_ISL_18919868|A/California/15/2024	GISAID	2023	2024-01	California	H1	N
EPI_ISL_18919869|A/California/20/2024	GISAID	2023	2024-01	California	H1	N
EPI_ISL_18919870|A/Texas/09/2024	GISAID	2023	2024-01	Texas	H1	N
EPI_ISL_18919871|A/Utah/06/2024	GISAID	2023	2024-01	Utah	H1	N
EPI_ISL_18919872|A/Utah/07/2024	GISAID	2023	2024-01	Utah	H1	N
EPI_ISL_18919873|A/Utah/47/2023	GISAID	2023	2023-11	Utah	H1	N
EPI_ISL_18919874|A/Nevada/78/2024	GISAID	2023	2024-01	Nevada	H1	N
EPI_ISL_18919875|A/Texas/12/2024	GISAID	2023	2024-01	Texas	H1	N
EPI_ISL_18919876|A/Utah/09/2024	GISAID	2023	2024-01	Utah	H1	N
EPI_ISL_18919877|A/Hawaii/01/2024	GISAID	2023	2024-01	Hawaii	H1	N
EPI_ISL_18919878|A/California/17/2024	GISAID	2023	2024-01	California	H1	N
EPI_ISL_18919879|A/Hawaii/04/2024	GISAID	2023	2024-01	Hawaii	H1	N
EPI_ISL_18919880|A/Texas/13/2024	GISAID	2023	2024-01	Texas	H1	N
EPI_ISL_18919881|A/Texas/25/2023	GISAID	2023	2023-11	Texas	H1	N
EPI_ISL_18919882|A/Missouri/01/2024	GISAID	2023	2024-01	Missouri	H1	N
EPI_ISL_18919883|A/Idaho/34/2023	GISAID	2023	2023-11	Idaho	H1	N
EPI_ISL_18919884|A/California/09/2024	GISAID	2023	2024-01	California	H1	N
EPI_ISL_18919886|A/Colorado/02/2024	GISAID	2023	2024-01	Colorado	H1	N
EPI_ISL_18919887|A/Montana/04/2024	GISAID	2023	2024-01	Montana	H1	N
EPI_ISL_18919888|A/South_Dakota/10/2024	GISAID	2023	2024-01	South Dakota	H1	N
EPI_ISL_18919889|A/California/131/2023	GISAID	2023	2023-12	California	H1	N
EPI_ISL_18919890|A/Idaho/09/2024	GISAID	2023	2024-01	Idaho	H1	N
EPI_ISL_18919892|A/Arizona/61/2023	GISAID	2023	2023-12	Arizona	H1	N
EPI_ISL_18919893|A/Montana/08/2024	GISAID	2023	2024-01	Montana	H1	N
EPI_ISL_18919895|A/California/117/2023	GISAID	2023	2023-11	California	H1	N
EPI_ISL_18919896|A/Utah/11/2024	GISAID	2023	2024-01	Utah	H1	N
EPI_ISL_18919898|A/Arizona/59/2023	GISAID	2023	2023-12	Arizona	H1	N
EPI_ISL_18919899|A/Idaho/10/2024	GISAID	2023	2024-01	Idaho	H1	N
EPI_ISL_18919901|A/Hawaii/63/2023	GISAID	2023	2023-11	Hawaii	H1	N
EPI_ISL_18919902|A/Washington/07/2024	GISAID	2023	2024-01	Washington	H1	N
EPI_ISL_18919904|A/Nevada/50/2023	GISAID	2023	2023-11	Nevada	H1	N
EPI_ISL_18919905|A/California/19/2024	GISAID	2023	2024-01	California	H1	N
EPI_ISL_18919907|A/Hawaii/06/2024	GISAID	2023	2024-01	Hawaii	H1	N
EPI_ISL_18919908|A/Arizona/12/2024	GISAID	2023	2024-01	Arizona	H1	N
EPI_ISL_18919910|A/Texas/10/2024	GISAID	2023	2024-01	Texas	H1	N
EPI_ISL_18919911|A/California/08/2024	GISAID	2023	2024-01	California	H1	N
EPI_ISL_18919913|A/Hawaii/02/2024	GISAID	2023	2024-01	Hawaii	H1	N
EPI_ISL_18919914|A/California/18/2024	GISAID	2023	2024-01	California	H1	N
EPI_ISL_18919916|A/Idaho/01/2024	GISAID	2023	2024-01	Idaho	H1	N
EPI_ISL_18919917|A/Nevada/79/2024	GISAID	2023	2024-01	Nevada	H1	N
EPI_ISL_18919919|A/Colorado/03/2024	GISAID	2023	2024-01	Colorado	H1	N
EPI_ISL_18919920|A/Washington/05/2024	GISAID	2023	2024-01	Washington	H1	N
EPI_ISL_18919922|A/Texas/32/2023	GISAID	2023	2023-12	Texas	H1	N
EPI_ISL_18919923|A/Arizona/10/2024	GISAID	2023	2024-01	Arizona	H1	N
EPI_ISL_18919925|A/Texas/29/2023	GISAID	2023	2023-12	Texas	H1	N
EPI_ISL_18919926|A/Idaho/07/2024	GISAID	2023	2024-01	Idaho	H1	N
EPI_ISL_18919927|A/Rhode_Island/07/2024	GISAID	2023	2024-01	Rhode Island	H1	N
EPI_ISL_18919928|A/Idaho/31/2023	GISAID	2023	2023-10	Idaho	H1	N
EPI_ISL_18919929|A/California/11/2024	GISAID	2023	2024-01	California	H1	N
EPI_ISL_18919930|A/Georgia/70/2023	GISAID	2023	2023-12	Georgia	H1	N
EPI_ISL_18919931|A/Idaho/05/2024	GISAID	2023	2024-01	Idaho	H1	N
EPI_ISL_18919932|A/Montana/06/2024	GISAID	2023	2024-01	Montana	H1	N
EPI_ISL_18919933|A/New_Hampshire/09/2024	GISAID	2023	2024-01	New Hampshire	H1	N
EPI_ISL_18919934|A/Texas/27/2023	GISAID	2023	2023-11	Texas	H1	N
EPI_ISL_18919935|A/Rhode_Island/03/2024	GISAID	2023	2024-01	Rhode Island	H1	N
EPI_ISL_18919936|A/Texas/05/2024	GISAID	2023	2024-01	Texas	H1	N
EPI_ISL_18919937|A/Pennsylvania/88/2023	GISAID	2023	2023-12	Pennsylvania	H1	N
EPI_ISL_18919938|A/Colorado/05/2024	GISAID	2023	2024-01	Colorado	H1	N
EPI_ISL_18919939|A/Florida/67/2023	GISAID	2023	2023-11	Florida	H1	N
EPI_ISL_18919940|A/California/106/2023	GISAID	2023	2023-11	California	H1	N
EPI_ISL_18919941|A/Rhode_Island/06/2024	GISAID	2023	2024-01	Rhode Island	H1	N
EPI_ISL_18919942|A/Colorado/01/2024	GISAID	2023	2024-01	Colorado	H1	N
EPI_ISL_18919943|A/Florida/59/2023	GISAID	2023	2023-11	Florida	H1	N
EPI_ISL_18919945|A/Pennsylvania/82/2023	GISAID	2023	2023-12	Pennsylvania	H1	N
EPI_ISL_18919946|A/Florida/62/2023	GISAID	2023	2023-11	Florida	H1	N
EPI_ISL_18919947|A/Idaho/03/2024	GISAID	2023	2024-01	Idaho	H1	N
EPI_ISL_18919948|A/Florida/64/2023	GISAID	2023	2023-11	Florida	H1	N
EPI_ISL_18919949|A/Nevada/52/2023	GISAID	2023	2023-11	Nevada	H1	N
EPI_ISL_18919950|A/West_Virginia/46/2023	GISAID	2023	2023-12	Virginia	H1	N
EPI_ISL_18919952|A/Florida/61/2023	GISAID	2023	2023-11	Florida	H1	N
EPI_ISL_18919954|A/West_Virginia/40/2023	GISAID	2023	2023-11	Virginia	H1	N
EPI_ISL_18919955|A/Iowa/97/2023	GISAID	2023	2023-12	Iowa	H1	N
EPI_ISL_18919956|A/Florida/66/2023	GISAID	2023	2023-11	Florida	H1	N
EPI_ISL_18919958|A/New_Hampshire/30/2023	GISAID	2023	2023-12	New Hampshire	H1	N
EPI_ISL_18919960|A/Rhode_Island/02/2024	GISAID	2023	2024-01	Rhode Island	H1	N
EPI_ISL_18919961|A/Iowa/96/2023	GISAID	2023	2023-12	Iowa	H1	N
EPI_ISL_18919962|A/New_York/56/2023	GISAID	2023	2023-12	New York	H1	N
EPI_ISL_18919965|A/New_Hampshire/27/2023	GISAID	2023	2023-12	New Hampshire	H1	N
EPI_ISL_18919967|A/Massachusetts/55/2023	GISAID	2023	2023-12	Massachusetts	H1	N
EPI_ISL_18919968|A/Missouri/39/2023	GISAID	2023	2023-12	Missouri	H1	N
EPI_ISL_18919969|A/New_Hampshire/07/2024	GISAID	2023	2024-01	New Hampshire	H1	N
EPI_ISL_18919971|A/Georgia/71/2023	GISAID	2023	2023-12	Georgia	H1	N
EPI_ISL_18919974|A/Florida/63/2023	GISAID	2023	2023-11	Florida	H1	N
EPI_ISL_18919986|A/New_Hampshire/10/2024	GISAID	2023	2024-01	New Hampshire	H1	N
EPI_ISL_18919996|A/Florida/60/2023	GISAID	2023	2023-11	Florida	H1	N
EPI_ISL_18920007|A/New_York/55/2023	GISAID	2023	2023-12	New York	H1	N
EPI_ISL_18920018|A/New_Hampshire/06/2024	GISAID	2023	2024-01	New Hampshire	H1	N
EPI_ISL_18920027|A/Massachusetts/58/2023	GISAID	2023	2023-12	Massachusetts	H1	N
EPI_ISL_18920037|A/Florida/68/2023	GISAID	2023	2023-11	Florida	H1	N
EPI_ISL_18921650|A/Oregon/BBI-S24785/2023	GISAID	2023	2023-12	Oregon	H1	N
EPI_ISL_18921666|A/Michigan/UM-G43R57W4/2023	GISAID	2023	2023-12	Michigan	H1	Y
EPI_ISL_18921667|A/Michigan/UM-G43R57Z4/2023	GISAID	2023	2023-12	Michigan	H1	Y
EPI_ISL_18921668|A/Michigan/UM-G43R58D0/2023	GISAID	2023	2023-12	Michigan	H1	Y
EPI_ISL_18921669|A/Michigan/UM-G43R58D4/2023	GISAID	2023	2023-12	Michigan	H1	Y
EPI_ISL_18921670|A/Michigan/UM-G43R58J0/2023	GISAID	2023	2023-12	Michigan	H1	Y
EPI_ISL_18921671|A/Michigan/UM-G43R58J6/2023	GISAID	2023	2023-12	Michigan	H3	Y
EPI_ISL_18921672|A/Michigan/UM-G43R58U1/2023	GISAID	2023	2023-12	Michigan	H1	Y
EPI_ISL_18921673|A/Michigan/UM-G43R58X1/2023	GISAID	2023	2023-12	Michigan	H3	Y
EPI_ISL_18921674|A/Michigan/UM-G43R59I5/2024	GISAID	2023	2024-01	Michigan	H1	Y
EPI_ISL_18921675|A/Michigan/UM-G43R59U8/2023	GISAID	2023	2023-12	Michigan	H1	Y
EPI_ISL_18921676|A/Michigan/UM-G43R60J8/2024	GISAID	2023	2024-01	Michigan	H1	Y
EPI_ISL_18921677|A/Michigan/UM-G43R60L0/2024	GISAID	2023	2024-01	Michigan	H1	Y
EPI_ISL_18921678|A/Michigan/UM-G43R60O6/2024	GISAID	2023	2024-01	Michigan	H1	Y
EPI_ISL_18921679|A/Michigan/UM-G43R60W8/2023	GISAID	2023	2023-12	Michigan	H1	Y
EPI_ISL_18921680|A/Michigan/UM-G43R60X7/2023	GISAID	2023	2023-12	Michigan	H1	Y
EPI_ISL_18921681|A/Michigan/UM-G43R61E3/2023	GISAID	2023	2023-12	Michigan	H1	Y
EPI_ISL_18921682|A/Michigan/UM-G43R61H6/2023	GISAID	2023	2023-12	Michigan	H1	Y
EPI_ISL_18921763|A/Michigan/UM-G43R61J4/2023	GISAID	2023	2023-12	Michigan	H1	Y
EPI_ISL_18921764|A/Michigan/UM-G43R61K0/2023	GISAID	2023	2023-12	Michigan	H1	Y
EPI_ISL_18921765|A/Michigan/UM-G43R61L2/2023	GISAID	2023	2023-12	Michigan	H1	Y
EPI_ISL_18921766|A/Michigan/UM-G43R58V9/2023	GISAID	2023	2023-12	Michigan	H3	Y
EPI_ISL_18921767|A/Washington/BBI-S24788/2023	GISAID	2023	2023-12	Washington	H1	N
EPI_ISL_18921768|A/Washington/BBI-S24782/2023	GISAID	2023	2023-11	Washington	H1	N
EPI_ISL_18921769|A/Washington/BBI-S24783/2023	GISAID	2023	2023-11	Washington	H1	N
EPI_ISL_18921770|A/Washington/BBI-S24784/2023	GISAID	2023	2023-12	Washington	H1	N
EPI_ISL_18921771|A/Washington/BBI-S24786/2023	GISAID	2023	2023-12	Washington	H1	N
EPI_ISL_18921772|A/Washington/BBI-S24787/2023	GISAID	2023	2023-12	Washington	H1	N
EPI_ISL_18921773|A/Michigan/UM-G43R61L5/2024	GISAID	2023	2024-01	Michigan	H1	Y
EPI_ISL_18921774|A/Michigan/UM-G43R61M1/2024	GISAID	2023	2024-01	Michigan	H1	Y
EPI_ISL_18921777|A/Michigan/UM-G43R61M4/2024	GISAID	2023	2024-01	Michigan	H1	Y
EPI_ISL_18921984|A/Michigan/UM-G43R61P1/2024	GISAID	2023	2024-01	Michigan	H1	Y
EPI_ISL_18922267|A/Michigan/UM-RR1075743181/2024	GISAID	2023	2024-01	Michigan	H1	Y
EPI_ISL_18922485|A/Michigan/UM-RR1320113171/2024	GISAID	2023	2024-01	Michigan	H1	Y
EPI_ISL_18922495|A/Michigan/UM-RR192443201/2024	GISAID	2023	2024-01	Michigan	H3	Y
EPI_ISL_18922505|A/Michigan/UM-RR053934221/2024	GISAID	2023	2024-01	Michigan	H1	Y
EPI_ISL_18922523|A/Michigan/UM-L373037219/2024	GISAID	2023	2024-01	Michigan	H1	Y
EPI_ISL_18922524|A/Michigan/UM-L373032103/2024	GISAID	2023	2024-01	Michigan	H1	Y
EPI_ISL_18922525|A/Michigan/UM-G43R61S1/2024	GISAID	2023	2024-01	Michigan	H1	Y
EPI_ISL_18922526|A/Michigan/UM-G43R61T3/2024	GISAID	2023	2024-01	Michigan	H1	Y
EPI_ISL_18922527|A/Michigan/UM-G43R61V1/2024	GISAID	2023	2024-01	Michigan	H1	Y
EPI_ISL_18922528|A/Michigan/UM-G43R62A2/2024	GISAID	2023	2024-01	Michigan	H1	Y
EPI_ISL_18922529|A/Michigan/UM-G43R62A5/2023	GISAID	2023	2023-12	Michigan	H1	Y
EPI_ISL_18922530|A/Michigan/UM-G43R62A8/2023	GISAID	2023	2023-12	Michigan	H3	Y
EPI_ISL_18922531|A/Michigan/UM-G43R62I0/2023	GISAID	2023	2023-12	Michigan	H1	Y
EPI_ISL_18926538|A/Michigan/UM-G43R62K7/2023	GISAID	2023	2023-12	Michigan	H1	Y
EPI_ISL_18926539|A/Michigan/UM-G43R62L9/2023	GISAID	2023	2023-12	Michigan	H1	Y
EPI_ISL_18926540|A/Michigan/UM-G43R62S8/2024	GISAID	2023	2024-01	Michigan	H1	Y
EPI_ISL_18926541|A/Michigan/UM-G43R63E5/2023	GISAID	2023	2023-12	Michigan	H1	Y
EPI_ISL_18926542|A/Michigan/UM-G43R63I1/2023	GISAID	2023	2023-12	Michigan	H1	Y
EPI_ISL_18926543|A/Michigan/UM-G43R63K2/2023	GISAID	2023	2023-12	Michigan	H1	Y
EPI_ISL_18926544|A/Michigan/UM-G43R63K6/2023	GISAID	2023	2023-12	Michigan	H1	Y
EPI_ISL_18926545|A/Michigan/UM-G43R63M6/2024	GISAID	2023	2024-01	Michigan	H1	Y
EPI_ISL_18926546|A/Michigan/UM-G43R63M9/2024	GISAID	2023	2024-01	Michigan	H1	Y
EPI_ISL_18926547|A/Michigan/UM-G43R63P3/2024	GISAID	2023	2024-01	Michigan	H3	Y
EPI_ISL_18926548|A/Michigan/UM-G43R63W8/2024	GISAID	2023	2024-01	Michigan	H1	Y
EPI_ISL_18926549|A/Michigan/UM-G43R63X1/2023	GISAID	2023	2023-12	Michigan	H1	Y
EPI_ISL_18926550|A/Michigan/UM-G43R63X7/2024	GISAID	2023	2024-01	Michigan	H1	Y
EPI_ISL_18926551|A/Michigan/UM-G43R63Z8/2024	GISAID	2023	2024-01	Michigan	H3	Y
EPI_ISL_18926552|A/Michigan/UM-G43R64A4/2024	GISAID	2023	2024-01	Michigan	H1	Y
EPI_ISL_18926553|A/Michigan/UM-G43R64A7/2024	GISAID	2023	2024-01	Michigan	H1	Y
EPI_ISL_18926554|A/Michigan/UM-G43R64B3/2023	GISAID	2023	2023-11	Michigan	H1	Y
EPI_ISL_18926555|A/Michigan/UM-L373004734/2024	GISAID	2023	2024-01	Michigan	H1	Y
EPI_ISL_18926556|A/Michigan/UM-L373010707/2024	GISAID	2023	2024-01	Michigan	H3	Y
EPI_ISL_18926557|A/Michigan/UM-L373014836/2024	GISAID	2023	2024-01	Michigan	H1	Y
EPI_ISL_18926558|A/Michigan/UM-L373025445/2024	GISAID	2023	2024-01	Michigan	H1	Y
EPI_ISL_18926559|A/Michigan/UM-L373026951/2024	GISAID	2023	2024-01	Michigan	H3	Y
EPI_ISL_18926560|A/Michigan/UM-L373035788/2024	GISAID	2023	2024-01	Michigan	H1	Y
EPI_ISL_18928541|A/Arizona/ASU107399/2023	GISAID	2023	2023-10	Arizona	H1	N
EPI_ISL_18930210|A/Arizona/ASU106664/2023	GISAID	2023	2023-11	Arizona	H1	N
EPI_ISL_18930211|A/Arizona/ASU106674/2023	GISAID	2023	2023-11	Arizona	H1	N
EPI_ISL_18930212|A/Arizona/ASU106678/2023	GISAID	2023	2023-11	Arizona	H1	N
EPI_ISL_18930213|A/Arizona/ASU106680/2023	GISAID	2023	2023-11	Arizona	H3	N
EPI_ISL_18930214|A/Arizona/ASU106683/2023	GISAID	2023	2023-12	Arizona	H3	N
EPI_ISL_18930215|A/Arizona/ASU106685/2023	GISAID	2023	2023-12	Arizona	H1	N
EPI_ISL_18930216|A/Arizona/ASU106687/2023	GISAID	2023	2023-12	Arizona	H1	N
EPI_ISL_18930217|A/Arizona/ASU106688/2023	GISAID	2023	2023-12	Arizona	H1	N
EPI_ISL_18930218|A/Arizona/ASU106695/2023	GISAID	2023	2023-12	Arizona	H1	N
EPI_ISL_18930219|A/Arizona/ASU106702/2023	GISAID	2023	2023-12	Arizona	H1	N
EPI_ISL_18930220|A/Arizona/ASU106704/2023	GISAID	2023	2023-12	Arizona	H1	N
EPI_ISL_18930221|A/Arizona/ASU106708/2023	GISAID	2023	2023-12	Arizona	H1	N
EPI_ISL_18930226|A/Arizona/ASU106821/2023	GISAID	2023	2023-12	Arizona	H1	N
EPI_ISL_18930227|A/Arizona/ASU107015/2023	GISAID	2023	2023-12	Arizona	H3	N
EPI_ISL_18930228|A/Arizona/ASU107018/2023	GISAID	2023	2023-12	Arizona	H1	N
EPI_ISL_18930229|A/Arizona/ASU107021/2023	GISAID	2023	2023-12	Arizona	H1	N
EPI_ISL_18930230|A/Arizona/ASU107022/2023	GISAID	2023	2023-12	Arizona	H1	N
EPI_ISL_18930231|A/Arizona/ASU107086/2024	GISAID	2023	2024-01	Arizona	H3	N
EPI_ISL_18930232|A/Arizona/ASU107089/2024	GISAID	2023	2024-01	Arizona	H3	N
EPI_ISL_18930233|A/Arizona/ASU107092/2024	GISAID	2023	2024-01	Arizona	H3	N
EPI_ISL_18930234|A/Arizona/ASU107094/2024	GISAID	2023	2024-01	Arizona	H3	N
EPI_ISL_18930235|A/Arizona/ASU107130/2023	GISAID	2023	2023-10	Arizona	H1	N
EPI_ISL_18930236|A/Arizona/ASU107132/2023	GISAID	2023	2023-11	Arizona	H1	N
EPI_ISL_18930237|A/Arizona/ASU107133/2023	GISAID	2023	2023-11	Arizona	H1	N
EPI_ISL_18930238|A/Arizona/ASU107137/2023	GISAID	2023	2023-12	Arizona	H1	N
EPI_ISL_18930239|A/Arizona/ASU107138/2024	GISAID	2023	2024-01	Arizona	H1	N
EPI_ISL_18930240|A/Arizona/ASU107139/2024	GISAID	2023	2024-01	Arizona	H3	N
EPI_ISL_18930241|A/Arizona/ASU107140/2024	GISAID	2023	2024-01	Arizona	H1	N
EPI_ISL_18930242|A/Arizona/ASU107141A/2024	GISAID	2023	2024-01	Arizona	H3	N
EPI_ISL_18930243|A/Arizona/ASU107145A/2024	GISAID	2023	2024-01	Arizona	H1	N
EPI_ISL_18930244|A/Arizona/ASU107146A/2024	GISAID	2023	2024-01	Arizona	H3	N
EPI_ISL_18930245|A/Arizona/ASU107148A/2024	GISAID	2023	2024-01	Arizona	H1	N
EPI_ISL_18930246|A/Arizona/ASU107150A/2024	GISAID	2023	2024-01	Arizona	H3	N
EPI_ISL_18930247|A/Arizona/ASU107151A/2024	GISAID	2023	2024-01	Arizona	H3	N
EPI_ISL_18930248|A/Arizona/ASU107153A/2024	GISAID	2023	2024-01	Arizona	H1	N
EPI_ISL_18930249|A/Arizona/ASU107154A/2024	GISAID	2023	2024-01	Arizona	H1	N
EPI_ISL_18930250|A/Arizona/ASU107155A/2024	GISAID	2023	2024-01	Arizona	H1	N
EPI_ISL_18930251|A/Arizona/ASU107156A/2024	GISAID	2023	2024-01	Arizona	H1	N
EPI_ISL_18930252|A/Arizona/ASU107157A/2024	GISAID	2023	2024-01	Arizona	H1	N
EPI_ISL_18930253|A/Arizona/ASU107159A/2024	GISAID	2023	2024-01	Arizona	H3	N
EPI_ISL_18930254|A/Arizona/ASU107160A/2024	GISAID	2023	2024-01	Arizona	H3	N
EPI_ISL_18930261|A/Arizona/ASU107277A/2024	GISAID	2023	2024-01	Arizona	H3	N
EPI_ISL_18930262|A/Arizona/ASU107278A/2024	GISAID	2023	2024-01	Arizona	H1	N
EPI_ISL_18930263|A/Arizona/ASU107279A/2024	GISAID	2023	2024-01	Arizona	H1	N
EPI_ISL_18930264|A/Arizona/ASU107280A/2024	GISAID	2023	2024-01	Arizona	H1	N
EPI_ISL_18930265|A/Arizona/ASU107281A/2024	GISAID	2023	2024-01	Arizona	H3	N
EPI_ISL_18930266|A/Arizona/ASU107282A/2024	GISAID	2023	2024-01	Arizona	H3	N
EPI_ISL_18930267|A/Arizona/ASU107283A/2024	GISAID	2023	2024-01	Arizona	H3	N
EPI_ISL_18930268|A/Arizona/ASU107284A/2024	GISAID	2023	2024-01	Arizona	H3	N
EPI_ISL_18930269|A/Arizona/ASU107286A/2024	GISAID	2023	2024-01	Arizona	H3	N
EPI_ISL_18930270|A/Arizona/ASU107287A/2024	GISAID	2023	2024-01	Arizona	H3	N
EPI_ISL_18930271|A/Arizona/ASU107228A/2023	GISAID	2023	2023-12	Arizona	H1	N
EPI_ISL_18930272|A/Arizona/ASU107289A/2024	GISAID	2023	2024-01	Arizona	H3	N
EPI_ISL_18930274|A/Arizona/ASU107291A/2024	GISAID	2023	2024-02	Arizona	H3	N
EPI_ISL_18930275|A/Arizona/ASU107292A/2024	GISAID	2023	2024-02	Arizona	H3	N
EPI_ISL_18930276|A/Arizona/ASU107293A/2024	GISAID	2023	2024-01	Arizona	H3	N
EPI_ISL_18930277|A/Arizona/ASU107294A/2024	GISAID	2023	2024-01	Arizona	H1	N
EPI_ISL_18930278|A/Arizona/ASU107295A/2024	GISAID	2023	2024-01	Arizona	H1	N
EPI_ISL_18930279|A/Arizona/ASU107298A/2024	GISAID	2023	2024-02	Arizona	H1	N
EPI_ISL_18930280|A/Arizona/ASU107300A/2024	GISAID	2023	2024-01	Arizona	H1	N
EPI_ISL_18930281|A/Arizona/ASU107301A/2024	GISAID	2023	2024-01	Arizona	H1	N
EPI_ISL_18930282|A/Arizona/ASU107302A/2024	GISAID	2023	2024-01	Arizona	H1	N
EPI_ISL_18930283|A/Arizona/ASU107303A/2024	GISAID	2023	2024-01	Arizona	H3	N
EPI_ISL_18930284|A/Arizona/ASU107304A/2024	GISAID	2023	2024-01	Arizona	H1	N
EPI_ISL_18930297|A/Arizona/ASU107401A/2023	GISAID	2023	2023-11	Arizona	H1	N
EPI_ISL_18930298|A/Arizona/ASU107402A/2023	GISAID	2023	2023-11	Arizona	H1	N
EPI_ISL_18930300|A/Arizona/ASU107406A/2023	GISAID	2023	2023-11	Arizona	H1	N
EPI_ISL_18930301|A/Arizona/ASU107407A/2023	GISAID	2023	2023-11	Arizona	H1	N
EPI_ISL_18930302|A/Arizona/ASU107408A/2023	GISAID	2023	2023-11	Arizona	H1	N
EPI_ISL_18930303|A/Arizona/ASU107409A/2023	GISAID	2023	2023-11	Arizona	H1	N
EPI_ISL_18930305|A/Arizona/ASU107411A/2023	GISAID	2023	2023-11	Arizona	H1	N
EPI_ISL_18930306|A/Arizona/ASU107412A/2023	GISAID	2023	2023-11	Arizona	H1	N
EPI_ISL_18930308|A/Arizona/ASU107414A/2023	GISAID	2023	2023-11	Arizona	H1	N
EPI_ISL_18930309|A/Arizona/ASU107415A/2023	GISAID	2023	2023-11	Arizona	H1	N
EPI_ISL_18930310|A/Arizona/ASU107416A/2023	GISAID	2023	2023-11	Arizona	H1	N
EPI_ISL_18930311|A/Arizona/ASU107418A/2023	GISAID	2023	2023-12	Arizona	H1	N
EPI_ISL_18930312|A/Arizona/ASU107419A/2023	GISAID	2023	2023-12	Arizona	H1	N
EPI_ISL_18930314|A/Arizona/ASU107421A/2023	GISAID	2023	2023-11	Arizona	H1	N
EPI_ISL_18930315|A/Arizona/ASU107422A/2023	GISAID	2023	2023-11	Arizona	H1	N
EPI_ISL_18930316|A/Arizona/ASU107423A/2023	GISAID	2023	2023-12	Arizona	H1	N
EPI_ISL_18930317|A/Arizona/ASU107424/2023	GISAID	2023	2023-12	Arizona	H1	N
EPI_ISL_18930318|A/Arizona/ASU107425A/2023	GISAID	2023	2023-12	Arizona	H1	N
EPI_ISL_18930319|A/Arizona/ASU107426A/2023	GISAID	2023	2023-12	Arizona	H1	N
EPI_ISL_18930320|A/Arizona/ASU107427A/2023	GISAID	2023	2023-12	Arizona	H1	N
EPI_ISL_18930321|A/Arizona/ASU107428A/2023	GISAID	2023	2023-12	Arizona	H1	N
EPI_ISL_18930322|A/Arizona/ASU107429A/2023	GISAID	2023	2023-12	Arizona	H1	N
EPI_ISL_18930323|A/Arizona/ASU107431A/2023	GISAID	2023	2023-12	Arizona	H1	N
EPI_ISL_18930324|A/Arizona/ASU107432A/2023	GISAID	2023	2023-12	Arizona	H1	N
EPI_ISL_18930326|A/Arizona/ASU107434A/2023	GISAID	2023	2023-12	Arizona	H1	N
EPI_ISL_18930327|A/Arizona/ASU107435A/2024	GISAID	2023	2023-12	Arizona	H1	N
EPI_ISL_18930328|A/Arizona/ASU107436A/2023	GISAID	2023	2023-12	Arizona	H1	N
EPI_ISL_18930329|A/Arizona/ASU107437A/2023	GISAID	2023	2023-12	Arizona	H1	N
EPI_ISL_18930330|A/Arizona/ASU107438A/2023	GISAID	2023	2023-12	Arizona	H1	N
EPI_ISL_18930331|A/Arizona/ASU107440A/2023	GISAID	2023	2023-12	Arizona	H1	N
EPI_ISL_18930332|A/Arizona/ASU107441A/2023	GISAID	2023	2023-12	Arizona	H1	N
EPI_ISL_18930333|A/Arizona/ASU107442A/2023	GISAID	2023	2023-12	Arizona	H1	N
EPI_ISL_18930334|A/Arizona/ASU107443A/2023	GISAID	2023	2024-01	Arizona	H1	N
EPI_ISL_18930335|A/Arizona/ASU107444A/2023	GISAID	2023	2023-12	Arizona	H1	N
EPI_ISL_18930336|A/Arizona/ASU107445A/2024	GISAID	2023	2024-01	Arizona	H3	N
EPI_ISL_18930337|A/Arizona/ASU107446A/2024	GISAID	2023	2024-01	Arizona	H1	N
EPI_ISL_18930338|A/Arizona/ASU107447A/2024	GISAID	2023	2024-01	Arizona	H1	N
EPI_ISL_18930339|A/Arizona/ASU107448A/2024	GISAID	2023	2024-01	Arizona	H3	N
EPI_ISL_18930340|A/Arizona/ASU107449A/2024	GISAID	2023	2024-01	Arizona	H1	N
EPI_ISL_18930341|A/Arizona/ASU107450A/2024	GISAID	2023	2024-01	Arizona	H1	N
EPI_ISL_18930344|A/Arizona/ASU107453A/2023	GISAID	2023	2023-12	Arizona	H1	N
EPI_ISL_18930345|A/Arizona/ASU107454A/2024	GISAID	2023	2024-02	Arizona	H1	N
EPI_ISL_18930346|A/Arizona/ASU107457A/2024	GISAID	2023	2024-01	Arizona	H3	N
EPI_ISL_18930347|A/Arizona/ASU107458A/2024	GISAID	2023	2024-01	Arizona	H1	N
EPI_ISL_18931072|A/Alaska/14513/2024	GISAID	2023	2024-01	Alaska	H1	N
EPI_ISL_18931073|A/Alaska/14514/2024	GISAID	2023	2024-01	Alaska	H1	N
EPI_ISL_18931074|A/Alaska/14515/2024	GISAID	2023	2024-01	Alaska	H1	N
EPI_ISL_18931075|A/Alaska/14516/2024	GISAID	2023	2024-01	Alaska	H1	N
EPI_ISL_18931076|A/Alaska/14517/2024	GISAID	2023	2024-01	Alaska	H1	N
EPI_ISL_18931077|A/Arizona/14518/2024	GISAID	2023	2024-01	Arizona	H1	N
EPI_ISL_18931078|A/Colorado/14519/2024	GISAID	2023	2024-01	Colorado	H1	N
EPI_ISL_18931079|A/Colorado/14520/2024	GISAID	2023	2024-01	Colorado	H1	N
EPI_ISL_18931080|A/Colorado/14521/2024	GISAID	2023	2024-01	Colorado	H3	N
EPI_ISL_18931081|A/Colorado/14522/2024	GISAID	2023	2024-01	Colorado	H3	N
EPI_ISL_18931082|A/Colorado/14523/2023	GISAID	2023	2023-12	Colorado	H1	N
EPI_ISL_18931083|A/Colorado/14524/2024	GISAID	2023	2024-01	Colorado	H3	N
EPI_ISL_18931084|A/Colorado/14525/2024	GISAID	2023	2024-01	Colorado	H1	N
EPI_ISL_18931085|A/Colorado/14526/2024	GISAID	2023	2024-01	Colorado	H1	N
EPI_ISL_18931086|A/Idaho/14527/2024	GISAID	2023	2024-01	Idaho	H1	N
EPI_ISL_18931089|A/Louisiana/14530/2024	GISAID	2023	2024-01	Louisiana	H1	N
EPI_ISL_18931090|A/Louisiana/14531/2024	GISAID	2023	2024-01	Louisiana	H3	N
EPI_ISL_18931091|A/Maryland/14532/2024	GISAID	2023	2024-01	Maryland	H1	N
EPI_ISL_18931092|A/Maryland/14533/2024	GISAID	2023	2024-01	Maryland	H3	N
EPI_ISL_18931093|A/Missouri/14534/2024	GISAID	2023	2024-01	Missouri	H1	N
EPI_ISL_18931094|A/Missouri/14535/2024	GISAID	2023	2024-01	Missouri	H1	N
EPI_ISL_18931095|A/Nebraska/14536/2024	GISAID	2023	2024-01	Nebraska	H3	N
EPI_ISL_18931096|A/New_Jersey/14537/2023	GISAID	2023	2023-12	New Jersey	H1	N
EPI_ISL_18931097|A/New_Mexico/14538/2024	GISAID	2023	2024-01	New Mexico	H3	N
EPI_ISL_18931098|A/New_Mexico/14539/2024	GISAID	2023	2024-01	New Mexico	H1	N
EPI_ISL_18931099|A/New_Mexico/14540/2024	GISAID	2023	2024-01	New Mexico	H3	N
EPI_ISL_18931100|A/New_Mexico/14541/2024	GISAID	2023	2024-01	New Mexico	H1	N
EPI_ISL_18931101|A/New_Mexico/14542/2024	GISAID	2023	2024-01	New Mexico	H1	N
EPI_ISL_18931102|A/New_York/14543/2024	GISAID	2023	2024-01	New York	H1	N
EPI_ISL_18931103|A/New_York/14544/2024	GISAID	2023	2024-01	New York	H3	N
EPI_ISL_18931104|A/New_York/14545/2024	GISAID	2023	2024-01	New York	H3	N
EPI_ISL_18931105|A/New_York/14546/2024	GISAID	2023	2024-01	New York	H3	N
EPI_ISL_18931106|A/North_Carolina/14547/2024	GISAID	2023	2024-01	North Carolina	H3	N
EPI_ISL_18931107|A/North_Carolina/14548/2024	GISAID	2023	2024-01	North Carolina	H1	N
EPI_ISL_18931108|A/Oklahoma/14549/2024	GISAID	2023	2024-01	Oklahoma	H1	N
EPI_ISL_18931109|A/Oklahoma/14550/2024	GISAID	2023	2024-01	Oklahoma	H1	N
EPI_ISL_18931110|A/South_Carolina/14551/2024	GISAID	2023	2024-01	South Carolina	H1	N
EPI_ISL_18931111|A/Virginia/14552/2024	GISAID	2023	2024-01	Virginia	H1	N
EPI_ISL_18931112|A/Virginia/14553/2024	GISAID	2023	2024-01	Virginia	H1	N
EPI_ISL_18931113|A/Virginia/14554/2024	GISAID	2023	2024-01	Virginia	H3	N
EPI_ISL_18931114|A/Virginia/14555/2024	GISAID	2023	2024-01	Virginia	H1	N
EPI_ISL_18931115|A/Virginia/14556/2024	GISAID	2023	2024-01	Virginia	H1	N
EPI_ISL_18933371|A/LA/EVTL-21325/2024	GISAID	2023	2024-01	Louisiana	H1	N
EPI_ISL_18934341|A/Minnesota/ISC-1003/2023	GISAID	2023	2023-11	Minnesota	H1	N
EPI_ISL_18934342|A/Minnesota/ISC-1008/2023	GISAID	2023	2023-12	Minnesota	H1	N
EPI_ISL_18934343|A/Minnesota/ISC-1002/2023	GISAID	2023	2023-12	Minnesota	H1	N
EPI_ISL_18934344|A/Minnesota/ISC-1006/2023	GISAID	2023	2023-12	Minnesota	H1	N
EPI_ISL_18934345|A/Minnesota/ISC-1016/2023	GISAID	2023	2023-12	Minnesota	H1	N
EPI_ISL_18934346|A/Minnesota/ISC-1015/2023	GISAID	2023	2023-12	Minnesota	H1	N
EPI_ISL_18934347|A/Minnesota/ISC-1029/2023	GISAID	2023	2023-12	Minnesota	H1	N
EPI_ISL_18934348|A/Minnesota/ISC-1021/2023	GISAID	2023	2023-12	Minnesota	H1	N
EPI_ISL_18934349|A/Minnesota/ISC-1045/2023	GISAID	2023	2023-12	Minnesota	H1	N
EPI_ISL_18934350|A/Minnesota/ISC-1025/2023	GISAID	2023	2023-12	Minnesota	H1	N
EPI_ISL_18934351|A/Minnesota/ISC-1044/2023	GISAID	2023	2023-12	Minnesota	H1	N
EPI_ISL_18934352|A/Minnesota/ISC-1032/2023	GISAID	2023	2023-12	Minnesota	H1	N
EPI_ISL_18934353|A/Minnesota/ISC-1042/2023	GISAID	2023	2023-12	Minnesota	H1	N
EPI_ISL_18934354|A/Minnesota/ISC-1040/2023	GISAID	2023	2023-12	Minnesota	H1	N
EPI_ISL_18934355|A/Minnesota/ISC-1005/2023	GISAID	2023	2023-12	Minnesota	H1	N
EPI_ISL_18934356|A/Minnesota/ISC-1046/2023	GISAID	2023	2023-12	Minnesota	H1	N
EPI_ISL_18934357|A/Minnesota/ISC-1043/2023	GISAID	2023	2023-12	Minnesota	H1	N
EPI_ISL_18934358|A/Minnesota/ISC-1041/2023	GISAID	2023	2023-12	Minnesota	H1	N
EPI_ISL_18934359|A/Minnesota/ISC-1004/2023	GISAID	2023	2023-12	Minnesota	H1	N
EPI_ISL_18934360|A/Minnesota/ISC-1034/2023	GISAID	2023	2023-12	Minnesota	H1	N
EPI_ISL_18934361|A/Minnesota/ISC-1017/2023	GISAID	2023	2023-12	Minnesota	H1	N
EPI_ISL_18934362|A/Minnesota/ISC-1030/2023	GISAID	2023	2023-12	Minnesota	H1	N
EPI_ISL_18934363|A/Minnesota/ISC-1013/2023	GISAID	2023	2023-11	Minnesota	H1	N
EPI_ISL_18934364|A/Minnesota/ISC-1028/2023	GISAID	2023	2023-12	Minnesota	H1	N
EPI_ISL_18934368|A/Missouri/44/2023	GISAID	2023	2023-12	Missouri	H3	N
EPI_ISL_18934369|A/Missouri/42/2023	GISAID	2023	2023-12	Missouri	H3	N
EPI_ISL_18934371|A/Indiana/06/2024	GISAID	2023	2024-01	Indiana	H3	N
EPI_ISL_18934372|A/Nebraska/06/2024	GISAID	2023	2024-01	Nebraska	H3	N
EPI_ISL_18934379|A/North_Dakota/12/2024	GISAID	2023	2024-01	North Dakota	H3	N
EPI_ISL_18934380|A/Indiana/08/2024	GISAID	2023	2024-01	Indiana	H3	N
EPI_ISL_18934381|A/Iowa/13/2024	GISAID	2023	2024-01	Iowa	H3	N
EPI_ISL_18934382|A/Missouri/05/2024	GISAID	2023	2024-01	Missouri	H3	N
EPI_ISL_18934383|A/Wisconsin/15/2024	GISAID	2023	2024-01	Wisconsin	H3	N
EPI_ISL_18934391|A/South_Dakota/18/2024	GISAID	2023	2024-01	South Dakota	H3	N
EPI_ISL_18934395|A/Iowa/17/2024	GISAID	2023	2024-01	Iowa	H3	N
EPI_ISL_18934397|A/Wisconsin/22/2024	GISAID	2023	2024-01	Wisconsin	H3	N
EPI_ISL_18934403|A/Iowa/15/2024	GISAID	2023	2024-01	Iowa	H3	N
EPI_ISL_18934409|A/Arkansas/11/2024	GISAID	2023	2024-01	Arkansas	H3	N
EPI_ISL_18934411|A/South_Dakota/21/2024	GISAID	2023	2024-01	South Dakota	H3	N
EPI_ISL_18934412|A/Wisconsin/26/2024	GISAID	2023	2024-01	Wisconsin	H3	N
EPI_ISL_18934413|A/North_Dakota/17/2024	GISAID	2023	2024-01	North Dakota	H3	N
EPI_ISL_18934416|A/North_Dakota/16/2024	GISAID	2023	2024-01	North Dakota	H3	N
EPI_ISL_18934417|A/North_Dakota/11/2024	GISAID	2023	2024-01	North Dakota	H3	N
EPI_ISL_18934418|A/Kansas/05/2024	GISAID	2023	2024-01	Kansas	H3	N
EPI_ISL_18934421|A/South_Dakota/16/2024	GISAID	2023	2024-01	South Dakota	H3	N
EPI_ISL_18934432|A/Missouri/41/2023	GISAID	2023	2023-12	Missouri	H1	N
EPI_ISL_18934433|A/Indiana/03/2024	GISAID	2023	2024-01	Indiana	H1	N
EPI_ISL_18934434|A/Missouri/02/2024	GISAID	2023	2024-01	Missouri	H1	N
EPI_ISL_18934436|A/Wisconsin/23/2024	GISAID	2023	2024-01	Wisconsin	H1	N
EPI_ISL_18934438|A/Arkansas/10/2024	GISAID	2023	2024-01	Arkansas	H1	N
EPI_ISL_18934440|A/Wisconsin/16/2024	GISAID	2023	2024-01	Wisconsin	H1	N
EPI_ISL_18934443|A/North_Dakota/14/2024	GISAID	2023	2024-01	North Dakota	H1	N
EPI_ISL_18934444|A/Iowa/14/2024	GISAID	2023	2024-01	Iowa	H1	N
EPI_ISL_18934447|A/South_Dakota/19/2024	GISAID	2023	2024-01	South Dakota	H1	N
EPI_ISL_18934451|A/Iowa/20/2024	GISAID	2023	2024-01	Iowa	H1	N
EPI_ISL_18934453|A/North_Dakota/15/2024	GISAID	2023	2024-01	North Dakota	H1	N
EPI_ISL_18934455|A/Illinois/09/2024	GISAID	2023	2024-01	Illinois	H1	N
EPI_ISL_18934457|A/Kansas/02/2024	GISAID	2023	2024-01	Kansas	H1	N
EPI_ISL_18934459|A/North_Dakota/07/2024	GISAID	2023	2024-01	North Dakota	H1	N
EPI_ISL_18934461|A/Arkansas/16/2024	GISAID	2023	2024-01	Arkansas	H1	N
EPI_ISL_18934463|A/Wisconsin/20/2024	GISAID	2023	2024-01	Wisconsin	H1	N
EPI_ISL_18934467|A/South_Dakota/24/2024	GISAID	2023	2024-02	South Dakota	H1	N
EPI_ISL_18934471|A/Arkansas/14/2024	GISAID	2023	2024-01	Arkansas	H1	N
EPI_ISL_18934472|A/Idaho/45/2023	GISAID	2023	2023-12	Idaho	H1	N
EPI_ISL_18934473|A/South_Dakota/25/2024	GISAID	2023	2024-02	South Dakota	H1	N
EPI_ISL_18934474|A/California/116/2023	GISAID	2023	2023-11	California	H1	N
EPI_ISL_18934478|A/California/127/2023	GISAID	2023	2023-12	California	H1	N
EPI_ISL_18934479|A/Arkansas/13/2024	GISAID	2023	2024-01	Arkansas	H1	N
EPI_ISL_18934480|A/Oregon/40/2023	GISAID	2023	2023-11	Oregon	H1	N
EPI_ISL_18934481|A/Arkansas/09/2024	GISAID	2023	2024-01	Arkansas	H1	N
EPI_ISL_18934482|A/California/132/2023	GISAID	2023	2023-12	California	H1	N
EPI_ISL_18934485|A/Illinois/12/2024	GISAID	2023	2024-01	Illinois	H1	N
EPI_ISL_18934486|A/Hawaii/75/2023	GISAID	2023	2023-12	Hawaii	H1	N
EPI_ISL_18934487|A/Michigan/06/2024	GISAID	2023	2024-01	Michigan	H1	N
EPI_ISL_18934488|A/California/108/2023	GISAID	2023	2023-11	California	H1	N
EPI_ISL_18934493|A/Michigan/87/2023	GISAID	2023	2023-12	Michigan	H1	N
EPI_ISL_18934504|A/California/126/2023	GISAID	2023	2023-12	California	H1	N
EPI_ISL_18934508|A/Utah/40/2023	GISAID	2023	2023-11	Utah	H1	N
EPI_ISL_18934511|A/Utah/48/2023	GISAID	2023	2023-11	Utah	H1	N
EPI_ISL_18934515|A/Idaho/43/2023	GISAID	2023	2023-11	Idaho	H1	N
EPI_ISL_18934518|A/Washington/55/2023	GISAID	2023	2023-11	Washington	H1	N
EPI_ISL_18934522|A/California/129/2023	GISAID	2023	2023-12	California	H1	N
EPI_ISL_18934529|A/Hawaii/73/2023	GISAID	2023	2023-11	Hawaii	H1	N
EPI_ISL_18934532|A/Idaho/42/2023	GISAID	2023	2023-11	Idaho	H1	N
EPI_ISL_18934534|A/Oregon/39/2023	GISAID	2023	2023-11	Oregon	H1	N
EPI_ISL_18934537|A/California/124/2023	GISAID	2023	2023-12	California	H1	N
EPI_ISL_18934542|A/California/130/2023	GISAID	2023	2023-12	California	H1	N
EPI_ISL_18934547|A/Idaho/49/2023	GISAID	2023	2023-12	Idaho	H1	N
EPI_ISL_18937698|A/Minnesota/ISC-1031/2023	GISAID	2023	2023-12	Minnesota	H3	N
EPI_ISL_18937699|A/Minnesota/ISC-1001/2023	GISAID	2023	2023-12	Minnesota	H3	N
EPI_ISL_18937701|A/Minnesota/ISC-1039/2023	GISAID	2023	2023-12	Minnesota	H3	N
EPI_ISL_18937703|A/Minnesota/ISC-1036/2023	GISAID	2023	2023-12	Minnesota	H3	N
EPI_ISL_18937705|A/Minnesota/ISC-1023/2023	GISAID	2023	2023-12	Minnesota	H3	N
EPI_ISL_18937707|A/Minnesota/ISC-1035/2023	GISAID	2023	2023-12	Minnesota	H3	N
EPI_ISL_18937711|A/Minnesota/ISC-1009/2023	GISAID	2023	2023-11	Minnesota	H3	N
EPI_ISL_18937713|A/Minnesota/ISC-1027/2023	GISAID	2023	2023-12	Minnesota	H3	N
EPI_ISL_18937715|A/Minnesota/ISC-1024/2023	GISAID	2023	2023-12	Minnesota	H3	N
EPI_ISL_18937717|A/Minnesota/ISC-1012/2023	GISAID	2023	2023-11	Minnesota	H3	N
EPI_ISL_18937824|A/Nevada/55/2023	GISAID	2023	2023-11	Nevada	H3	N
EPI_ISL_18937832|A/Washington/51/2023	GISAID	2023	2023-11	Washington	H3	N
EPI_ISL_18937833|A/Colorado/81/2023	GISAID	2023	2023-11	Colorado	H3	N
EPI_ISL_18937835|A/Oregon/41/2023	GISAID	2023	2023-12	Oregon	H3	N
EPI_ISL_18937837|A/Montana/48/2023	GISAID	2023	2023-11	Montana	H3	N
EPI_ISL_18937838|A/Colorado/83/2023	GISAID	2023	2023-11	Colorado	H3	N
EPI_ISL_18937845|A/Hawaii/77/2023	GISAID	2023	2023-12	Hawaii	H3	N
EPI_ISL_18937847|A/California/109/2023	GISAID	2023	2023-11	California	H3	N
EPI_ISL_18947954|A/Colorado/14566/2024	GISAID	2023	2024-01	Colorado	H1	N
EPI_ISL_18947955|A/Colorado/14567/2024	GISAID	2023	2024-01	Colorado	H1	N
EPI_ISL_18947956|A/Colorado/14568/2024	GISAID	2023	2024-01	Colorado	H3	N
EPI_ISL_18947957|A/Colorado/14569/2024	GISAID	2023	2024-01	Colorado	H1	N
EPI_ISL_18947958|A/Colorado/14570/2024	GISAID	2023	2024-01	Colorado	H1	N
EPI_ISL_18947959|A/Colorado/14571/2024	GISAID	2023	2024-01	Colorado	H3	N
EPI_ISL_18947960|A/Florida/14572/2024	GISAID	2023	2024-02	Florida	H1	N
EPI_ISL_18947961|A/Florida/14573/2024	GISAID	2023	2024-02	Florida	H3	N
EPI_ISL_18947962|A/Florida/14574/2024	GISAID	2023	2024-02	Florida	H1	N
EPI_ISL_18947982|A/Kansas/14594/2024	GISAID	2023	2024-01	Kansas	H1	N
EPI_ISL_18947983|A/Kansas/14595/2024	GISAID	2023	2024-01	Kansas	H3	N
EPI_ISL_18947984|A/Maryland/14596/2024	GISAID	2023	2024-02	Maryland	H3	N
EPI_ISL_18947985|A/Maryland/14597/2024	GISAID	2023	2024-02	Maryland	H1	N
EPI_ISL_18947986|A/Massachusetts/14598/2024	GISAID	2023	2024-02	Massachusetts	H3	N
EPI_ISL_18947987|A/Missouri/14599/2024	GISAID	2023	2024-01	Missouri	H1	N
EPI_ISL_18947988|A/Missouri/14600/2024	GISAID	2023	2024-02	Missouri	H1	N
EPI_ISL_18947989|A/Missouri/14601/2024	GISAID	2023	2024-02	Missouri	H1	N
EPI_ISL_18947990|A/New_Jersey/14602/2024	GISAID	2023	2024-02	New Jersey	H3	N
EPI_ISL_18947991|A/New_Jersey/14603/2024	GISAID	2023	2024-02	New Jersey	H1	N
EPI_ISL_18947992|A/New_Mexico/14604/2024	GISAID	2023	2024-01	New Mexico	H3	N
EPI_ISL_18947993|A/New_Mexico/14605/2024	GISAID	2023	2024-01	New Mexico	H3	N
EPI_ISL_18947994|A/New_Mexico/14606/2024	GISAID	2023	2024-01	New Mexico	H1	N
EPI_ISL_18947995|A/New_York/14607/2024	GISAID	2023	2024-02	New York	H1	N
EPI_ISL_18947996|A/New_York/14608/2024	GISAID	2023	2024-02	New York	H1	N
EPI_ISL_18947997|A/New_York/14609/2024	GISAID	2023	2024-02	New York	H1	N
EPI_ISL_18947998|A/North_Carolina/14610/2024	GISAID	2023	2024-01	North Carolina	H1	N
EPI_ISL_18947999|A/North_Carolina/14611/2024	GISAID	2023	2024-01	North Carolina	H1	N
EPI_ISL_18948000|A/Ohio/14612/2024	GISAID	2023	2024-01	Ohio	H3	N
EPI_ISL_18948001|A/Ohio/14613/2024	GISAID	2023	2024-02	Ohio	H3	N
EPI_ISL_18948002|A/Ohio/14614/2024	GISAID	2023	2024-02	Ohio	H1	N
EPI_ISL_18948003|A/Oklahoma/14615/2024	GISAID	2023	2024-02	Oklahoma	H1	N
EPI_ISL_18948004|A/Oklahoma/14616/2024	GISAID	2023	2024-02	Oklahoma	H1	N
EPI_ISL_18948005|A/Oklahoma/14617/2024	GISAID	2023	2024-02	Oklahoma	H1	N
EPI_ISL_18948006|A/Oklahoma/14618/2024	GISAID	2023	2024-02	Oklahoma	H1	N
EPI_ISL_18948007|A/Oklahoma/14619/2024	GISAID	2023	2024-01	Oklahoma	H1	N
EPI_ISL_18948008|A/Oklahoma/14620/2024	GISAID	2023	2024-01	Oklahoma	H1	N
EPI_ISL_18948009|A/Oklahoma/14621/2024	GISAID	2023	2024-01	Oklahoma	H1	N
EPI_ISL_18948010|A/Oklahoma/14622/2024	GISAID	2023	2024-01	Oklahoma	H3	N
EPI_ISL_18948011|A/Oklahoma/14623/2024	GISAID	2023	2024-01	Oklahoma	H3	N
EPI_ISL_18948015|A/Texas/14627/2024	GISAID	2023	2024-01	Texas	H3	N
EPI_ISL_18948016|A/Texas/14628/2024	GISAID	2023	2024-01	Texas	H3	N
EPI_ISL_18948025|A/Virginia/14637/2024	GISAID	2023	2024-01	Virginia	H1	N
EPI_ISL_18948026|A/Virginia/14638/2024	GISAID	2023	2024-01	Virginia	H3	N
EPI_ISL_18948027|A/Virginia/14639/2024	GISAID	2023	2024-01	Virginia	H3	N
EPI_ISL_18948028|A/Virginia/14640/2024	GISAID	2023	2024-02	Virginia	H1	N
EPI_ISL_18948029|A/Virginia/14641/2024	GISAID	2023	2024-02	Virginia	H3	N
EPI_ISL_18948030|A/Washington/14642/2024	GISAID	2023	2024-01	Washington	H1	N
EPI_ISL_18948031|A/Washington/14643/2024	GISAID	2023	2024-01	Washington	H1	N
EPI_ISL_18948032|A/Washington/14644/2024	GISAID	2023	2024-01	Washington	H1	N
EPI_ISL_18948033|A/Washington/14645/2024	GISAID	2023	2024-02	Washington	H3	N
EPI_ISL_18952014|A/New_York/PV150288/2023	GISAID	2023	2023-12	New York	H1	N
EPI_ISL_18952015|A/New_York/PV150377/2024	GISAID	2023	2024-02	New York	H3	N
EPI_ISL_18952016|A/New_York/PV150403/2024	GISAID	2023	2024-02	New York	H1	N
EPI_ISL_18952017|A/New_York/PV150411/2024	GISAID	2023	2024-02	New York	H1	N
EPI_ISL_18952018|A/New_York/PV150425/2024	GISAID	2023	2024-02	New York	H3	N
EPI_ISL_18952019|A/New_York/PV150430/2024	GISAID	2023	2024-01	New York	H3	N
EPI_ISL_18952020|A/New_York/PV150442/2024	GISAID	2023	2024-01	New York	H1	N
EPI_ISL_18952021|A/New_York/PV150456/2024	GISAID	2023	2024-01	New York	H1	N
EPI_ISL_18952022|A/New_York/PV150461/2024	GISAID	2023	2024-01	New York	H1	N
EPI_ISL_18952023|A/New_York/PV150468/2024	GISAID	2023	2024-01	New York	H1	N
EPI_ISL_18952024|A/New_York/PV150473/2024	GISAID	2023	2024-01	New York	H3	N
EPI_ISL_18952025|A/New_York/PV150476/2024	GISAID	2023	2024-01	New York	H3	N
EPI_ISL_18952026|A/New_York/PV150477/2024	GISAID	2023	2024-01	New York	H1	N
EPI_ISL_18957290|A/North_Dakota/06/2024	GISAID	2023	2024-01	North Dakota	H3	N
EPI_ISL_18957293|A/Arkansas/12/2024	GISAID	2023	2024-01	Arkansas	H3	N
EPI_ISL_18957296|A/Kansas/01/2024	GISAID	2023	2024-01	Kansas	H3	N
EPI_ISL_18957299|A/Illinois/08/2024	GISAID	2023	2024-01	Illinois	H3	N
EPI_ISL_18957302|A/Iowa/18/2024	GISAID	2023	2024-01	Iowa	H3	N
EPI_ISL_18957305|A/Wisconsin/19/2024	GISAID	2023	2024-01	Wisconsin	H3	N
EPI_ISL_18957309|A/Kansas/03/2024	GISAID	2023	2024-01	Kansas	H3	N
EPI_ISL_18957312|A/Wisconsin/25/2024	GISAID	2023	2024-01	Wisconsin	H3	N
EPI_ISL_18957318|A/Michigan/89/2023	GISAID	2023	2023-12	Michigan	H3	N
EPI_ISL_18957324|A/North_Dakota/08/2024	GISAID	2023	2024-01	North Dakota	H3	N
EPI_ISL_18957330|A/South_Dakota/20/2024	GISAID	2023	2024-01	South Dakota	H3	N
EPI_ISL_18957336|A/South_Dakota/23/2024	GISAID	2023	2024-02	South Dakota	H3	N
EPI_ISL_18957337|A/Michigan/08/2024	GISAID	2023	2024-01	Michigan	H3	N
EPI_ISL_18957338|A/Arkansas/17/2024	GISAID	2023	2024-01	Arkansas	H3	N
EPI_ISL_18957339|A/Michigan/05/2024	GISAID	2023	2024-01	Michigan	H3	N
EPI_ISL_18957341|A/Wisconsin/17/2024	GISAID	2023	2024-01	Wisconsin	H3	N
EPI_ISL_18957342|A/Kansas/04/2024	GISAID	2023	2024-01	Kansas	H3	N
EPI_ISL_18957343|A/Wisconsin/14/2024	GISAID	2023	2024-01	Wisconsin	H3	N
EPI_ISL_18957344|A/Illinois/14/2024	GISAID	2023	2024-01	Illinois	H3	N
EPI_ISL_18957345|A/South_Dakota/17/2024	GISAID	2023	2024-01	South Dakota	H3	N
EPI_ISL_18957346|A/North_Dakota/10/2024	GISAID	2023	2024-01	North Dakota	H3	N
EPI_ISL_18957347|A/Iowa/19/2024	GISAID	2023	2024-01	Iowa	H3	N
EPI_ISL_18957348|A/Wisconsin/24/2024	GISAID	2023	2024-01	Wisconsin	H3	N
EPI_ISL_18957349|A/Illinois/10/2024	GISAID	2023	2024-01	Illinois	H3	N
EPI_ISL_18957350|A/Arkansas/15/2024	GISAID	2023	2024-01	Arkansas	H3	N
EPI_ISL_18957357|A/Texas/02/2024	GISAID	2023	2024-01	Texas	H1	N
EPI_ISL_18957359|A/California/160/2023	GISAID	2023	2023-12	California	H1	N
EPI_ISL_18957360|A/Utah/55/2023	GISAID	2023	2023-12	Utah	H1	N
EPI_ISL_18957361|A/California/151/2023	GISAID	2023	2023-12	California	H1	N
EPI_ISL_18957378|A/Colorado/108/2023	GISAID	2023	2023-12	Colorado	H1	N
EPI_ISL_18957381|A/Arizona/06/2024	GISAID	2023	2024-01	Arizona	H1	N
EPI_ISL_18957391|A/Nevada/06/2024	GISAID	2023	2024-01	Nevada	H1	N
EPI_ISL_18957420|A/Arizona/02/2024	GISAID	2023	2024-01	Arizona	H1	N
EPI_ISL_18957428|A/Texas/37/2023	GISAID	2023	2023-12	Texas	H1	N
EPI_ISL_18957439|A/Arizona/04/2024	GISAID	2023	2024-01	Arizona	H1	N
EPI_ISL_18957450|A/California/06/2024	GISAID	2023	2024-01	California	H1	N
EPI_ISL_18957458|A/Texas/34/2023	GISAID	2023	2023-12	Texas	H1	N
EPI_ISL_18957460|A/Montana/60/2023	GISAID	2023	2023-12	Montana	H1	N
EPI_ISL_18957469|A/Washington/71/2023	GISAID	2023	2023-12	Washington	H1	N
EPI_ISL_18957471|A/California/146/2023	GISAID	2023	2023-12	California	H1	N
EPI_ISL_18957480|A/California/141/2023	GISAID	2023	2023-12	California	H1	N
EPI_ISL_18957481|A/California/147/2023	GISAID	2023	2023-12	California	H1	N
EPI_ISL_18957499|A/California/158/2023	GISAID	2023	2023-12	California	H1	N
EPI_ISL_18957505|A/Montana/57/2023	GISAID	2023	2023-12	Montana	H1	N
EPI_ISL_18957513|A/Colorado/104/2023	GISAID	2023	2023-12	Colorado	H1	N
EPI_ISL_18957514|A/Washington/08/2024	GISAID	2023	2024-01	Washington	H1	N
EPI_ISL_18957546|A/Utah/01/2024	GISAID	2023	2024-01	Utah	H1	N
EPI_ISL_18957556|A/California/159/2023	GISAID	2023	2023-12	California	H1	N
EPI_ISL_18957563|A/Washington/04/2024	GISAID	2023	2024-01	Washington	H1	N
EPI_ISL_18957569|A/Oregon/03/2024	GISAID	2023	2024-01	Oregon	H1	N
EPI_ISL_18957575|A/California/145/2023	GISAID	2023	2023-12	California	H1	N
EPI_ISL_18957576|A/Washington/62/2023	GISAID	2023	2023-12	Washington	H1	N
EPI_ISL_18957582|A/California/144/2023	GISAID	2023	2023-12	California	H1	N
EPI_ISL_18957583|A/Colorado/95/2023	GISAID	2023	2023-12	Colorado	H1	N
EPI_ISL_18957590|A/Nevada/09/2024	GISAID	2023	2024-01	Nevada	H1	N
EPI_ISL_18957603|A/Washington/63/2023	GISAID	2023	2023-12	Washington	H1	N
EPI_ISL_18957610|A/Idaho/68/2023	GISAID	2023	2023-12	Idaho	H1	N
EPI_ISL_18957611|A/Idaho/62/2023	GISAID	2023	2023-12	Idaho	H1	N
EPI_ISL_18957617|A/California/155/2023	GISAID	2023	2023-12	California	H1	N
EPI_ISL_18957623|A/Texas/35/2023	GISAID	2023	2023-12	Texas	H1	N
EPI_ISL_18957636|A/California/05/2024	GISAID	2023	2024-01	California	H1	N
EPI_ISL_18957638|A/Kansas/06/2024	GISAID	2023	2024-01	Kansas	H1	N
EPI_ISL_18957644|A/Wisconsin/21/2024	GISAID	2023	2024-01	Wisconsin	H1	N
EPI_ISL_18957651|A/North_Dakota/09/2024	GISAID	2023	2024-01	North Dakota	H1	N
EPI_ISL_18957661|A/Tennessee/08/2024	GISAID	2023	2024-01	Tennessee	H1	N
EPI_ISL_18957669|A/Oregon/02/2024	GISAID	2023	2024-01	Oregon	H1	N
EPI_ISL_18957671|A/Iowa/16/2024	GISAID	2023	2024-01	Iowa	H1	N
EPI_ISL_18957682|A/California/04/2024	GISAID	2023	2024-01	California	H1	N
EPI_ISL_18957693|A/Illinois/13/2024	GISAID	2023	2024-01	Illinois	H1	N
EPI_ISL_18957700|A/Idaho/72/2023	GISAID	2023	2023-12	Idaho	H1	N
EPI_ISL_18957702|A/South_Dakota/22/2024	GISAID	2023	2024-01	South Dakota	H1	N
EPI_ISL_18957708|A/California/156/2023	GISAID	2023	2023-12	California	H1	N
EPI_ISL_18957714|A/Wisconsin/18/2024	GISAID	2023	2024-01	Wisconsin	H1	N
EPI_ISL_18957719|A/Michigan/07/2024	GISAID	2023	2024-01	Michigan	H1	N
EPI_ISL_18957725|A/Arkansas/18/2024	GISAID	2023	2024-01	Arkansas	H1	N
EPI_ISL_18957729|A/Illinois/11/2024	GISAID	2023	2024-01	Illinois	H1	N
EPI_ISL_18957730|A/Iowa/11/2024	GISAID	2023	2024-01	Iowa	H1	N
EPI_ISL_18957731|A/North_Dakota/13/2024	GISAID	2023	2024-01	North Dakota	H1	N
EPI_ISL_18957732|A/Michigan/88/2023	GISAID	2023	2023-12	Michigan	H1	N
EPI_ISL_18965117|A/Michigan/MIS-L373460588/2024	GISAID	2023	2024-01	Michigan	H1	Y
EPI_ISL_18965118|A/Michigan/MIS-L373459230/2024	GISAID	2023	2024-01	Michigan	H1	Y
EPI_ISL_18965119|A/Michigan/MIS-L373416010/2024	GISAID	2023	2024-01	Michigan	H3	Y
EPI_ISL_18965120|A/Michigan/MIS-L373411313/2024	GISAID	2023	2024-01	Michigan	H3	Y
EPI_ISL_18965121|A/Michigan/MIS-L373411280/2024	GISAID	2023	2024-01	Michigan	H3	Y
EPI_ISL_18965122|A/Michigan/MIS-L373411242/2024	GISAID	2023	2024-01	Michigan	H1	Y
EPI_ISL_18965123|A/Michigan/MIS-L373410894/2024	GISAID	2023	2024-01	Michigan	H1	Y
EPI_ISL_18965124|A/Michigan/MIS-L373410635/2024	GISAID	2023	2024-01	Michigan	H3	Y
EPI_ISL_18965125|A/Michigan/MIS-L373410033/2024	GISAID	2023	2024-01	Michigan	H3	Y
EPI_ISL_18965126|A/Michigan/MIS-L373410019/2024	GISAID	2023	2024-01	Michigan	H1	Y
EPI_ISL_18965127|A/Michigan/MIS-L373410005/2024	GISAID	2023	2024-01	Michigan	H1	Y
EPI_ISL_18965128|A/Michigan/MIS-L373406881/2024	GISAID	2023	2024-01	Michigan	H1	Y
EPI_ISL_18965129|A/Michigan/MIS-L373406378/2024	GISAID	2023	2024-01	Michigan	H1	Y
EPI_ISL_18965130|A/Michigan/MIS-L373404844/2024	GISAID	2023	2024-01	Michigan	H1	Y
EPI_ISL_18965131|A/Michigan/MIS-L373326048/2024	GISAID	2023	2024-01	Michigan	H1	Y
EPI_ISL_18965136|A/Michigan/MIS-L373402979/2024	GISAID	2023	2024-01	Michigan	H1	Y
EPI_ISL_18965137|A/Michigan/MIS-L373324726/2024	GISAID	2023	2024-01	Michigan	H1	Y
EPI_ISL_18965138|A/Michigan/MIS-L373402217/2024	GISAID	2023	2024-01	Michigan	H1	Y
EPI_ISL_18965139|A/Michigan/MIS-L373324714/2024	GISAID	2023	2024-01	Michigan	H1	Y
EPI_ISL_18965140|A/Michigan/MIS-L373401398/2024	GISAID	2023	2024-01	Michigan	H1	Y
EPI_ISL_18965141|A/Michigan/MIS-L373323382/2024	GISAID	2023	2024-01	Michigan	H1	Y
EPI_ISL_18965142|A/Michigan/MIS-L373482986/2024	GISAID	2023	2024-01	Michigan	H1	Y
EPI_ISL_18965143|A/Michigan/MIS-L373322941/2024	GISAID	2023	2024-01	Michigan	H1	Y
EPI_ISL_18965144|A/Michigan/MIS-L373400951/2024	GISAID	2023	2024-01	Michigan	H1	Y
EPI_ISL_18965145|A/Michigan/MIS-L373320063/2024	GISAID	2023	2024-01	Michigan	H3	Y
EPI_ISL_18965146|A/Michigan/MIS-L373489043/2024	GISAID	2023	2024-01	Michigan	H3	Y
EPI_ISL_18965147|A/Michigan/MIS-L373315815/2024	GISAID	2023	2024-01	Michigan	H1	Y
EPI_ISL_18965148|A/Michigan/MIS-L373514747/2024	GISAID	2023	2024-01	Michigan	H3	Y
EPI_ISL_18965149|A/Michigan/MIS-L373315059/2024	GISAID	2023	2024-01	Michigan	H3	Y
EPI_ISL_18965150|A/Michigan/MIS-RR357612791/2024	GISAID	2023	2024-01	Michigan	H3	Y
EPI_ISL_18965151|A/Michigan/MIS-L373345763/2024	GISAID	2023	2024-01	Michigan	H1	Y
EPI_ISL_18965152|A/Michigan/MIS-RR355702791/2024	GISAID	2023	2024-01	Michigan	H1	Y
EPI_ISL_18965153|A/Michigan/MIS-L373397991/2024	GISAID	2023	2024-01	Michigan	H3	Y
EPI_ISL_18965154|A/Michigan/MIS-RR3464512931/2024	GISAID	2023	2024-01	Michigan	H1	Y
EPI_ISL_18965155|A/Michigan/MIS-L373345902/2024	GISAID	2023	2024-01	Michigan	H3	Y
EPI_ISL_18965156|A/Michigan/MIS-RR3458642931/2024	GISAID	2023	2024-01	Michigan	H1	Y
EPI_ISL_18965157|A/Michigan/MIS-L373348703/2024	GISAID	2023	2024-01	Michigan	H3	Y
EPI_ISL_18965158|A/Michigan/MIS-RR2948583161/2024	GISAID	2023	2024-01	Michigan	H1	Y
EPI_ISL_18965159|A/Michigan/MIS-L373392474/2024	GISAID	2023	2024-01	Michigan	H3	Y
EPI_ISL_18965160|A/Michigan/MIS-RR2941183161/2024	GISAID	2023	2024-01	Michigan	H1	Y
EPI_ISL_18965162|A/Michigan/MIS-L373392457/2024	GISAID	2023	2024-01	Michigan	H3	Y
EPI_ISL_18965164|A/Michigan/MIS-RR1521482361/2024	GISAID	2023	2024-01	Michigan	H1	Y
EPI_ISL_18965165|A/Michigan/MIS-L373382632/2024	GISAID	2023	2024-01	Michigan	H1	Y
EPI_ISL_18965168|A/Michigan/MIS-RR1520242361/2024	GISAID	2023	2024-01	Michigan	H1	Y
EPI_ISL_18965169|A/Michigan/MIS-L373380906/2024	GISAID	2023	2024-01	Michigan	H1	Y
EPI_ISL_18965171|A/Michigan/MIS-RR1516272361/2024	GISAID	2023	2024-01	Michigan	H1	Y
EPI_ISL_18965173|A/Michigan/MIS-L373379669/2024	GISAID	2023	2024-01	Michigan	H1	Y
EPI_ISL_18965175|A/Michigan/MIS-RR1081743181/2024	GISAID	2023	2024-01	Michigan	H1	Y
EPI_ISL_18965177|A/Michigan/MIS-L373379659/2024	GISAID	2023	2024-01	Michigan	H1	Y
EPI_ISL_18965179|A/Michigan/MIS-RR1078883181/2024	GISAID	2023	2024-01	Michigan	H1	Y
EPI_ISL_18965181|A/Michigan/MIS-L373379533/2024	GISAID	2023	2024-01	Michigan	H3	Y
EPI_ISL_18965183|A/Michigan/MIS-RR082855451/2024	GISAID	2023	2024-01	Michigan	H1	Y
EPI_ISL_18965185|A/Michigan/MIS-L373378043/2024	GISAID	2023	2024-01	Michigan	H1	Y
EPI_ISL_18965187|A/Michigan/MIS-RR059205651/2024	GISAID	2023	2024-01	Michigan	H1	Y
EPI_ISL_18965189|A/Michigan/MIS-L373378040/2024	GISAID	2023	2024-01	Michigan	H1	Y
EPI_ISL_18965191|A/Michigan/MIS-RR041545541/2024	GISAID	2023	2024-01	Michigan	H1	Y
EPI_ISL_18965193|A/Michigan/MIS-L373375980/2024	GISAID	2023	2024-01	Michigan	H3	Y
EPI_ISL_18965195|A/Michigan/MIS-L373576294/2024	GISAID	2023	2024-01	Michigan	H1	Y
EPI_ISL_18965196|A/Michigan/MIS-L373370757/2024	GISAID	2023	2024-01	Michigan	H3	Y
EPI_ISL_18965198|A/Michigan/MIS-L373514992/2024	GISAID	2023	2024-01	Michigan	H1	Y
EPI_ISL_18965200|A/Michigan/MIS-L373367171/2024	GISAID	2023	2024-01	Michigan	H1	Y
EPI_ISL_18965202|A/Michigan/MIS-L373514887/2024	GISAID	2023	2024-01	Michigan	H3	Y
EPI_ISL_18965204|A/Michigan/MIS-L373364813/2024	GISAID	2023	2024-01	Michigan	H1	Y
EPI_ISL_18965206|A/Michigan/MIS-L373503384/2024	GISAID	2023	2024-01	Michigan	H3	Y
EPI_ISL_18965208|A/Michigan/MIS-L373354588/2024	GISAID	2023	2024-01	Michigan	H1	Y
EPI_ISL_18965210|A/Michigan/MIS-RR357842791/2024	GISAID	2023	2024-01	Michigan	H1	Y
EPI_ISL_18965213|A/Michigan/MIS-L373353184/2024	GISAID	2023	2024-01	Michigan	H3	Y
EPI_ISL_18965215|A/Michigan/MIS-L373398031/2024	GISAID	2023	2024-01	Michigan	H3	Y
EPI_ISL_18965217|A/Michigan/MIS-L373350912/2024	GISAID	2023	2024-01	Michigan	H1	Y
EPI_ISL_18965218|A/Michigan/MIS-L373393651/2024	GISAID	2023	2024-01	Michigan	H3	Y
EPI_ISL_18965220|A/Michigan/MIS-L373350620/2024	GISAID	2023	2024-01	Michigan	H1	Y
EPI_ISL_18965222|A/Michigan/MIS-L373343705/2024	GISAID	2023	2024-01	Michigan	H1	Y
EPI_ISL_18965224|A/Michigan/MIS-L373346160/2024	GISAID	2023	2024-01	Michigan	H3	Y
EPI_ISL_18965226|A/Michigan/MIS-L373341976/2024	GISAID	2023	2024-01	Michigan	H3	Y
EPI_ISL_18965228|A/Michigan/MIS-L373314939/2024	GISAID	2023	2024-01	Michigan	H3	Y
EPI_ISL_18965230|A/Michigan/MIS-L373339816/2024	GISAID	2023	2024-01	Michigan	H1	Y
EPI_ISL_18965232|A/Michigan/MIS-RR624073541/2024	GISAID	2023	2024-01	Michigan	H1	Y
EPI_ISL_18965234|A/Michigan/MIS-L373338761/2024	GISAID	2023	2024-01	Michigan	H1	Y
EPI_ISL_18965238|A/Michigan/MIS-L373337658/2024	GISAID	2023	2024-01	Michigan	H1	Y
EPI_ISL_18965243|A/Michigan/MIS-L373335555/2024	GISAID	2023	2024-01	Michigan	H1	Y
EPI_ISL_18965248|A/Michigan/MIS-L373332843/2024	GISAID	2023	2024-01	Michigan	H1	Y
EPI_ISL_18965253|A/Michigan/MIS-L373331123/2024	GISAID	2023	2024-01	Michigan	H1	Y
EPI_ISL_18965256|A/Michigan/MIS-L373326803/2024	GISAID	2023	2024-01	Michigan	H1	Y
EPI_ISL_18965567|A/Michigan/MIS-L373137024/2024	GISAID	2023	2024-01	Michigan	H3	Y
EPI_ISL_18965569|A/Michigan/MIS-L373136555/2024	GISAID	2023	2024-01	Michigan	H1	Y
EPI_ISL_18965571|A/Michigan/MIS-L373135681/2024	GISAID	2023	2024-01	Michigan	H1	Y
EPI_ISL_18965573|A/Michigan/MIS-L373128094/2024	GISAID	2023	2024-01	Michigan	H1	Y
EPI_ISL_18965575|A/Michigan/MIS-L373124648/2024	GISAID	2023	2024-01	Michigan	H1	Y
EPI_ISL_18965578|A/Michigan/MIS-L373124109/2024	GISAID	2023	2024-01	Michigan	H3	Y
EPI_ISL_18965581|A/Michigan/MIS-L373124102/2024	GISAID	2023	2024-01	Michigan	H3	Y
EPI_ISL_18965583|A/Michigan/MIS-L373124090/2024	GISAID	2023	2024-01	Michigan	H3	Y
EPI_ISL_18965585|A/Michigan/MIS-L373112384/2024	GISAID	2023	2024-01	Michigan	H1	Y
EPI_ISL_18965587|A/Michigan/MIS-L373109637/2024	GISAID	2023	2024-01	Michigan	H1	Y
EPI_ISL_18965588|A/Michigan/MIS-L373148731/2024	GISAID	2023	2024-01	Michigan	H1	Y
EPI_ISL_18965589|A/Michigan/MIS-L373034791/2024	GISAID	2023	2024-01	Michigan	H3	Y
EPI_ISL_18965590|A/Michigan/MIS-L373243349/2024	GISAID	2023	2024-01	Michigan	H1	Y
EPI_ISL_18965591|A/Michigan/MIS-L373015793/2024	GISAID	2023	2024-01	Michigan	H1	Y
EPI_ISL_18965592|A/Michigan/MIS-L373281265/2024	GISAID	2023	2024-01	Michigan	H1	Y
EPI_ISL_18965594|A/Michigan/MIS-L373243296/2024	GISAID	2023	2024-01	Michigan	H1	Y
EPI_ISL_18965595|A/Michigan/MIS-L373018874/2024	GISAID	2023	2024-01	Michigan	H3	Y
EPI_ISL_18965610|A/Michigan/MIS-L373283513/2024	GISAID	2023	2024-01	Michigan	H1	Y
EPI_ISL_18965611|A/Michigan/MIS-L373011820/2024	GISAID	2023	2024-01	Michigan	H1	Y
EPI_ISL_18965612|A/Michigan/MIS-L373285533/2024	GISAID	2023	2024-01	Michigan	H3	Y
EPI_ISL_18965613|A/Michigan/MIS-L373008905/2024	GISAID	2023	2024-01	Michigan	H1	Y
EPI_ISL_18965614|A/Michigan/MIS-L373310345/2024	GISAID	2023	2024-01	Michigan	H3	Y
EPI_ISL_18965615|A/Michigan/MIS-L373008438/2024	GISAID	2023	2024-01	Michigan	H1	Y
EPI_ISL_18965616|A/Michigan/MIS-L373309833/2024	GISAID	2023	2024-01	Michigan	H3	Y
EPI_ISL_18965617|A/Michigan/MIS-L373007936/2024	GISAID	2023	2024-01	Michigan	H3	Y
EPI_ISL_18965618|A/Michigan/MIS-L373309828/2024	GISAID	2023	2024-01	Michigan	H3	Y
EPI_ISL_18965619|A/Michigan/MIS-L372677024/2023	GISAID	2023	2023-12	Michigan	H1	Y
EPI_ISL_18965620|A/Michigan/MIS-L373307151/2024	GISAID	2023	2024-01	Michigan	H3	Y
EPI_ISL_18965621|A/Michigan/MIS-L372676720/2023	GISAID	2023	2023-12	Michigan	H3	Y
EPI_ISL_18965622|A/Michigan/MIS-L373307130/2024	GISAID	2023	2024-01	Michigan	H1	Y
EPI_ISL_18965623|A/Michigan/MIS-L372675904/2023	GISAID	2023	2023-12	Michigan	H1	Y
EPI_ISL_18965624|A/Michigan/MIS-L373305212/2024	GISAID	2023	2024-01	Michigan	H1	Y
EPI_ISL_18965625|A/Michigan/MIS-L372675592/2023	GISAID	2023	2023-12	Michigan	H1	Y
EPI_ISL_18965626|A/Michigan/MIS-L373301299/2024	GISAID	2023	2024-01	Michigan	H1	Y
EPI_ISL_18965627|A/Michigan/MIS-L372675062/2023	GISAID	2023	2023-12	Michigan	H1	Y
EPI_ISL_18965628|A/Michigan/MIS-L373300483/2024	GISAID	2023	2024-01	Michigan	H1	Y
EPI_ISL_18965629|A/Michigan/MIS-L372674717/2023	GISAID	2023	2023-12	Michigan	H1	Y
EPI_ISL_18965630|A/Michigan/MIS-L373215064/2024	GISAID	2023	2024-01	Michigan	H3	Y
EPI_ISL_18965631|A/Michigan/MIS-L373300433/2024	GISAID	2023	2024-01	Michigan	H1	Y
EPI_ISL_18965632|A/Michigan/MIS-L372671880/2023	GISAID	2023	2023-12	Michigan	H1	Y
EPI_ISL_18965633|A/Michigan/MIS-L373214729/2024	GISAID	2023	2024-01	Michigan	H1	Y
EPI_ISL_18965634|A/Michigan/MIS-L373296906/2024	GISAID	2023	2024-01	Michigan	H1	Y
EPI_ISL_18965635|A/Michigan/MIS-L372670156/2023	GISAID	2023	2023-12	Michigan	H1	Y
EPI_ISL_18965636|A/Michigan/MIS-L373213728/2024	GISAID	2023	2024-01	Michigan	H1	Y
EPI_ISL_18965637|A/Michigan/MIS-L373295766/2024	GISAID	2023	2024-01	Michigan	H3	Y
EPI_ISL_18965638|A/Michigan/MIS-L372669921/2023	GISAID	2023	2023-12	Michigan	H1	Y
EPI_ISL_18965639|A/Michigan/MIS-L373212470/2024	GISAID	2023	2024-01	Michigan	H1	Y
EPI_ISL_18965640|A/Michigan/MIS-L373295449/2024	GISAID	2023	2024-01	Michigan	H1	Y
EPI_ISL_18965641|A/Michigan/MIS-L372669561/2023	GISAID	2023	2023-12	Michigan	H1	Y
EPI_ISL_18965642|A/Michigan/MIS-L373212463/2024	GISAID	2023	2024-01	Michigan	H1	Y
EPI_ISL_18965643|A/Michigan/MIS-L373295073/2024	GISAID	2023	2024-01	Michigan	H1	Y
EPI_ISL_18965644|A/Michigan/MIS-L372667359/2023	GISAID	2023	2023-12	Michigan	H3	Y
EPI_ISL_18965645|A/Michigan/MIS-L373212455/2024	GISAID	2023	2024-01	Michigan	H1	Y
EPI_ISL_18965646|A/Michigan/MIS-L373292515/2024	GISAID	2023	2024-01	Michigan	H1	Y
EPI_ISL_18965647|A/Michigan/MIS-L372653643/2023	GISAID	2023	2023-12	Michigan	H1	Y
EPI_ISL_18965648|A/Michigan/MIS-L373210462/2024	GISAID	2023	2024-01	Michigan	H1	Y
EPI_ISL_18965649|A/Michigan/MIS-L373291422/2024	GISAID	2023	2024-01	Michigan	H1	Y
EPI_ISL_18965650|A/Michigan/MIS-L372580247/2023	GISAID	2023	2023-12	Michigan	H3	Y
EPI_ISL_18965651|A/Michigan/MIS-L373209426/2024	GISAID	2023	2024-01	Michigan	H1	Y
EPI_ISL_18965652|A/Michigan/MIS-L373290949/2024	GISAID	2023	2024-01	Michigan	H1	Y
EPI_ISL_18965653|A/Michigan/MIS-L373208627/2024	GISAID	2023	2024-01	Michigan	H1	Y
EPI_ISL_18965654|A/Michigan/MIS-L373314148/2024	GISAID	2023	2024-01	Michigan	H3	Y
EPI_ISL_18965655|A/Michigan/MIS-L373289122/2024	GISAID	2023	2024-01	Michigan	H1	Y
EPI_ISL_18965656|A/Michigan/MIS-L373207721/2024	GISAID	2023	2024-01	Michigan	H1	Y
EPI_ISL_18965657|A/Michigan/MIS-L373150041/2024	GISAID	2023	2024-01	Michigan	H1	Y
EPI_ISL_18965658|A/Michigan/MIS-L373284972/2024	GISAID	2023	2024-01	Michigan	H1	Y
EPI_ISL_18965659|A/Michigan/MIS-L373207223/2024	GISAID	2023	2024-01	Michigan	H3	Y
EPI_ISL_18965660|A/Michigan/MIS-L373155705/2024	GISAID	2023	2024-01	Michigan	H1	Y
EPI_ISL_18965661|A/Michigan/MIS-L373152114/2024	GISAID	2023	2024-01	Michigan	H1	Y
EPI_ISL_18965662|A/Michigan/MIS-L373205432/2024	GISAID	2023	2024-01	Michigan	H1	Y
EPI_ISL_18965663|A/Michigan/MIS-L373280046/2024	GISAID	2023	2024-01	Michigan	H3	Y
EPI_ISL_18965664|A/Michigan/MIS-L373242213/2024	GISAID	2023	2024-01	Michigan	H1	Y
EPI_ISL_18965665|A/Michigan/MIS-L373201402/2024	GISAID	2023	2024-01	Michigan	H1	Y
EPI_ISL_18965666|A/Michigan/MIS-L373274750/2024	GISAID	2023	2024-01	Michigan	H1	Y
EPI_ISL_18965667|A/Michigan/MIS-L373231414/2024	GISAID	2023	2024-01	Michigan	H1	Y
EPI_ISL_18965668|A/Michigan/MIS-L373196945/2024	GISAID	2023	2024-01	Michigan	H1	Y
EPI_ISL_18965669|A/Michigan/MIS-L373273494/2024	GISAID	2023	2024-01	Michigan	H1	Y
EPI_ISL_18965670|A/Michigan/MIS-L373189896/2024	GISAID	2023	2024-01	Michigan	H1	Y
EPI_ISL_18965687|A/Michigan/MIS-L373273448/2024	GISAID	2023	2024-01	Michigan	H1	Y
EPI_ISL_18965688|A/Michigan/MIS-L373185980/2024	GISAID	2023	2024-01	Michigan	H1	Y
EPI_ISL_18965690|A/Michigan/MIS-L373270315/2024	GISAID	2023	2024-01	Michigan	H1	Y
EPI_ISL_18965692|A/Michigan/MIS-L373185817/2024	GISAID	2023	2024-01	Michigan	H1	Y
EPI_ISL_18965694|A/Michigan/MIS-L373267464/2024	GISAID	2023	2024-01	Michigan	H1	Y
EPI_ISL_18965695|A/Michigan/MIS-L373185695/2024	GISAID	2023	2024-01	Michigan	H1	Y
EPI_ISL_18965697|A/Michigan/MIS-L373267455/2024	GISAID	2023	2024-01	Michigan	H1	Y
EPI_ISL_18965699|A/Michigan/MIS-L373184930/2024	GISAID	2023	2024-01	Michigan	H1	Y
EPI_ISL_18965701|A/Michigan/MIS-L373266199/2024	GISAID	2023	2024-01	Michigan	H1	Y
EPI_ISL_18965703|A/Michigan/MIS-L373183350/2024	GISAID	2023	2024-01	Michigan	H1	Y
EPI_ISL_18965704|A/Michigan/MIS-L373265476/2024	GISAID	2023	2024-01	Michigan	H1	Y
EPI_ISL_18965706|A/Michigan/MIS-L373178261/2024	GISAID	2023	2024-01	Michigan	H1	Y
EPI_ISL_18965708|A/Michigan/MIS-L373256698/2024	GISAID	2023	2024-01	Michigan	H1	Y
EPI_ISL_18965710|A/Michigan/MIS-L373178055/2024	GISAID	2023	2024-01	Michigan	H1	Y
EPI_ISL_18965711|A/Michigan/MIS-L373254838/2024	GISAID	2023	2024-01	Michigan	H1	Y
EPI_ISL_18965713|A/Michigan/MIS-L373177465/2024	GISAID	2023	2024-01	Michigan	H1	Y
EPI_ISL_18965715|A/Michigan/MIS-L373253584/2024	GISAID	2023	2024-01	Michigan	H3	Y
EPI_ISL_18965717|A/Michigan/MIS-L373177026/2024	GISAID	2023	2024-01	Michigan	H3	Y
EPI_ISL_18965718|A/Michigan/MIS-L373246183/2024	GISAID	2023	2024-01	Michigan	H1	Y
EPI_ISL_18965720|A/Michigan/MIS-L373175008/2024	GISAID	2023	2024-01	Michigan	H1	Y
EPI_ISL_18965722|A/Michigan/MIS-L373245357/2024	GISAID	2023	2024-01	Michigan	H1	Y
EPI_ISL_18965724|A/Michigan/MIS-L373174901/2024	GISAID	2023	2024-01	Michigan	H1	Y
EPI_ISL_18965726|A/Michigan/MIS-L373243932/2024	GISAID	2023	2024-01	Michigan	H3	Y
EPI_ISL_18965727|A/Michigan/MIS-L373172993/2024	GISAID	2023	2024-01	Michigan	H1	Y
EPI_ISL_18965729|A/Michigan/MIS-L373243399/2024	GISAID	2023	2024-01	Michigan	H3	Y
EPI_ISL_18965731|A/Michigan/MIS-L373172894/2024	GISAID	2023	2024-01	Michigan	H1	Y
EPI_ISL_18965734|A/Michigan/MIS-L373163574/2024	GISAID	2023	2024-01	Michigan	H3	Y
EPI_ISL_18965737|A/Michigan/MIS-L373163535/2024	GISAID	2023	2024-01	Michigan	H3	Y
EPI_ISL_18965739|A/Michigan/MIS-L373162581/2024	GISAID	2023	2024-01	Michigan	H1	Y
EPI_ISL_18965742|A/Michigan/MIS-L373190921/2024	GISAID	2023	2024-01	Michigan	H1	Y
EPI_ISL_18965745|A/Michigan/MIS-L373233199/2024	GISAID	2023	2024-01	Michigan	H1	Y
EPI_ISL_18965747|A/Michigan/MIS-L373191761/2024	GISAID	2023	2024-01	Michigan	H1	Y
EPI_ISL_18965750|A/Michigan/MIS-L373201296/2024	GISAID	2023	2024-01	Michigan	H1	Y
EPI_ISL_18965752|A/Michigan/MIS-L373228441/2024	GISAID	2023	2024-01	Michigan	H3	Y
EPI_ISL_18965755|A/Michigan/MIS-L373224249/2024	GISAID	2023	2024-01	Michigan	H1	Y
EPI_ISL_18965757|A/Michigan/MIS-L373215710/2024	GISAID	2023	2024-01	Michigan	H1	Y
EPI_ISL_18965782|A/Michigan/MIS-L373215189/2024	GISAID	2023	2024-01	Michigan	H1	Y
EPI_ISL_18981631|A/Arizona/IVY-G43R69T6/2023	GISAID	2023	2023-12	Arizona	H1	N
EPI_ISL_18981632|A/Michigan/UM-10055866214/2024	GISAID	2023	2024-02	Michigan	H1	Y
EPI_ISL_18981633|A/Michigan/MIS-RR705953341/2024	GISAID	2023	2024-01	Michigan	H3	Y
EPI_ISL_18981634|A/Michigan/MIS-RR3468682931/2024	GISAID	2023	2024-01	Michigan	H1	Y
EPI_ISL_18981635|A/Michigan/MIS-RR2966113161/2024	GISAID	2023	2024-01	Michigan	H3	Y
EPI_ISL_18981636|A/Michigan/MIS-RR2962223161/2024	GISAID	2023	2024-01	Michigan	H1	Y
EPI_ISL_18981637|A/Michigan/MIS-RR2954043161/2024	GISAID	2023	2024-01	Michigan	H1	Y
EPI_ISL_18981638|A/Michigan/UM-10055873467/2024	GISAID	2023	2024-02	Michigan	H3	Y
EPI_ISL_18981639|A/Michigan/MIS-RR1534362361/2024	GISAID	2023	2024-01	Michigan	H1	Y
EPI_ISL_18981640|A/Michigan/MIS-RR1365842843/2024	GISAID	2023	2024-01	Michigan	H1	Y
EPI_ISL_18981641|A/Michigan/MIS-RR1332943171/2024	GISAID	2023	2024-01	Michigan	H1	Y
EPI_ISL_18981642|A/Michigan/MIS-RR1327923171/2024	GISAID	2023	2024-01	Michigan	H1	Y
EPI_ISL_18981643|A/Michigan/MIS-RR126735481/2024	GISAID	2023	2024-01	Michigan	H1	Y
EPI_ISL_18981644|A/Michigan/MIS-RR1084833181/2024	GISAID	2023	2024-01	Michigan	H3	Y
EPI_ISL_18981645|A/Michigan/MIS-L373446114/2024	GISAID	2023	2024-01	Michigan	H1	Y
EPI_ISL_18981646|A/Michigan/MIS-RR1084293181/2024	GISAID	2023	2024-01	Michigan	H1	Y
EPI_ISL_18981647|A/Michigan/MIS-L373437765/2024	GISAID	2023	2024-01	Michigan	H3	Y
EPI_ISL_18981648|A/Michigan/MIS-RR1534162361/2024	GISAID	2023	2024-01	Michigan	H1	Y
EPI_ISL_18981649|A/Michigan/MIS-L373437289/2024	GISAID	2023	2024-01	Michigan	H1	Y
EPI_ISL_18981650|A/Michigan/UM-10055879277/2024	GISAID	2023	2024-02	Michigan	H1	Y
EPI_ISL_18981651|A/Michigan/MIS-L373434082/2024	GISAID	2023	2024-01	Michigan	H1	Y
EPI_ISL_18981652|A/Michigan/UM-10055879418/2024	GISAID	2023	2024-02	Michigan	H3	Y
EPI_ISL_18981653|A/Michigan/MIS-L373433882/2024	GISAID	2023	2024-01	Michigan	H1	Y
EPI_ISL_18981654|A/Michigan/UM-10055888460/2024	GISAID	2023	2024-02	Michigan	H3	Y
EPI_ISL_18981655|A/Michigan/MIS-L373432283/2024	GISAID	2023	2024-01	Michigan	H1	Y
EPI_ISL_18981656|A/Michigan/UM-10055966965/2024	GISAID	2023	2024-02	Michigan	H3	Y
EPI_ISL_18981657|A/Michigan/MIS-L373431442/2024	GISAID	2023	2024-01	Michigan	H1	Y
EPI_ISL_18981658|A/Michigan/UM-10055961871/2024	GISAID	2023	2024-02	Michigan	H3	Y
EPI_ISL_18981659|A/Michigan/MIS-L373430565/2024	GISAID	2023	2024-01	Michigan	H1	Y
EPI_ISL_18981660|A/Michigan/UM-10055940751/2024	GISAID	2023	2024-02	Michigan	H3	Y
EPI_ISL_18981661|A/Michigan/MIS-L373430024/2024	GISAID	2023	2024-01	Michigan	H1	Y
EPI_ISL_18981662|A/Michigan/UM-10055935698/2024	GISAID	2023	2024-02	Michigan	H1	Y
EPI_ISL_18981664|A/Michigan/MIS-L373428698/2024	GISAID	2023	2024-01	Michigan	H1	Y
EPI_ISL_18981665|A/Michigan/UM-10055931375/2024	GISAID	2023	2024-02	Michigan	H3	Y
EPI_ISL_18981666|A/Michigan/MIS-L373428262/2024	GISAID	2023	2024-01	Michigan	H3	Y
EPI_ISL_18981667|A/Michigan/UM-10055919857/2024	GISAID	2023	2024-02	Michigan	H1	Y
EPI_ISL_18981668|A/Michigan/MIS-L373428093/2024	GISAID	2023	2024-01	Michigan	H1	Y
EPI_ISL_18981669|A/Michigan/UM-10055919355/2024	GISAID	2023	2024-02	Michigan	H1	Y
EPI_ISL_18981670|A/Michigan/MIS-L373427910/2024	GISAID	2023	2024-01	Michigan	H1	Y
EPI_ISL_18981671|A/Michigan/UM-10055918145/2024	GISAID	2023	2024-02	Michigan	H3	Y
EPI_ISL_18981672|A/Michigan/MIS-L373427688/2024	GISAID	2023	2024-01	Michigan	H3	Y
EPI_ISL_18981673|A/Michigan/UM-10055916063/2024	GISAID	2023	2024-02	Michigan	H1	Y
EPI_ISL_18981674|A/Michigan/MIS-L373606102/2024	GISAID	2023	2024-01	Michigan	H1	Y
EPI_ISL_18981675|A/Michigan/MIS-L373450323/2024	GISAID	2023	2024-01	Michigan	H1	Y
EPI_ISL_18981676|A/Michigan/UM-10055914639/2024	GISAID	2023	2024-02	Michigan	H3	Y
EPI_ISL_18981677|A/Michigan/MIS-L373603228/2024	GISAID	2023	2024-01	Michigan	H1	Y
EPI_ISL_18981678|A/Michigan/MIS-L373422718/2024	GISAID	2023	2024-01	Michigan	H1	Y
EPI_ISL_18981679|A/Michigan/UM-10055907000/2024	GISAID	2023	2024-02	Michigan	H1	Y
EPI_ISL_18981680|A/Michigan/MIS-L373602817/2024	GISAID	2023	2024-01	Michigan	H3	Y
EPI_ISL_18981681|A/Michigan/MIS-L373450498/2024	GISAID	2023	2024-01	Michigan	H3	Y
EPI_ISL_18981682|A/Michigan/UM-10055904767/2024	GISAID	2023	2024-02	Michigan	H3	Y
EPI_ISL_18981683|A/Michigan/MIS-L373602602/2024	GISAID	2023	2024-01	Michigan	H1	Y
EPI_ISL_18981684|A/Michigan/MIS-L373453628/2024	GISAID	2023	2024-01	Michigan	H3	Y
EPI_ISL_18981685|A/Michigan/UM-10055901837/2024	GISAID	2023	2024-02	Michigan	H1	Y
EPI_ISL_18981686|A/Michigan/MIS-L373601163/2024	GISAID	2023	2024-01	Michigan	H1	Y
EPI_ISL_18981687|A/Michigan/MIS-L373483607/2024	GISAID	2023	2024-01	Michigan	H1	Y
EPI_ISL_18981688|A/Michigan/UM-10055899403/2024	GISAID	2023	2024-02	Michigan	H1	Y
EPI_ISL_18981689|A/Michigan/MIS-L373600515/2024	GISAID	2023	2024-01	Michigan	H1	Y
EPI_ISL_18981690|A/Michigan/MIS-L373482914/2024	GISAID	2023	2024-01	Michigan	H1	Y
EPI_ISL_18981691|A/Michigan/UM-10055888737/2024	GISAID	2023	2024-02	Michigan	H3	Y
EPI_ISL_18981692|A/Michigan/MIS-L373600512/2024	GISAID	2023	2024-01	Michigan	H1	Y
EPI_ISL_18981693|A/Michigan/MIS-L373477903/2024	GISAID	2023	2024-01	Michigan	H1	Y
EPI_ISL_18981694|A/Michigan/MIS-RR1084073181/2024	GISAID	2023	2024-01	Michigan	H3	Y
EPI_ISL_18981695|A/Michigan/MIS-L373594584/2024	GISAID	2023	2024-01	Michigan	H1	Y
EPI_ISL_18981696|A/Michigan/MIS-L373477901/2024	GISAID	2023	2024-01	Michigan	H3	Y
EPI_ISL_18981697|A/Michigan/MIS-RR084295451/2024	GISAID	2023	2024-01	Michigan	H3	Y
EPI_ISL_18981698|A/Michigan/MIS-L373505073/2024	GISAID	2023	2024-01	Michigan	H1	Y
EPI_ISL_18981699|A/Michigan/MIS-L373474094/2024	GISAID	2023	2024-01	Michigan	H1	Y
EPI_ISL_18981700|A/Michigan/MIS-RR084035451/2024	GISAID	2023	2024-01	Michigan	H1	Y
EPI_ISL_18981701|A/Michigan/MIS-L373565403/2024	GISAID	2023	2024-01	Michigan	H1	Y
EPI_ISL_18981702|A/Michigan/MIS-L373473234/2024	GISAID	2023	2024-01	Michigan	H1	Y
EPI_ISL_18981703|A/Michigan/MIS-RR083975451/2024	GISAID	2023	2024-01	Michigan	H1	Y
EPI_ISL_18981704|A/Michigan/MIS-L373562446/2024	GISAID	2023	2024-01	Michigan	H1	Y
EPI_ISL_18981705|A/Michigan/MIS-L373472675/2024	GISAID	2023	2024-01	Michigan	H1	Y
EPI_ISL_18981706|A/Michigan/MIS-L373658917/2024	GISAID	2023	2024-01	Michigan	H3	Y
EPI_ISL_18981707|A/Michigan/MIS-L373535030/2024	GISAID	2023	2024-01	Michigan	H1	Y
EPI_ISL_18981708|A/Michigan/MIS-L373472648/2024	GISAID	2023	2024-01	Michigan	H3	Y
EPI_ISL_18981709|A/Michigan/MIS-L373657641/2024	GISAID	2023	2024-01	Michigan	H1	Y
EPI_ISL_18981710|A/Michigan/MIS-L373533388/2024	GISAID	2023	2024-01	Michigan	H1	Y
EPI_ISL_18981711|A/Michigan/MIS-L373472109/2024	GISAID	2023	2024-01	Michigan	H1	Y
EPI_ISL_18981712|A/Michigan/MIS-L373657445/2024	GISAID	2023	2024-01	Michigan	H1	Y
EPI_ISL_18981713|A/Michigan/MIS-L373532557/2024	GISAID	2023	2024-01	Michigan	H3	Y
EPI_ISL_18981714|A/Michigan/MIS-L373463940/2024	GISAID	2023	2024-01	Michigan	H1	Y
EPI_ISL_18981715|A/Michigan/MIS-L373655714/2024	GISAID	2023	2024-01	Michigan	H1	Y
EPI_ISL_18981716|A/Michigan/MIS-L373529733/2024	GISAID	2023	2024-01	Michigan	H3	Y
EPI_ISL_18981717|A/Michigan/MIS-L373463931/2024	GISAID	2023	2024-01	Michigan	H1	Y
EPI_ISL_18981718|A/Michigan/MIS-L373655598/2024	GISAID	2023	2024-01	Michigan	H1	Y
EPI_ISL_18981719|A/Michigan/MIS-L373529715/2024	GISAID	2023	2024-01	Michigan	H3	Y
EPI_ISL_18981720|A/Michigan/MIS-L373463599/2024	GISAID	2023	2024-01	Michigan	H1	Y
EPI_ISL_18981721|A/Michigan/MIS-L373654829/2024	GISAID	2023	2024-01	Michigan	H1	Y
EPI_ISL_18981722|A/Michigan/MIS-L373526667/2024	GISAID	2023	2024-01	Michigan	H1	Y
EPI_ISL_18981723|A/Michigan/MIS-L373462893/2024	GISAID	2023	2024-01	Michigan	H3	Y
EPI_ISL_18981724|A/Michigan/MIS-L373653652/2024	GISAID	2023	2024-01	Michigan	H1	Y
EPI_ISL_18981725|A/Michigan/MIS-L373526599/2024	GISAID	2023	2024-01	Michigan	H1	Y
EPI_ISL_18981726|A/Michigan/MIS-L373462443/2024	GISAID	2023	2024-01	Michigan	H3	Y
EPI_ISL_18981727|A/Michigan/MIS-L373646743/2024	GISAID	2023	2024-01	Michigan	H3	Y
EPI_ISL_18981728|A/Michigan/MIS-L373519044/2024	GISAID	2023	2024-01	Michigan	H1	Y
EPI_ISL_18981729|A/Michigan/MIS-L373455917/2024	GISAID	2023	2024-01	Michigan	H3	Y
EPI_ISL_18981730|A/Michigan/MIS-L373644389/2024	GISAID	2023	2024-01	Michigan	H3	Y
EPI_ISL_18981731|A/Michigan/MIS-L373518566/2024	GISAID	2023	2024-01	Michigan	H1	Y
EPI_ISL_18981732|A/Michigan/MIS-L373453035/2024	GISAID	2023	2024-01	Michigan	H3	Y
EPI_ISL_18981733|A/Michigan/MIS-L373644232/2024	GISAID	2023	2024-01	Michigan	H1	Y
EPI_ISL_18981734|A/Michigan/MIS-L373518335/2024	GISAID	2023	2024-01	Michigan	H1	Y
EPI_ISL_18981735|A/Michigan/MIS-L373497760/2024	GISAID	2023	2024-01	Michigan	H1	Y
EPI_ISL_18981736|A/Michigan/MIS-L373644222/2024	GISAID	2023	2024-01	Michigan	H3	Y
EPI_ISL_18981737|A/Michigan/MIS-L373514866/2024	GISAID	2023	2024-01	Michigan	H1	Y
EPI_ISL_18981738|A/Michigan/MIS-L373422680/2024	GISAID	2023	2024-01	Michigan	H1	Y
EPI_ISL_18981739|A/Michigan/MIS-L373642786/2024	GISAID	2023	2024-01	Michigan	H1	Y
EPI_ISL_18981740|A/Michigan/MIS-L373514401/2024	GISAID	2023	2024-01	Michigan	H1	Y
EPI_ISL_18981741|A/Michigan/MIS-L373421464/2024	GISAID	2023	2024-01	Michigan	H1	Y
EPI_ISL_18981742|A/Michigan/MIS-L373642438/2024	GISAID	2023	2024-01	Michigan	H3	Y
EPI_ISL_18981743|A/Michigan/MIS-L373513359/2024	GISAID	2023	2024-01	Michigan	H1	Y
EPI_ISL_18981745|A/Michigan/MIS-L373512674/2024	GISAID	2023	2024-01	Michigan	H3	Y
EPI_ISL_18981748|A/Michigan/MIS-L373511535/2024	GISAID	2023	2024-01	Michigan	H3	Y
EPI_ISL_18981750|A/Michigan/MIS-L373536853/2024	GISAID	2023	2024-01	Michigan	H1	Y
EPI_ISL_18981752|A/Michigan/MIS-L373564835/2024	GISAID	2023	2024-01	Michigan	H1	Y
EPI_ISL_18981754|A/Michigan/MIS-L373537425/2024	GISAID	2023	2024-01	Michigan	H3	Y
EPI_ISL_18981755|A/Connecticut/IVY-G43R73P9/2024	GISAID	2023	2024-01	Connecticut	H1	N
EPI_ISL_18981756|A/Michigan/MIS-L373539368/2024	GISAID	2023	2024-01	Michigan	H3	Y
EPI_ISL_18981757|A/Connecticut/IVY-G43R73M9/2024	GISAID	2023	2024-01	Connecticut	H1	N
EPI_ISL_18981758|A/Michigan/MIS-L373558489/2024	GISAID	2023	2024-01	Michigan	H1	Y
EPI_ISL_18981759|A/Colorado/IVY-G43R72I9/2024	GISAID	2023	2024-01	Colorado	H1	N
EPI_ISL_18981760|A/Michigan/MIS-L373555757/2024	GISAID	2023	2024-01	Michigan	H1	Y
EPI_ISL_18981761|A/California/IVY-G43R71F6/2024	GISAID	2023	2024-01	California	H1	N
EPI_ISL_18981762|A/Michigan/MIS-L373554752/2024	GISAID	2023	2024-01	Michigan	H3	Y
EPI_ISL_18981763|A/California/IVY-G43R71D5/2024	GISAID	2023	2024-01	California	H1	N
EPI_ISL_18981764|A/Michigan/MIS-L373554028/2024	GISAID	2023	2024-01	Michigan	H3	Y
EPI_ISL_18981765|A/Arizona/IVY-G43R70H5/2024	GISAID	2023	2024-01	Arizona	H1	N
EPI_ISL_18981766|A/Michigan/MIS-L373549448/2024	GISAID	2023	2024-01	Michigan	H1	Y
EPI_ISL_18981767|A/Arizona/IVY-G43R70H2/2024	GISAID	2023	2024-01	Arizona	H1	N
EPI_ISL_18981768|A/Michigan/MIS-L373548390/2024	GISAID	2023	2024-01	Michigan	H3	Y
EPI_ISL_18981769|A/Arizona/IVY-G43R70G9/2023	GISAID	2023	2023-12	Arizona	H1	N
EPI_ISL_18981770|A/Michigan/MIS-L373544887/2024	GISAID	2023	2024-01	Michigan	H1	Y
EPI_ISL_18981771|A/Arizona/IVY-G43R70D6/2023	GISAID	2023	2023-12	Arizona	H1	N
EPI_ISL_18981772|A/Michigan/MIS-L373544166/2024	GISAID	2023	2024-01	Michigan	H1	Y
EPI_ISL_18981773|A/Michigan/MIS-L373543822/2024	GISAID	2023	2024-01	Michigan	H1	Y
EPI_ISL_18981774|A/Michigan/MIS-L373543807/2024	GISAID	2023	2024-01	Michigan	H1	Y
EPI_ISL_18981775|A/Michigan/MIS-L373543718/2024	GISAID	2023	2024-01	Michigan	H3	Y
EPI_ISL_18981776|A/Michigan/MIS-L373542788/2024	GISAID	2023	2024-01	Michigan	H1	Y
EPI_ISL_18981777|A/Michigan/MIS-L373542283/2024	GISAID	2023	2024-01	Michigan	H1	Y
EPI_ISL_18981778|A/Michigan/MIS-L373540569/2024	GISAID	2023	2024-01	Michigan	H3	Y
EPI_ISL_18981779|A/Michigan/MIS-L373540524/2024	GISAID	2023	2024-01	Michigan	H1	Y
EPI_ISL_18981780|A/Michigan/MIS-L373538175/2024	GISAID	2023	2024-01	Michigan	H1	Y
EPI_ISL_18981794|A/LA/EVTL-21573/2024	GISAID	2023	2024-02	Louisiana	H3	N
EPI_ISL_18986810|A/Alaska/14687/2024	GISAID	2023	2024-02	Alaska	H3	N
EPI_ISL_18986811|A/Colorado/14688/2024	GISAID	2023	2024-02	Colorado	H3	N
EPI_ISL_18986812|A/Colorado/14689/2024	GISAID	2023	2024-02	Colorado	H1	N
EPI_ISL_18986813|A/Colorado/14690/2024	GISAID	2023	2024-02	Colorado	H1	N
EPI_ISL_18986814|A/Colorado/14691/2024	GISAID	2023	2024-02	Colorado	H3	N
EPI_ISL_18986815|A/Colorado/14692/2024	GISAID	2023	2024-02	Colorado	H3	N
EPI_ISL_18986816|A/Colorado/14693/2024	GISAID	2023	2024-02	Colorado	H1	N
EPI_ISL_18986817|A/Florida/14694/2024	GISAID	2023	2024-02	Florida	H3	N
EPI_ISL_18986818|A/Georgia/14695/2024	GISAID	2023	2024-02	Georgia	H1	N
EPI_ISL_18986819|A/Georgia/14696/2024	GISAID	2023	2024-02	Georgia	H3	N
EPI_ISL_18986820|A/Georgia/14697/2024	GISAID	2023	2024-02	Georgia	H1	N
EPI_ISL_18986852|A/Kansas/14729/2024	GISAID	2023	2024-02	Kansas	H1	N
EPI_ISL_18986853|A/Kansas/14730/2024	GISAID	2023	2024-02	Kansas	H3	N
EPI_ISL_18986854|A/Kentucky/14731/2024	GISAID	2023	2024-02	Kentucky	H1	N
EPI_ISL_18986855|A/Maryland/14732/2024	GISAID	2023	2024-02	Maryland	H3	N
EPI_ISL_18986856|A/Maryland/14733/2024	GISAID	2023	2024-02	Maryland	H3	N
EPI_ISL_18986857|A/Maryland/14734/2024	GISAID	2023	2024-02	Maryland	H3	N
EPI_ISL_18986858|A/Maryland/14735/2024	GISAID	2023	2024-02	Maryland	H3	N
EPI_ISL_18986859|A/Maryland/14736/2024	GISAID	2023	2024-02	Maryland	H3	N
EPI_ISL_18986860|A/Maryland/14737/2024	GISAID	2023	2024-02	Maryland	H3	N
EPI_ISL_18986861|A/Maryland/14738/2024	GISAID	2023	2024-02	Maryland	H3	N
EPI_ISL_18986862|A/Massachusetts/14739/2024	GISAID	2023	2024-02	Massachusetts	H3	N
EPI_ISL_18986863|A/Missouri/14740/2024	GISAID	2023	2024-02	Missouri	H1	N
EPI_ISL_18986864|A/New_Jersey/14741/2024	GISAID	2023	2024-02	New Jersey	H3	N
EPI_ISL_18986865|A/New_Jersey/14742/2024	GISAID	2023	2024-02	New Jersey	H3	N
EPI_ISL_18986866|A/New_Jersey/14743/2024	GISAID	2023	2024-02	New Jersey	H3	N
EPI_ISL_18986867|A/New_Jersey/14744/2024	GISAID	2023	2024-02	New Jersey	H1	N
EPI_ISL_18986868|A/New_Jersey/14745/2024	GISAID	2023	2024-02	New Jersey	H1	N
EPI_ISL_18986869|A/New_Mexico/14746/2024	GISAID	2023	2024-02	New Mexico	H3	N
EPI_ISL_18986870|A/New_Mexico/14747/2024	GISAID	2023	2024-02	New Mexico	H3	N
EPI_ISL_18986871|A/New_Mexico/14748/2024	GISAID	2023	2024-02	New Mexico	H3	N
EPI_ISL_18986872|A/North_Carolina/14749/2023	GISAID	2023	2023-12	North Carolina	H1	N
EPI_ISL_18986873|A/North_Carolina/14750/2024	GISAID	2023	2024-02	North Carolina	H1	N
EPI_ISL_18986874|A/North_Dakota/14751/2024	GISAID	2023	2024-02	North Dakota	H1	N
EPI_ISL_18986875|A/Oklahoma/14752/2024	GISAID	2023	2024-02	Oklahoma	H1	N
EPI_ISL_18986876|A/Oklahoma/14753/2024	GISAID	2023	2024-02	Oklahoma	H3	N
EPI_ISL_18986877|A/Oklahoma/14754/2024	GISAID	2023	2024-02	Oklahoma	H3	N
EPI_ISL_18986878|A/Oklahoma/14755/2024	GISAID	2023	2024-02	Oklahoma	H1	N
EPI_ISL_18986879|A/Oklahoma/14756/2024	GISAID	2023	2024-01	Oklahoma	H1	N
EPI_ISL_18986880|A/Oklahoma/14757/2024	GISAID	2023	2024-02	Oklahoma	H1	N
EPI_ISL_18986881|A/South_Carolina/14758/2024	GISAID	2023	2024-02	South Carolina	H1	N
EPI_ISL_18986882|A/South_Carolina/14759/2024	GISAID	2023	2024-02	South Carolina	H3	N
EPI_ISL_18986883|A/South_Carolina/14760/2024	GISAID	2023	2024-02	South Carolina	H1	N
EPI_ISL_18986889|A/Utah/14766/2024	GISAID	2023	2024-02	Utah	H3	N
EPI_ISL_18986890|A/Utah/14767/2024	GISAID	2023	2024-02	Utah	H1	N
EPI_ISL_18986891|A/Virginia/14768/2024	GISAID	2023	2024-02	Virginia	H3	N
EPI_ISL_18986892|A/Virginia/14769/2024	GISAID	2023	2024-02	Virginia	H3	N
EPI_ISL_18986893|A/Virginia/14770/2024	GISAID	2023	2024-02	Virginia	H3	N
EPI_ISL_18986894|A/Washington/14771/2024	GISAID	2023	2024-01	Washington	H1	N
EPI_ISL_18986895|A/Washington/14772/2024	GISAID	2023	2024-02	Washington	H1	N
EPI_ISL_18986896|A/Washington/14773/2024	GISAID	2023	2024-02	Washington	H3	N
EPI_ISL_18986897|A/Washington/14774/2024	GISAID	2023	2024-02	Washington	H1	N
EPI_ISL_18986898|A/Washington/14775/2024	GISAID	2023	2024-02	Washington	H1	N
EPI_ISL_18986899|A/Washington/14776/2024	GISAID	2023	2024-02	Washington	H3	N
EPI_ISL_18986900|A/Washington/14777/2024	GISAID	2023	2024-02	Washington	H3	N
EPI_ISL_18986901|A/Washington/14778/2024	GISAID	2023	2024-02	Washington	H1	N
EPI_ISL_18987948|A/Arizona/IVY-G43R69X5/2023	GISAID	2023	2023-12	Arizona	H1	N
EPI_ISL_18987950|A/Michigan/MIS-L373421711/2024	GISAID	2023	2024-01	Michigan	H3	Y
EPI_ISL_18987952|A/Georgia/IVY-G43R70S0/2024	GISAID	2023	2024-01	Georgia	H1	N
EPI_ISL_18987953|A/Michigan/MIS-L373417681/2024	GISAID	2023	2024-01	Michigan	H1	Y
EPI_ISL_18987954|A/Michigan/MIS-L373417337/2024	GISAID	2023	2024-01	Michigan	H1	Y
EPI_ISL_18987955|A/Michigan/MIS-L373390305/2024	GISAID	2023	2024-01	Michigan	H3	Y
EPI_ISL_18987956|A/Michigan/MIS-L373262288/2024	GISAID	2023	2024-01	Michigan	H1	Y
EPI_ISL_18987957|A/Michigan/MIS-L373203400/2024	GISAID	2023	2024-01	Michigan	H1	Y
EPI_ISL_18987958|A/Michigan/MIS-L373094608/2024	GISAID	2023	2024-01	Michigan	H1	Y
EPI_ISL_18987959|A/Michigan/MIS-L372589843/2023	GISAID	2023	2023-12	Michigan	H1	Y
EPI_ISL_18987960|A/Michigan/MIS-L372505934/2023	GISAID	2023	2023-12	Michigan	H3	Y
EPI_ISL_18987961|A/Michigan/MIS-L372501659/2023	GISAID	2023	2023-12	Michigan	H1	Y
EPI_ISL_18987962|A/Massachusetts/IVY-G43R68T5/2024	GISAID	2023	2024-01	Massachusetts	H3	N
EPI_ISL_18987963|A/Massachusetts/IVY-G43R68R4/2024	GISAID	2023	2024-01	Massachusetts	H1	N
EPI_ISL_18987964|A/Massachusetts/IVY-G43R68O7/2024	GISAID	2023	2024-01	Massachusetts	H3	N
EPI_ISL_18987965|A/Massachusetts/IVY-G43R68M0/2024	GISAID	2023	2024-01	Massachusetts	H1	N
EPI_ISL_18987966|A/Georgia/IVY-G43R70Z8/2024	GISAID	2023	2024-01	Georgia	H3	N
EPI_ISL_18987967|A/Georgia/IVY-G43R70Z6/2024	GISAID	2023	2024-01	Georgia	H3	N
EPI_ISL_18987968|A/Georgia/IVY-G43R70R7/2024	GISAID	2023	2024-01	Georgia	H3	N
EPI_ISL_18987970|A/Michigan/MIS-L373503181/2024	GISAID	2023	2024-01	Michigan	H1	Y
EPI_ISL_18987971|A/Michigan/MIS-L373508481/2024	GISAID	2023	2024-01	Michigan	H3	Y
EPI_ISL_18987972|A/Michigan/MIS-L373588058/2024	GISAID	2023	2024-01	Michigan	H1	Y
EPI_ISL_18987973|A/Michigan/MIS-L373587166/2024	GISAID	2023	2024-01	Michigan	H3	Y
EPI_ISL_18987974|A/Michigan/MIS-L373586244/2024	GISAID	2023	2024-01	Michigan	H1	Y
EPI_ISL_18987975|A/Michigan/MIS-L373586211/2024	GISAID	2023	2024-01	Michigan	H1	Y
EPI_ISL_18987976|A/Michigan/MIS-L373584604/2024	GISAID	2023	2024-01	Michigan	H3	Y
EPI_ISL_18987977|A/Michigan/MIS-L373583538/2024	GISAID	2023	2024-01	Michigan	H1	Y
EPI_ISL_18987978|A/Michigan/MIS-L373582579/2024	GISAID	2023	2024-01	Michigan	H3	Y
EPI_ISL_18987979|A/Michigan/MIS-L373581544/2024	GISAID	2023	2024-01	Michigan	H1	Y
EPI_ISL_18987980|A/Michigan/MIS-L373572967/2024	GISAID	2023	2024-01	Michigan	H1	Y
EPI_ISL_18987981|A/Michigan/MIS-L373572944/2024	GISAID	2023	2024-01	Michigan	H1	Y
EPI_ISL_18987982|A/Michigan/MIS-L373572601/2024	GISAID	2023	2024-01	Michigan	H3	Y
EPI_ISL_18987983|A/Michigan/MIS-L373572596/2024	GISAID	2023	2024-01	Michigan	H1	Y
EPI_ISL_18987984|A/Michigan/MIS-L373570305/2024	GISAID	2023	2024-01	Michigan	H3	Y
EPI_ISL_18987985|A/Michigan/MIS-L373570223/2024	GISAID	2023	2024-01	Michigan	H1	Y
EPI_ISL_18987986|A/Michigan/MIS-L373570040/2024	GISAID	2023	2024-01	Michigan	H1	Y
EPI_ISL_18987987|A/Michigan/MIS-L373591730/2024	GISAID	2023	2024-01	Michigan	H1	Y
EPI_ISL_18987988|A/Michigan/MIS-L373569471/2024	GISAID	2023	2024-01	Michigan	H1	Y
EPI_ISL_18987989|A/Michigan/MIS-L373593820/2024	GISAID	2023	2024-01	Michigan	H1	Y
EPI_ISL_18987990|A/Michigan/MIS-L373596100/2024	GISAID	2023	2024-01	Michigan	H3	Y
EPI_ISL_18987991|A/Michigan/MIS-L373626170/2024	GISAID	2023	2024-01	Michigan	H1	Y
EPI_ISL_18987992|A/Michigan/MIS-L373625644/2024	GISAID	2023	2024-01	Michigan	H1	Y
EPI_ISL_18987993|A/Michigan/MIS-L373625472/2024	GISAID	2023	2024-01	Michigan	H1	Y
EPI_ISL_18987994|A/Michigan/MIS-L373624504/2024	GISAID	2023	2024-01	Michigan	H1	Y
EPI_ISL_18987995|A/Michigan/MIS-L373621335/2024	GISAID	2023	2024-01	Michigan	H3	Y
EPI_ISL_18987996|A/Michigan/MIS-L373619678/2024	GISAID	2023	2024-01	Michigan	H3	Y
EPI_ISL_18987997|A/Michigan/MIS-L373614648/2024	GISAID	2023	2024-01	Michigan	H3	Y
EPI_ISL_18987998|A/Michigan/MIS-L373613890/2024	GISAID	2023	2024-01	Michigan	H3	Y
EPI_ISL_18988532|A/Minnesota/ISC-1052/2023	GISAID	2023	2023-12	Minnesota	H1	N
EPI_ISL_18988533|A/Minnesota/ISC-1077/2023	GISAID	2023	2023-12	Minnesota	H1	N
EPI_ISL_18988534|A/Minnesota/ISC-1059/2023	GISAID	2023	2023-12	Minnesota	H1	N
EPI_ISL_18988535|A/Minnesota/ISC-1050/2023	GISAID	2023	2023-12	Minnesota	H1	N
EPI_ISL_18988536|A/Minnesota/ISC-1072/2023	GISAID	2023	2023-12	Minnesota	H1	N
EPI_ISL_18988537|A/Minnesota/ISC-1051/2023	GISAID	2023	2023-12	Minnesota	H1	N
EPI_ISL_18988538|A/Minnesota/ISC-1068/2023	GISAID	2023	2023-12	Minnesota	H1	N
EPI_ISL_18988539|A/Minnesota/ISC-1057/2023	GISAID	2023	2023-12	Minnesota	H1	N
EPI_ISL_18988540|A/Minnesota/ISC-1067/2023	GISAID	2023	2023-12	Minnesota	H1	N
EPI_ISL_18988541|A/Minnesota/ISC-1073/2023	GISAID	2023	2023-12	Minnesota	H1	N
EPI_ISL_18988542|A/Minnesota/ISC-1048/2023	GISAID	2023	2023-12	Minnesota	H1	N
EPI_ISL_18988543|A/Minnesota/ISC-1076/2023	GISAID	2023	2023-12	Minnesota	H1	N
EPI_ISL_18988544|A/Minnesota/ISC-1087/2023	GISAID	2023	2023-12	Minnesota	H1	N
EPI_ISL_18988545|A/Minnesota/ISC-1053/2023	GISAID	2023	2023-12	Minnesota	H1	N
EPI_ISL_18988546|A/Minnesota/ISC-1078/2023	GISAID	2023	2023-12	Minnesota	H1	N
EPI_ISL_18988547|A/Minnesota/ISC-1069/2023	GISAID	2023	2023-12	Minnesota	H1	N
EPI_ISL_18988548|A/Minnesota/ISC-1049/2023	GISAID	2023	2023-12	Minnesota	H1	N
EPI_ISL_18988549|A/Minnesota/ISC-1071/2023	GISAID	2023	2023-12	Minnesota	H1	N
EPI_ISL_18988550|A/Minnesota/ISC-1058/2023	GISAID	2023	2023-12	Minnesota	H1	N
EPI_ISL_18988551|A/Minnesota/ISC-1136/2023	GISAID	2023	2023-12	Minnesota	H1	N
EPI_ISL_18988552|A/Minnesota/ISC-1130/2023	GISAID	2023	2023-12	Minnesota	H1	N
EPI_ISL_18988553|A/Minnesota/ISC-1145/2023	GISAID	2023	2023-12	Minnesota	H1	N
EPI_ISL_18988554|A/Minnesota/ISC-1123/2023	GISAID	2023	2023-12	Minnesota	H1	N
EPI_ISL_18988555|A/Minnesota/ISC-1150/2023	GISAID	2023	2023-12	Minnesota	H1	N
EPI_ISL_18988556|A/Minnesota/ISC-1135/2023	GISAID	2023	2023-12	Minnesota	H1	N
EPI_ISL_18988557|A/Minnesota/ISC-1144/2023	GISAID	2023	2023-12	Minnesota	H1	N
EPI_ISL_18988558|A/Minnesota/ISC-1127/2023	GISAID	2023	2023-12	Minnesota	H1	N
EPI_ISL_18988559|A/Minnesota/ISC-1149/2023	GISAID	2023	2023-12	Minnesota	H1	N
EPI_ISL_18988560|A/Minnesota/ISC-1139/2023	GISAID	2023	2023-12	Minnesota	H1	N
EPI_ISL_18988561|A/Minnesota/ISC-1112/2023	GISAID	2023	2023-12	Minnesota	H1	N
EPI_ISL_18988562|A/Minnesota/ISC-1115/2023	GISAID	2023	2023-12	Minnesota	H1	N
EPI_ISL_18988563|A/Minnesota/ISC-1110/2023	GISAID	2023	2023-12	Minnesota	H1	N
EPI_ISL_18988564|A/Minnesota/ISC-1118/2023	GISAID	2023	2023-12	Minnesota	H1	N
EPI_ISL_18988565|A/Minnesota/ISC-1124/2023	GISAID	2023	2023-12	Minnesota	H1	N
EPI_ISL_18988566|A/Minnesota/ISC-1132/2023	GISAID	2023	2023-12	Minnesota	H1	N
EPI_ISL_18988567|A/Minnesota/ISC-1137/2023	GISAID	2023	2023-12	Minnesota	H1	N
EPI_ISL_18988568|A/Minnesota/ISC-1119/2023	GISAID	2023	2023-12	Minnesota	H1	N
EPI_ISL_18988569|A/Minnesota/ISC-1116/2023	GISAID	2023	2023-12	Minnesota	H1	N
EPI_ISL_18988570|A/Minnesota/ISC-1114/2023	GISAID	2023	2023-12	Minnesota	H1	N
EPI_ISL_18988571|A/Minnesota/ISC-1134/2023	GISAID	2023	2023-12	Minnesota	H1	N
EPI_ISL_18988572|A/Minnesota/ISC-1140/2023	GISAID	2023	2023-12	Minnesota	H1	N
EPI_ISL_18988573|A/Minnesota/ISC-1104/2023	GISAID	2023	2023-12	Minnesota	H1	N
EPI_ISL_18988574|A/Minnesota/ISC-1103/2023	GISAID	2023	2023-12	Minnesota	H1	N
EPI_ISL_18988575|A/Minnesota/ISC-1102/2023	GISAID	2023	2023-12	Minnesota	H1	N
EPI_ISL_18988576|A/Minnesota/ISC-1099/2023	GISAID	2023	2023-12	Minnesota	H1	N
EPI_ISL_18988577|A/Minnesota/ISC-1097/2023	GISAID	2023	2023-12	Minnesota	H1	N
EPI_ISL_18988578|A/Minnesota/ISC-1091/2023	GISAID	2023	2023-12	Minnesota	H1	N
EPI_ISL_18988579|A/Minnesota/ISC-1107/2023	GISAID	2023	2023-12	Minnesota	H1	N
EPI_ISL_18988580|A/Minnesota/ISC-1101/2023	GISAID	2023	2023-12	Minnesota	H1	N
EPI_ISL_18988581|A/Minnesota/ISC-1153/2023	GISAID	2023	2023-12	Minnesota	H1	N
EPI_ISL_18988582|A/Minnesota/ISC-1014/2024	GISAID	2023	2024-01	Minnesota	H1	N
EPI_ISL_18988583|A/Minnesota/ISC-1156/2023	GISAID	2023	2023-12	Minnesota	H1	N
EPI_ISL_18988584|A/Minnesota/ISC-1029/2024	GISAID	2023	2024-01	Minnesota	H1	N
EPI_ISL_18988585|A/Minnesota/ISC-1020/2024	GISAID	2023	2024-01	Minnesota	H1	N
EPI_ISL_18988586|A/Minnesota/ISC-1005/2024	GISAID	2023	2024-01	Minnesota	H1	N
EPI_ISL_18988587|A/Minnesota/ISC-1015/2024	GISAID	2023	2024-01	Minnesota	H1	N
EPI_ISL_18988588|A/Minnesota/ISC-1159/2023	GISAID	2023	2023-12	Minnesota	H1	N
EPI_ISL_18988589|A/Minnesota/ISC-1008/2024	GISAID	2023	2024-01	Minnesota	H1	N
EPI_ISL_18988590|A/Minnesota/ISC-1006/2024	GISAID	2023	2024-01	Minnesota	H1	N
EPI_ISL_18988591|A/Minnesota/ISC-1010/2024	GISAID	2023	2024-01	Minnesota	H1	N
EPI_ISL_18988592|A/Minnesota/ISC-1003/2024	GISAID	2023	2024-01	Minnesota	H1	N
EPI_ISL_18988593|A/Minnesota/ISC-1016/2024	GISAID	2023	2024-01	Minnesota	H1	N
EPI_ISL_18988613|A/Minnesota/ISC-1001/2024	GISAID	2023	2024-01	Minnesota	H1	N
EPI_ISL_18988614|A/Minnesota/ISC-1007/2024	GISAID	2023	2024-01	Minnesota	H1	N
EPI_ISL_18988615|A/Minnesota/ISC-1023/2024	GISAID	2023	2024-01	Minnesota	H1	N
EPI_ISL_18988616|A/Minnesota/ISC-1154/2023	GISAID	2023	2023-12	Minnesota	H1	N
EPI_ISL_18988617|A/Minnesota/ISC-1025/2024	GISAID	2023	2024-01	Minnesota	H1	N
EPI_ISL_18988619|A/Minnesota/ISC-1155/2023	GISAID	2023	2023-12	Minnesota	H1	N
EPI_ISL_18988620|A/Minnesota/ISC-1028/2024	GISAID	2023	2024-01	Minnesota	H1	N
EPI_ISL_18988621|A/Minnesota/ISC-1027/2024	GISAID	2023	2024-01	Minnesota	H1	N
EPI_ISL_18988622|A/Minnesota/ISC-1026/2024	GISAID	2023	2024-01	Minnesota	H1	N
EPI_ISL_18988623|A/Minnesota/ISC-1151/2023	GISAID	2023	2023-12	Minnesota	H1	N
EPI_ISL_18988624|A/Minnesota/ISC-1012/2024	GISAID	2023	2024-01	Minnesota	H1	N
EPI_ISL_18988625|A/Minnesota/ISC-1019/2024	GISAID	2023	2024-01	Minnesota	H1	N
EPI_ISL_18988626|A/Minnesota/ISC-1002/2024	GISAID	2023	2024-01	Minnesota	H1	N
EPI_ISL_18988627|A/Minnesota/ISC-1041/2024	GISAID	2023	2024-02	Minnesota	H1	N
EPI_ISL_18988628|A/Minnesota/ISC-1030/2024	GISAID	2023	2024-01	Minnesota	H1	N
EPI_ISL_18988629|A/Minnesota/ISC-1045/2024	GISAID	2023	2024-02	Minnesota	H1	N
EPI_ISL_18988630|A/Minnesota/ISC-1046/2024	GISAID	2023	2024-02	Minnesota	H1	N
EPI_ISL_18988631|A/Minnesota/ISC-1048/2024	GISAID	2023	2024-02	Minnesota	H1	N
EPI_ISL_18988632|A/Minnesota/ISC-1051/2024	GISAID	2023	2024-02	Minnesota	H1	N
EPI_ISL_18988633|A/Minnesota/ISC-1047/2024	GISAID	2023	2024-02	Minnesota	H1	N
EPI_ISL_18988634|A/Minnesota/ISC-1056/2024	GISAID	2023	2024-02	Minnesota	H1	N
EPI_ISL_18988635|A/Minnesota/ISC-1038/2024	GISAID	2023	2024-01	Minnesota	H1	N
EPI_ISL_18988636|A/Minnesota/ISC-1050/2024	GISAID	2023	2024-02	Minnesota	H1	N
EPI_ISL_18988637|A/Minnesota/ISC-1037/2024	GISAID	2023	2024-01	Minnesota	H1	N
EPI_ISL_18988638|A/Minnesota/ISC-1033/2024	GISAID	2023	2024-01	Minnesota	H1	N
EPI_ISL_18988639|A/Minnesota/ISC-1042/2024	GISAID	2023	2024-02	Minnesota	H1	N
EPI_ISL_18988640|A/Minnesota/ISC-1043/2024	GISAID	2023	2024-02	Minnesota	H1	N
EPI_ISL_18988641|A/Minnesota/ISC-1032/2024	GISAID	2023	2024-01	Minnesota	H1	N
EPI_ISL_18988642|A/Minnesota/ISC-1035/2024	GISAID	2023	2024-01	Minnesota	H1	N
EPI_ISL_18988643|A/Minnesota/ISC-1049/2024	GISAID	2023	2024-02	Minnesota	H1	N
EPI_ISL_18988644|A/Minnesota/ISC-1039/2024	GISAID	2023	2024-01	Minnesota	H1	N
EPI_ISL_18988645|A/Minnesota/ISC-1034/2024	GISAID	2023	2024-01	Minnesota	H1	N
EPI_ISL_18988646|A/Minnesota/ISC-1097/2024	GISAID	2023	2024-02	Minnesota	H1	N
EPI_ISL_18988647|A/Minnesota/ISC-1113/2024	GISAID	2023	2024-02	Minnesota	H1	N
EPI_ISL_18988648|A/Minnesota/ISC-1105/2024	GISAID	2023	2024-02	Minnesota	H1	N
EPI_ISL_18988649|A/Minnesota/ISC-1112/2024	GISAID	2023	2024-02	Minnesota	H1	N
EPI_ISL_18988650|A/Minnesota/ISC-1109/2024	GISAID	2023	2024-02	Minnesota	H1	N
EPI_ISL_18988651|A/Minnesota/ISC-1100/2024	GISAID	2023	2024-02	Minnesota	H1	N
EPI_ISL_18988652|A/Minnesota/ISC-1106/2024	GISAID	2023	2024-02	Minnesota	H1	N
EPI_ISL_18988653|A/Minnesota/ISC-1110/2024	GISAID	2023	2024-02	Minnesota	H1	N
EPI_ISL_18988654|A/Minnesota/ISC-1092/2024	GISAID	2023	2024-02	Minnesota	H1	N
EPI_ISL_18988655|A/Minnesota/ISC-1095/2024	GISAID	2023	2024-02	Minnesota	H1	N
EPI_ISL_18988656|A/Minnesota/ISC-1101/2024	GISAID	2023	2024-02	Minnesota	H1	N
EPI_ISL_18988657|A/Minnesota/ISC-1116/2024	GISAID	2023	2024-02	Minnesota	H1	N
EPI_ISL_18988658|A/Minnesota/ISC-1104/2024	GISAID	2023	2024-02	Minnesota	H1	N
EPI_ISL_18988659|A/Minnesota/ISC-1115/2024	GISAID	2023	2024-02	Minnesota	H1	N
EPI_ISL_18988660|A/Minnesota/ISC-1117/2024	GISAID	2023	2024-02	Minnesota	H1	N
EPI_ISL_18988661|A/Minnesota/ISC-1075/2024	GISAID	2023	2024-02	Minnesota	H1	N
EPI_ISL_18988662|A/Minnesota/ISC-1078/2024	GISAID	2023	2024-02	Minnesota	H1	N
EPI_ISL_18988663|A/Minnesota/ISC-1077/2024	GISAID	2023	2024-02	Minnesota	H1	N
EPI_ISL_18988664|A/Minnesota/ISC-1076/2024	GISAID	2023	2024-02	Minnesota	H1	N
EPI_ISL_18988665|A/Minnesota/ISC-1065/2024	GISAID	2023	2024-02	Minnesota	H1	N
EPI_ISL_18988666|A/Minnesota/ISC-1066/2024	GISAID	2023	2024-02	Minnesota	H1	N
EPI_ISL_18988667|A/Minnesota/ISC-1069/2024	GISAID	2023	2024-02	Minnesota	H1	N
EPI_ISL_18988668|A/Minnesota/ISC-1070/2024	GISAID	2023	2024-02	Minnesota	H1	N
EPI_ISL_18988669|A/Minnesota/ISC-1064/2024	GISAID	2023	2024-02	Minnesota	H1	N
EPI_ISL_18988670|A/Minnesota/ISC-1086/2024	GISAID	2023	2024-02	Minnesota	H1	N
EPI_ISL_18988671|A/Minnesota/ISC-1072/2024	GISAID	2023	2024-02	Minnesota	H1	N
EPI_ISL_18988672|A/Minnesota/ISC-1082/2024	GISAID	2023	2024-02	Minnesota	H1	N
EPI_ISL_18988673|A/Minnesota/ISC-1080/2024	GISAID	2023	2024-02	Minnesota	H1	N
EPI_ISL_18988674|A/Minnesota/ISC-1073/2024	GISAID	2023	2024-02	Minnesota	H1	N
EPI_ISL_18988675|A/Minnesota/ISC-1085/2024	GISAID	2023	2024-02	Minnesota	H1	N
EPI_ISL_18988676|A/Minnesota/ISC-1062/2024	GISAID	2023	2024-02	Minnesota	H1	N
EPI_ISL_18988677|A/Minnesota/ISC-1061/2024	GISAID	2023	2024-02	Minnesota	H1	N
EPI_ISL_18988678|A/Minnesota/ISC-1063/2024	GISAID	2023	2024-02	Minnesota	H1	N
EPI_ISL_18988679|A/Minnesota/ISC-1083/2024	GISAID	2023	2024-02	Minnesota	H1	N
EPI_ISL_18988691|A/Human/New_York_City/PV42667/2022	GISAID	2021	2022-01	New York	H3	N
EPI_ISL_18988777|A/USA/PV63574/2022	GISAID	2022	2022-11	NA	H3	N
EPI_ISL_18988778|A/USA/PV63521/2022	GISAID	2022	2022-11	NA	H3	N
EPI_ISL_18988781|A/USA/PV63427/2022	GISAID	2022	2022-10	NA	H3	N
EPI_ISL_18988783|A/USA/PV63150/2022	GISAID	2021	2022-06	NA	H3	N
EPI_ISL_18988785|A/USA/PV63153/2022	GISAID	2021	2022-04	NA	H3	N
EPI_ISL_18988788|A/USA/PV63154/2021	GISAID	2021	2021-12	NA	H3	N
EPI_ISL_18988790|A/USA/PV63169/2022	GISAID	2021	2022-02	NA	H3	N
EPI_ISL_18988793|A/USA/PV63173/2022	GISAID	2021	2022-04	NA	H3	N
EPI_ISL_18988795|A/USA/PV63179/2021	GISAID	2021	2021-12	NA	H3	N
EPI_ISL_18988798|A/USA/PV63182/2021	GISAID	2021	2021-12	NA	H3	N
EPI_ISL_18988800|A/USA/PV63184/2022	GISAID	2021	2022-02	NA	H3	N
EPI_ISL_18988803|A/USA/PV63185/2022	GISAID	2021	2022-04	NA	H3	N
EPI_ISL_18988805|A/USA/PV63198/2021	GISAID	2021	2021-12	NA	H3	N
EPI_ISL_18988808|A/USA/PV63203/2022	GISAID	2021	2022-07	NA	H3	N
EPI_ISL_18988809|A/USA/PV63207/2022	GISAID	2021	2022-06	NA	H3	N
EPI_ISL_18988813|A/USA/PV63208/2022	GISAID	2021	2022-05	NA	H3	N
EPI_ISL_18988814|A/USA/PV63214/2022	GISAID	2021	2022-07	NA	H3	N
EPI_ISL_18988817|A/USA/PV63356/2022	GISAID	2022	2022-10	NA	H1	N
EPI_ISL_18988819|A/USA/PV63364/2022	GISAID	2022	2022-10	NA	H3	N
EPI_ISL_18988821|A/USA/PV63374/2022	GISAID	2022	2022-10	NA	H3	N
EPI_ISL_18988823|A/USA/PV63060/2022	GISAID	2021	2022-05	NA	H3	N
EPI_ISL_18988824|A/USA/PV63375/2022	GISAID	2022	2022-11	NA	H3	N
EPI_ISL_18988826|A/USA/PV63377/2022	GISAID	2022	2022-11	NA	H1	N
EPI_ISL_18988828|A/USA/PV63071/2022	GISAID	2021	2022-06	NA	H3	N
EPI_ISL_18988829|A/USA/PV63378/2022	GISAID	2022	2022-11	NA	H3	N
EPI_ISL_18988830|A/USA/PV63379/2022	GISAID	2022	2022-11	NA	H1	N
EPI_ISL_18988832|A/USA/PV63073/2022	GISAID	2021	2022-06	NA	H3	N
EPI_ISL_18988833|A/USA/PV63380/2022	GISAID	2022	2022-11	NA	H3	N
EPI_ISL_18988834|A/USA/PV63381/2022	GISAID	2022	2022-11	NA	H3	N
EPI_ISL_18988836|A/USA/PV63074/2022	GISAID	2021	2022-06	NA	H3	N
EPI_ISL_18988838|A/USA/PV63425/2022	GISAID	2022	2022-11	NA	H3	N
EPI_ISL_18988839|A/USA/PV63426/2022	GISAID	2022	2022-11	NA	H3	N
EPI_ISL_18988841|A/USA/PV63075/2022	GISAID	2021	2022-06	NA	H3	N
EPI_ISL_18988845|A/USA/PV63076/2022	GISAID	2021	2022-06	NA	H3	N
EPI_ISL_18988850|A/USA/PV63077/2022	GISAID	2021	2022-06	NA	H3	N
EPI_ISL_18988856|A/USA/PV63079/2022	GISAID	2021	2022-06	NA	H3	N
EPI_ISL_18988861|A/USA/PV63080/2022	GISAID	2021	2022-06	NA	H3	N
EPI_ISL_18988866|A/USA/PV63081/2022	GISAID	2021	2022-06	NA	H3	N
EPI_ISL_18988871|A/USA/PV63082/2022	GISAID	2021	2022-06	NA	H3	N
EPI_ISL_18988877|A/USA/PV63057/2022	GISAID	2021	2022-06	NA	H3	N
EPI_ISL_18988882|A/USA/PV63084/2022	GISAID	2021	2022-06	NA	H3	N
EPI_ISL_18988886|A/USA/PV63087/2022	GISAID	2021	2022-06	NA	H3	N
EPI_ISL_18988891|A/USA/PV63088/2022	GISAID	2021	2022-06	NA	H3	N
EPI_ISL_18988894|A/USA/PV63090/2022	GISAID	2021	2022-05	NA	H3	N
EPI_ISL_18988896|A/USA/PV63092/2022	GISAID	2021	2022-06	NA	H3	N
EPI_ISL_18988897|A/Texas/IVY-G43R67Y8/2024	GISAID	2023	2024-01	Texas	H1	N
EPI_ISL_18988899|A/USA/PV63093/2022	GISAID	2021	2022-06	NA	H3	N
EPI_ISL_18988900|A/Texas/IVY-G43R68C7/2024	GISAID	2023	2024-01	Texas	H3	N
EPI_ISL_18988902|A/USA/PV63095/2022	GISAID	2021	2022-06	NA	H3	N
EPI_ISL_18988903|A/Texas/IVY-G43R68J6/2024	GISAID	2023	2024-01	Texas	H1	N
EPI_ISL_18988905|A/USA/PV63108/2022	GISAID	2021	2022-05	NA	H3	N
EPI_ISL_18988906|A/Texas/IVY-G43R68J9/2024	GISAID	2023	2024-01	Texas	H1	N
EPI_ISL_18988908|A/USA/PV63113/2022	GISAID	2021	2022-05	NA	H3	N
EPI_ISL_18988911|A/USA/PV63116/2022	GISAID	2021	2022-05	NA	H3	N
EPI_ISL_18988914|A/USA/PV63126/2022	GISAID	2021	2022-05	NA	H3	N
EPI_ISL_18988917|A/USA/PV63127/2022	GISAID	2021	2022-05	NA	H3	N
EPI_ISL_18988920|A/USA/PV63085/2022	GISAID	2021	2022-06	NA	H3	N
EPI_ISL_18988923|A/USA/PV63128/2022	GISAID	2021	2022-05	NA	H3	N
EPI_ISL_18988926|A/USA/PV63056/2022	GISAID	2021	2022-05	NA	H3	N
EPI_ISL_18988929|A/USA/PV63054/2022	GISAID	2021	2022-05	NA	H3	N
EPI_ISL_18988930|A/Texas/IVY-G43R67X3/2024	GISAID	2023	2024-01	Texas	H1	N
EPI_ISL_18988936|A/Michigan/UM-10055471605/2024	GISAID	2023	2024-01	Michigan	H1	Y
EPI_ISL_18988939|A/Michigan/UM-10055487422/2024	GISAID	2023	2024-01	Michigan	H1	Y
EPI_ISL_18988942|A/Michigan/UM-10055492637/2024	GISAID	2023	2024-01	Michigan	H3	Y
EPI_ISL_18988945|A/Michigan/UM-10055493454/2024	GISAID	2023	2024-01	Michigan	H3	Y
EPI_ISL_18988947|A/Michigan/UM-10055494729/2024	GISAID	2023	2024-01	Michigan	H1	Y
EPI_ISL_18988950|A/Michigan/UM-10055499334/2024	GISAID	2023	2024-01	Michigan	H1	Y
EPI_ISL_18988953|A/Michigan/UM-10055502741/2024	GISAID	2023	2024-01	Michigan	H1	Y
EPI_ISL_18988956|A/Michigan/UM-10055522382/2024	GISAID	2023	2024-01	Michigan	H1	Y
EPI_ISL_18988959|A/Michigan/UM-10055589426/2024	GISAID	2023	2024-01	Michigan	H1	Y
EPI_ISL_18988965|A/Michigan/UM-10055595570/2024	GISAID	2023	2024-01	Michigan	H3	Y
EPI_ISL_18988968|A/Michigan/UM-10055604394/2024	GISAID	2023	2024-01	Michigan	H3	Y
EPI_ISL_18988970|A/Tennessee/IVY-G43R66W3/2024	GISAID	2023	2024-01	Tennessee	H3	N
EPI_ISL_18988971|A/Michigan/UM-10055670618/2024	GISAID	2023	2024-01	Michigan	H1	Y
EPI_ISL_18988973|A/Tennessee/IVY-G43R66R8/2024	GISAID	2023	2024-01	Tennessee	H1	N
EPI_ISL_18988974|A/Michigan/UM-10055671578/2024	GISAID	2023	2024-01	Michigan	H3	Y
EPI_ISL_18988977|A/Tennessee/IVY-G43R66P1/2024	GISAID	2023	2024-01	Tennessee	H1	N
EPI_ISL_18988978|A/Michigan/UM-10055671838/2024	GISAID	2023	2024-01	Michigan	H1	Y
EPI_ISL_18988981|A/Michigan/UM-HCV29208/2023	GISAID	2023	2023-10	Michigan	H1	Y
EPI_ISL_18988982|A/Michigan/UM-10055671970/2024	GISAID	2023	2024-01	Michigan	H1	Y
EPI_ISL_18988985|A/Michigan/UM-HCV30618/2023	GISAID	2023	2023-10	Michigan	H1	Y
EPI_ISL_18988986|A/Michigan/UM-10055672450/2024	GISAID	2023	2024-01	Michigan	H1	Y
EPI_ISL_18988989|A/Michigan/UM-HCV34206/2023	GISAID	2023	2023-11	Michigan	H3	Y
EPI_ISL_18988990|A/Michigan/UM-10055678492/2024	GISAID	2023	2024-01	Michigan	H1	Y
EPI_ISL_18988993|A/Michigan/UM-HS17734/2023	GISAID	2022	2023-08	Michigan	H1	Y
EPI_ISL_18988994|A/Michigan/UM-10055678511/2024	GISAID	2023	2024-01	Michigan	H1	Y
EPI_ISL_18988997|A/Michigan/UM-HS18097/2023	GISAID	2023	2023-10	Michigan	H3	Y
EPI_ISL_18988998|A/Michigan/UM-10055682109/2024	GISAID	2023	2024-01	Michigan	H3	Y
EPI_ISL_18989001|A/Michigan/UM-HS18540/2023	GISAID	2023	2023-11	Michigan	H1	Y
EPI_ISL_18989002|A/Michigan/UM-10055690859/2024	GISAID	2023	2024-01	Michigan	H1	Y
EPI_ISL_18989003|A/Michigan/UM-10055795453/2024	GISAID	2023	2024-02	Michigan	H3	Y
EPI_ISL_18989005|A/Michigan/UM-HS18984/2023	GISAID	2023	2023-12	Michigan	H1	Y
EPI_ISL_18989006|A/Michigan/UM-10055691188/2024	GISAID	2023	2024-01	Michigan	H1	Y
EPI_ISL_18989007|A/Michigan/UM-10055800839/2024	GISAID	2023	2024-02	Michigan	H3	Y
EPI_ISL_18989009|A/Michigan/UM-HS19252/2023	GISAID	2023	2023-12	Michigan	H1	Y
EPI_ISL_18989010|A/Michigan/UM-10055691970/2024	GISAID	2023	2024-01	Michigan	H3	Y
EPI_ISL_18989011|A/Michigan/UM-10055809470/2024	GISAID	2023	2024-02	Michigan	H3	Y
EPI_ISL_18989013|A/Michigan/UM-HS19278/2023	GISAID	2023	2023-12	Michigan	H1	Y
EPI_ISL_18989014|A/Michigan/UM-10055669877/2024	GISAID	2023	2024-01	Michigan	H3	Y
EPI_ISL_18989015|A/Michigan/UM-10055813573/2024	GISAID	2023	2024-02	Michigan	H3	Y
EPI_ISL_18989017|A/Michigan/UM-HS19284/2023	GISAID	2023	2023-12	Michigan	H3	Y
EPI_ISL_18989018|A/Michigan/UM-10055692638/2024	GISAID	2023	2024-01	Michigan	H1	Y
EPI_ISL_18989019|A/Michigan/UM-10055814822/2024	GISAID	2023	2024-02	Michigan	H1	Y
EPI_ISL_18989021|A/Michigan/UM-HS19291/2024	GISAID	2023	2024-01	Michigan	H1	Y
EPI_ISL_18989022|A/Michigan/UM-10055693781/2024	GISAID	2023	2024-01	Michigan	H1	Y
EPI_ISL_18989024|A/Michigan/UM-HS19292/2024	GISAID	2023	2024-01	Michigan	H1	Y
EPI_ISL_18989025|A/Michigan/UM-10055711678/2024	GISAID	2023	2024-01	Michigan	H1	Y
EPI_ISL_18989028|A/Michigan/UM-HS19562/2024	GISAID	2023	2024-01	Michigan	H1	Y
EPI_ISL_18989029|A/Michigan/UM-10055714083/2024	GISAID	2023	2024-01	Michigan	H1	Y
EPI_ISL_18989032|A/Michigan/UM-HS19564/2024	GISAID	2023	2024-01	Michigan	H3	Y
EPI_ISL_18989033|A/Michigan/UM-10055716004/2024	GISAID	2023	2024-01	Michigan	H3	Y
EPI_ISL_18989036|A/Michigan/UM-HS19596/2024	GISAID	2023	2024-01	Michigan	H1	Y
EPI_ISL_18989037|A/Michigan/UM-10055718750/2024	GISAID	2023	2024-01	Michigan	H3	Y
EPI_ISL_18989040|A/Michigan/UM-HS19597/2024	GISAID	2023	2024-01	Michigan	H1	Y
EPI_ISL_18989041|A/Michigan/UM-10055722804/2024	GISAID	2023	2024-01	Michigan	H1	Y
EPI_ISL_18989044|A/Michigan/UM-HS19612/2024	GISAID	2023	2024-01	Michigan	H1	Y
EPI_ISL_18989045|A/Michigan/UM-10055724200/2024	GISAID	2023	2024-01	Michigan	H3	Y
EPI_ISL_18989048|A/Michigan/UM-HS19636/2024	GISAID	2023	2024-01	Michigan	H1	Y
EPI_ISL_18989049|A/Michigan/UM-10055728233/2024	GISAID	2023	2024-01	Michigan	H1	Y
EPI_ISL_18989052|A/Michigan/UM-HS19637/2024	GISAID	2023	2024-01	Michigan	H1	Y
EPI_ISL_18989053|A/Michigan/UM-10055729845/2024	GISAID	2023	2024-01	Michigan	H1	Y
EPI_ISL_18989056|A/New_York/IVY-G43R65Y9/2024	GISAID	2023	2024-01	New York	H1	N
EPI_ISL_18989057|A/Michigan/UM-10055733651/2024	GISAID	2023	2024-01	Michigan	H3	Y
EPI_ISL_18989060|A/Ohio/IVY-G43R64I5/2023	GISAID	2023	2023-12	Ohio	H1	N
EPI_ISL_18989061|A/Michigan/UM-10055733665/2024	GISAID	2023	2024-01	Michigan	H1	Y
EPI_ISL_18989063|A/Tennessee/IVY-G43R66J1/2024	GISAID	2023	2024-01	Tennessee	H3	N
EPI_ISL_18989065|A/Michigan/UM-10055693753/2024	GISAID	2023	2024-01	Michigan	H1	Y
EPI_ISL_18989067|A/Tennessee/IVY-G43R66M1/2024	GISAID	2023	2024-01	Tennessee	H3	N
EPI_ISL_18989069|A/Michigan/UM-10055666210/2024	GISAID	2023	2024-01	Michigan	H1	Y
EPI_ISL_18989071|A/Michigan/UM-10055665416/2024	GISAID	2023	2024-01	Michigan	H1	Y
EPI_ISL_18989074|A/Michigan/UM-10055664085/2024	GISAID	2023	2024-01	Michigan	H1	Y
EPI_ISL_18989078|A/Michigan/UM-10055604482/2024	GISAID	2023	2024-01	Michigan	H3	Y
EPI_ISL_18989082|A/Michigan/UM-10055606507/2024	GISAID	2023	2024-01	Michigan	H1	Y
EPI_ISL_18989087|A/Michigan/UM-10055611973/2024	GISAID	2023	2024-01	Michigan	H1	Y
EPI_ISL_18989091|A/Michigan/UM-10055612111/2024	GISAID	2023	2024-01	Michigan	H3	Y
EPI_ISL_18989096|A/Michigan/UM-10055612636/2024	GISAID	2023	2024-01	Michigan	H1	Y
EPI_ISL_18989100|A/Michigan/UM-10055613312/2024	GISAID	2023	2024-01	Michigan	H1	Y
EPI_ISL_18989105|A/Michigan/UM-10055614218/2024	GISAID	2023	2024-01	Michigan	H1	Y
EPI_ISL_18989109|A/Michigan/UM-10055615056/2024	GISAID	2023	2024-01	Michigan	H1	Y
EPI_ISL_18989114|A/Michigan/UM-10055625959/2024	GISAID	2023	2024-01	Michigan	H1	Y
EPI_ISL_18989119|A/Michigan/UM-10055628887/2024	GISAID	2023	2024-01	Michigan	H3	Y
EPI_ISL_18989123|A/Michigan/UM-10055632545/2024	GISAID	2023	2024-01	Michigan	H1	Y
EPI_ISL_18989277|A/Rhode_Island/16/2024	GISAID	2023	2024-01	Rhode Island	H3	N
EPI_ISL_18989296|A/Pennsylvania/05/2024	GISAID	2023	2024-01	Pennsylvania	H3	N
EPI_ISL_18989299|A/Virginia/37/2023	GISAID	2023	2023-12	Virginia	H3	N
EPI_ISL_18989301|A/Pennsylvania/04/2024	GISAID	2023	2024-01	Pennsylvania	H3	N
EPI_ISL_18989302|A/Virginia/01/2024	GISAID	2023	2024-01	Virginia	H3	N
EPI_ISL_18989305|A/New_York/25/2024	GISAID	2023	2024-01	New York	H3	N
EPI_ISL_18989307|A/Washington/54/2023	GISAID	2023	2023-11	Washington	H3	N
EPI_ISL_18989309|A/Colorado/20/2024	GISAID	2023	2024-01	Colorado	H3	N
EPI_ISL_18989311|A/Washington/57/2023	GISAID	2023	2023-11	Washington	H3	N
EPI_ISL_18989312|A/Montana/13/2024	GISAID	2023	2024-02	Montana	H3	N
EPI_ISL_18989314|A/Colorado/23/2024	GISAID	2023	2024-01	Colorado	H3	N
EPI_ISL_18989316|A/Arizona/14/2024	GISAID	2023	2024-02	Arizona	H3	N
EPI_ISL_18989317|A/Colorado/19/2024	GISAID	2023	2024-01	Colorado	H3	N
EPI_ISL_18989318|A/Washington/58/2023	GISAID	2023	2023-11	Washington	H3	N
EPI_ISL_18989319|A/Montana/15/2024	GISAID	2023	2024-02	Montana	H3	N
EPI_ISL_18989321|A/Montana/20/2024	GISAID	2023	2024-02	Montana	H3	N
EPI_ISL_18989322|A/Montana/14/2024	GISAID	2023	2024-02	Montana	H3	N
EPI_ISL_18989331|A/Missouri/12/2024	GISAID	2023	2024-01	Missouri	H3	N
EPI_ISL_18989332|A/Arkansas/27/2024	GISAID	2023	2024-02	Arkansas	H3	N
EPI_ISL_18989333|A/Wisconsin/33/2024	GISAID	2023	2024-02	Wisconsin	H3	N
EPI_ISL_18989334|A/Arkansas/25/2024	GISAID	2023	2024-02	Arkansas	H3	N
EPI_ISL_18989335|A/Ohio/52/2024	GISAID	2023	2024-01	Ohio	H3	N
EPI_ISL_18989336|A/Mississippi/12/2024	GISAID	2023	2024-02	Mississippi	H3	N
EPI_ISL_18989337|A/Michigan/09/2024	GISAID	2023	2024-01	Michigan	H3	N
EPI_ISL_18989338|A/North_Dakota/22/2024	GISAID	2023	2024-02	North Dakota	H3	N
EPI_ISL_18989339|A/Iowa/30/2024	GISAID	2023	2024-02	Iowa	H3	N
EPI_ISL_18989340|A/Ohio/12/2024	GISAID	2023	2024-01	Ohio	H3	N
EPI_ISL_18989341|A/Louisiana/01/2024	GISAID	2023	2024-01	Louisiana	H3	N
EPI_ISL_18989342|A/Minnesota/04/2024	GISAID	2023	2024-01	Minnesota	H3	N
EPI_ISL_18989343|A/Missouri/08/2024	GISAID	2023	2024-01	Missouri	H3	N
EPI_ISL_18989344|A/Ohio/44/2024	GISAID	2023	2024-02	Ohio	H3	N
EPI_ISL_18989345|A/Iowa/24/2024	GISAID	2023	2024-02	Iowa	H3	N
EPI_ISL_18989346|A/Ohio/11/2024	GISAID	2023	2024-01	Ohio	H3	N
EPI_ISL_18989347|A/Mississippi/10/2024	GISAID	2023	2024-02	Mississippi	H3	N
EPI_ISL_18989348|A/Wisconsin/34/2024	GISAID	2023	2024-02	Wisconsin	H3	N
EPI_ISL_18989349|A/Missouri/07/2024	GISAID	2023	2024-01	Missouri	H3	N
EPI_ISL_18989350|A/Michigan/10/2024	GISAID	2023	2024-01	Michigan	H3	N
EPI_ISL_18989351|A/Mississippi/09/2024	GISAID	2023	2024-02	Mississippi	H3	N
EPI_ISL_18989352|A/Minnesota/08/2024	GISAID	2023	2024-01	Minnesota	H3	N
EPI_ISL_18989354|A/Indiana/10/2024	GISAID	2023	2024-01	Indiana	H3	N
EPI_ISL_18989360|A/Kentucky/15/2024	GISAID	2023	2024-02	Kentucky	H3	N
EPI_ISL_18989362|A/Kentucky/12/2024	GISAID	2023	2024-02	Kentucky	H3	N
EPI_ISL_18989364|A/Missouri/14/2024	GISAID	2023	2024-01	Missouri	H3	N
EPI_ISL_18989365|A/South_Dakota/35/2024	GISAID	2023	2024-02	South Dakota	H3	N
EPI_ISL_18989366|A/Minnesota/16/2024	GISAID	2023	2024-02	Minnesota	H3	N
EPI_ISL_18989369|A/Minnesota/13/2024	GISAID	2023	2024-02	Minnesota	H3	N
EPI_ISL_18989370|A/Indiana/19/2024	GISAID	2023	2024-02	Indiana	H3	N
EPI_ISL_18989371|A/Indiana/18/2024	GISAID	2023	2024-02	Indiana	H3	N
EPI_ISL_18989372|A/Michigan/17/2024	GISAID	2023	2024-01	Michigan	H3	N
EPI_ISL_18989374|A/Minnesota/15/2024	GISAID	2023	2024-02	Minnesota	H3	N
EPI_ISL_18989376|A/South_Dakota/27/2024	GISAID	2023	2024-02	South Dakota	H3	N
EPI_ISL_18989377|A/Missouri/17/2024	GISAID	2023	2024-01	Missouri	H3	N
EPI_ISL_18989378|A/Indiana/22/2024	GISAID	2023	2024-02	Indiana	H3	N
EPI_ISL_18989379|A/Michigan/23/2024	GISAID	2023	2024-02	Michigan	H3	N
EPI_ISL_18989380|A/Indiana/21/2024	GISAID	2023	2024-02	Indiana	H3	N
EPI_ISL_18989382|A/Kentucky/16/2024	GISAID	2023	2024-02	Kentucky	H3	N
EPI_ISL_18989384|A/Missouri/15/2024	GISAID	2023	2024-01	Missouri	H3	N
EPI_ISL_18989385|A/Michigan/20/2024	GISAID	2023	2024-02	Michigan	H3	N
EPI_ISL_18989386|A/South_Dakota/33/2024	GISAID	2023	2024-02	South Dakota	H3	N
EPI_ISL_18989387|A/Delaware/11/2024	GISAID	2023	2024-01	Delaware	H3	N
EPI_ISL_18989388|A/Delaware/07/2024	GISAID	2023	2024-01	Delaware	H3	N
EPI_ISL_18989389|A/South_Carolina/07/2024	GISAID	2023	2024-01	South Carolina	H3	N
EPI_ISL_18989390|A/Pennsylvania/102/2023	GISAID	2023	2023-12	Pennsylvania	H3	N
EPI_ISL_18989392|A/District_Of_Columbia/35/2023	GISAID	2023	2023-12	Maryland	H3	N
EPI_ISL_18989394|A/South_Carolina/06/2024	GISAID	2023	2024-01	South Carolina	H3	N
EPI_ISL_18989396|A/North_Carolina/25/2023	GISAID	2023	2023-12	North Carolina	H3	N
EPI_ISL_18989398|A/Virginia/32/2023	GISAID	2023	2023-12	Virginia	H3	N
EPI_ISL_18989400|A/Virginia/35/2023	GISAID	2023	2023-12	Virginia	H3	N
EPI_ISL_18989402|A/Massachusetts/72/2023	GISAID	2023	2023-12	Massachusetts	H3	N
EPI_ISL_18989404|A/Pennsylvania/107/2023	GISAID	2023	2023-12	Pennsylvania	H3	N
EPI_ISL_18989406|A/Delaware/06/2024	GISAID	2023	2024-01	Delaware	H3	N
EPI_ISL_18989408|A/Pennsylvania/101/2023	GISAID	2023	2023-12	Pennsylvania	H3	N
EPI_ISL_18989411|A/New_York/77/2023	GISAID	2023	2023-12	New York	H3	N
EPI_ISL_18989413|A/New_York/10/2024	GISAID	2023	2024-01	New York	H3	N
EPI_ISL_18989415|A/New_York/07/2024	GISAID	2023	2024-01	New York	H3	N
EPI_ISL_18989418|A/Pennsylvania/01/2024	GISAID	2023	2024-01	Pennsylvania	H3	N
EPI_ISL_18989420|A/Massachusetts/70/2023	GISAID	2023	2023-12	Massachusetts	H3	N
EPI_ISL_18989423|A/New_Jersey/58/2023	GISAID	2023	2023-12	New Jersey	H3	N
EPI_ISL_18989426|A/Massachusetts/64/2023	GISAID	2023	2023-12	Massachusetts	H3	N
EPI_ISL_18989431|A/New_Jersey/61/2023	GISAID	2023	2023-12	New Jersey	H3	N
EPI_ISL_18989436|A/Pennsylvania/93/2023	GISAID	2023	2023-12	Pennsylvania	H3	N
EPI_ISL_18989438|A/Florida/82/2023	GISAID	2023	2023-12	Florida	H3	N
EPI_ISL_18989443|A/New_Hampshire/33/2023	GISAID	2023	2023-12	New Hampshire	H3	N
EPI_ISL_18989446|A/New_York/01/2024	GISAID	2023	2024-01	New York	H3	N
EPI_ISL_18989448|A/Georgia/80/2023	GISAID	2023	2023-12	Georgia	H3	N
EPI_ISL_18989450|A/Massachusetts/07/2024	GISAID	2023	2024-01	Massachusetts	H3	N
EPI_ISL_18989452|A/Florida/72/2023	GISAID	2023	2023-12	Florida	H3	N
EPI_ISL_18989454|A/District_Of_Columbia/39/2023	GISAID	2023	2023-12	Maryland	H3	N
EPI_ISL_18989456|A/District_Of_Columbia/34/2023	GISAID	2023	2023-12	Maryland	H3	N
EPI_ISL_18989459|A/West_Virginia/06/2024	GISAID	2023	2024-01	Virginia	H3	N
EPI_ISL_18989461|A/Florida/69/2023	GISAID	2023	2023-12	Florida	H3	N
EPI_ISL_18989463|A/West_Virginia/09/2024	GISAID	2023	2024-01	Virginia	H3	N
EPI_ISL_18989465|A/Delaware/02/2024	GISAID	2023	2024-01	Delaware	H3	N
EPI_ISL_18989471|A/New_Hampshire/32/2023	GISAID	2023	2023-12	New Hampshire	H3	N
EPI_ISL_18989473|A/New_York/73/2023	GISAID	2023	2023-12	New York	H3	N
EPI_ISL_18989476|A/New_York/17/2024	GISAID	2023	2024-01	New York	H3	N
EPI_ISL_18989478|A/Georgia/81/2023	GISAID	2023	2023-12	Georgia	H3	N
EPI_ISL_18989480|A/Delaware/04/2024	GISAID	2023	2024-01	Delaware	H3	N
EPI_ISL_18989482|A/Florida/74/2023	GISAID	2023	2023-12	Florida	H3	N
EPI_ISL_18989485|A/New_York/16/2024	GISAID	2023	2024-01	New York	H3	N
EPI_ISL_18989487|A/Florida/71/2023	GISAID	2023	2023-12	Florida	H3	N
EPI_ISL_18989489|A/Delaware/86/2023	GISAID	2023	2023-12	Delaware	H3	N
EPI_ISL_18989491|A/New_York/15/2024	GISAID	2023	2024-01	New York	H3	N
EPI_ISL_18989495|A/Florida/78/2023	GISAID	2023	2023-12	Florida	H3	N
EPI_ISL_18989498|A/Georgia/01/2024	GISAID	2023	2024-01	Georgia	H3	N
EPI_ISL_18989500|A/New_York/13/2024	GISAID	2023	2024-01	New York	H3	N
EPI_ISL_18989502|A/New_York/72/2023	GISAID	2023	2023-12	New York	H3	N
EPI_ISL_18990221|A/Minnesota/ISC-1061/2023	GISAID	2023	2023-12	Minnesota	H3	N
EPI_ISL_18990222|A/Minnesota/ISC-1056/2023	GISAID	2023	2023-12	Minnesota	H3	N
EPI_ISL_18990223|A/Minnesota/ISC-1080/2023	GISAID	2023	2023-12	Minnesota	H3	N
EPI_ISL_18990224|A/Minnesota/ISC-1066/2023	GISAID	2023	2023-12	Minnesota	H3	N
EPI_ISL_18990225|A/Minnesota/ISC-1070/2023	GISAID	2023	2023-12	Minnesota	H3	N
EPI_ISL_18990226|A/Minnesota/ISC-1065/2023	GISAID	2023	2023-12	Minnesota	H3	N
EPI_ISL_18990227|A/Minnesota/ISC-1090/2023	GISAID	2023	2023-11	Minnesota	H3	N
EPI_ISL_18990228|A/Minnesota/ISC-1055/2023	GISAID	2023	2023-12	Minnesota	H3	N
EPI_ISL_18990229|A/Minnesota/ISC-1063/2023	GISAID	2023	2023-12	Minnesota	H3	N
EPI_ISL_18990230|A/Minnesota/ISC-1064/2023	GISAID	2023	2023-12	Minnesota	H3	N
EPI_ISL_18990231|A/Minnesota/ISC-1081/2023	GISAID	2023	2023-12	Minnesota	H3	N
EPI_ISL_18990232|A/Minnesota/ISC-1084/2023	GISAID	2023	2023-12	Minnesota	H3	N
EPI_ISL_18990233|A/Minnesota/ISC-1054/2023	GISAID	2023	2023-12	Minnesota	H3	N
EPI_ISL_18990234|A/Minnesota/ISC-1088/2023	GISAID	2023	2023-12	Minnesota	H3	N
EPI_ISL_18990235|A/Minnesota/ISC-1060/2023	GISAID	2023	2023-12	Minnesota	H3	N
EPI_ISL_18990236|A/Minnesota/ISC-1085/2023	GISAID	2023	2023-12	Minnesota	H3	N
EPI_ISL_18990237|A/Minnesota/ISC-1075/2023	GISAID	2023	2023-12	Minnesota	H3	N
EPI_ISL_18990238|A/Minnesota/ISC-1086/2023	GISAID	2023	2023-12	Minnesota	H3	N
EPI_ISL_18990239|A/Minnesota/ISC-1079/2023	GISAID	2023	2023-12	Minnesota	H3	N
EPI_ISL_18990240|A/Minnesota/ISC-1062/2023	GISAID	2023	2023-12	Minnesota	H3	N
EPI_ISL_18990241|A/Minnesota/ISC-1111/2023	GISAID	2023	2023-12	Minnesota	H3	N
EPI_ISL_18990242|A/Minnesota/ISC-1129/2023	GISAID	2023	2023-12	Minnesota	H3	N
EPI_ISL_18990243|A/Minnesota/ISC-1133/2023	GISAID	2023	2023-12	Minnesota	H3	N
EPI_ISL_18990244|A/Minnesota/ISC-1117/2023	GISAID	2023	2023-12	Minnesota	H3	N
EPI_ISL_18990245|A/Minnesota/ISC-1148/2023	GISAID	2023	2023-12	Minnesota	H3	N
EPI_ISL_18990246|A/Minnesota/ISC-1120/2023	GISAID	2023	2023-12	Minnesota	H3	N
EPI_ISL_18990247|A/Minnesota/ISC-1147/2023	GISAID	2023	2023-12	Minnesota	H3	N
EPI_ISL_18990248|A/Minnesota/ISC-1146/2023	GISAID	2023	2023-12	Minnesota	H3	N
EPI_ISL_18990249|A/Minnesota/ISC-1126/2023	GISAID	2023	2023-12	Minnesota	H3	N
EPI_ISL_18990250|A/Minnesota/ISC-1142/2023	GISAID	2023	2023-12	Minnesota	H3	N
EPI_ISL_18990251|A/Minnesota/ISC-1096/2023	GISAID	2023	2023-12	Minnesota	H3	N
EPI_ISL_18990252|A/Minnesota/ISC-1128/2023	GISAID	2023	2023-12	Minnesota	H3	N
EPI_ISL_18990253|A/Minnesota/ISC-1122/2023	GISAID	2023	2023-12	Minnesota	H3	N
EPI_ISL_18990254|A/Minnesota/ISC-1113/2023	GISAID	2023	2023-12	Minnesota	H3	N
EPI_ISL_18990255|A/Minnesota/ISC-1141/2023	GISAID	2023	2023-12	Minnesota	H3	N
EPI_ISL_18990256|A/Minnesota/ISC-1125/2023	GISAID	2023	2023-12	Minnesota	H3	N
EPI_ISL_18990257|A/Minnesota/ISC-1143/2023	GISAID	2023	2023-12	Minnesota	H3	N
EPI_ISL_18990258|A/Minnesota/ISC-1138/2023	GISAID	2023	2023-12	Minnesota	H3	N
EPI_ISL_18990259|A/Minnesota/ISC-1094/2023	GISAID	2023	2023-12	Minnesota	H3	N
EPI_ISL_18990260|A/Minnesota/ISC-1105/2023	GISAID	2023	2023-12	Minnesota	H3	N
EPI_ISL_18990261|A/Minnesota/ISC-1093/2023	GISAID	2023	2023-12	Minnesota	H3	N
EPI_ISL_18990262|A/Minnesota/ISC-1098/2023	GISAID	2023	2023-12	Minnesota	H3	N
EPI_ISL_18990263|A/Minnesota/ISC-1106/2023	GISAID	2023	2023-12	Minnesota	H3	N
EPI_ISL_18990264|A/Minnesota/ISC-1108/2023	GISAID	2023	2023-12	Minnesota	H3	N
EPI_ISL_18990265|A/Minnesota/ISC-1092/2023	GISAID	2023	2023-12	Minnesota	H3	N
EPI_ISL_18990266|A/Minnesota/ISC-1100/2023	GISAID	2023	2023-12	Minnesota	H3	N
EPI_ISL_18990267|A/Minnesota/ISC-1095/2023	GISAID	2023	2023-12	Minnesota	H3	N
EPI_ISL_18990268|A/Minnesota/ISC-1011/2024	GISAID	2023	2024-01	Minnesota	H3	N
EPI_ISL_18990269|A/Minnesota/ISC-1024/2024	GISAID	2023	2024-01	Minnesota	H3	N
EPI_ISL_18990270|A/Minnesota/ISC-1021/2024	GISAID	2023	2024-01	Minnesota	H3	N
EPI_ISL_18990271|A/Minnesota/ISC-1157/2023	GISAID	2023	2023-12	Minnesota	H3	N
EPI_ISL_18990272|A/Minnesota/ISC-1158/2023	GISAID	2023	2023-12	Minnesota	H3	N
EPI_ISL_18990273|A/Minnesota/ISC-1009/2024	GISAID	2023	2024-01	Minnesota	H3	N
EPI_ISL_18990274|A/Minnesota/ISC-1152/2023	GISAID	2023	2023-12	Minnesota	H3	N
EPI_ISL_18990275|A/Minnesota/ISC-1017/2024	GISAID	2023	2024-01	Minnesota	H3	N
EPI_ISL_18990276|A/Minnesota/ISC-1022/2024	GISAID	2023	2024-01	Minnesota	H3	N
EPI_ISL_18990277|A/Minnesota/ISC-1013/2024	GISAID	2023	2024-01	Minnesota	H3	N
EPI_ISL_18990278|A/Minnesota/ISC-1004/2024	GISAID	2023	2024-01	Minnesota	H3	N
EPI_ISL_18990279|A/Minnesota/ISC-1160/2023	GISAID	2023	2023-12	Minnesota	H3	N
EPI_ISL_18990280|A/Minnesota/ISC-1054/2024	GISAID	2023	2024-01	Minnesota	H3	N
EPI_ISL_18990281|A/Minnesota/ISC-1036/2024	GISAID	2023	2024-01	Minnesota	H3	N
EPI_ISL_18990282|A/Minnesota/ISC-1031/2024	GISAID	2023	2024-01	Minnesota	H3	N
EPI_ISL_18990283|A/Minnesota/ISC-1057/2024	GISAID	2023	2024-02	Minnesota	H3	N
EPI_ISL_18990284|A/Minnesota/ISC-1055/2024	GISAID	2023	2024-02	Minnesota	H3	N
EPI_ISL_18990285|A/Minnesota/ISC-1044/2024	GISAID	2023	2024-02	Minnesota	H3	N
EPI_ISL_18990286|A/Minnesota/ISC-1098/2024	GISAID	2023	2024-02	Minnesota	H3	N
EPI_ISL_18990287|A/Minnesota/ISC-1099/2024	GISAID	2023	2024-02	Minnesota	H3	N
EPI_ISL_18990288|A/Minnesota/ISC-1093/2024	GISAID	2023	2024-02	Minnesota	H3	N
EPI_ISL_18990289|A/Minnesota/ISC-1090/2024	GISAID	2023	2024-02	Minnesota	H3	N
EPI_ISL_18990290|A/Minnesota/ISC-1087/2024	GISAID	2023	2024-02	Minnesota	H3	N
EPI_ISL_18990291|A/Minnesota/ISC-1089/2024	GISAID	2023	2024-02	Minnesota	H3	N
EPI_ISL_18990292|A/Minnesota/ISC-1091/2024	GISAID	2023	2024-02	Minnesota	H3	N
EPI_ISL_18990293|A/Minnesota/ISC-1088/2024	GISAID	2023	2024-02	Minnesota	H3	N
EPI_ISL_18990294|A/Minnesota/ISC-1067/2024	GISAID	2023	2024-02	Minnesota	H3	N
EPI_ISL_18990296|A/Minnesota/ISC-1060/2024	GISAID	2023	2024-02	Minnesota	H3	N
EPI_ISL_18990297|A/Minnesota/ISC-1068/2024	GISAID	2023	2024-02	Minnesota	H3	N
EPI_ISL_18990298|A/Minnesota/ISC-1071/2024	GISAID	2023	2024-02	Minnesota	H3	N
EPI_ISL_18990299|A/Minnesota/ISC-1059/2024	GISAID	2023	2024-02	Minnesota	H3	N
EPI_ISL_18990300|A/Minnesota/ISC-1074/2024	GISAID	2023	2024-02	Minnesota	H3	N
EPI_ISL_18990301|A/Minnesota/ISC-1081/2024	GISAID	2023	2024-02	Minnesota	H3	N
EPI_ISL_18990396|A/Kentucky/06/2024	GISAID	2023	2024-01	Kentucky	H3	N
EPI_ISL_18990400|A/Ohio/53/2024	GISAID	2023	2024-01	Ohio	H3	N
EPI_ISL_18990402|A/Minnesota/01/2024	GISAID	2023	2024-01	Minnesota	H3	N
EPI_ISL_18990405|A/Minnesota/07/2024	GISAID	2023	2024-01	Minnesota	H3	N
EPI_ISL_18990406|A/Kentucky/07/2024	GISAID	2023	2024-01	Kentucky	H3	N
EPI_ISL_18990407|A/Indiana/16/2024	GISAID	2023	2024-02	Indiana	H3	N
EPI_ISL_18990409|A/Minnesota/05/2024	GISAID	2023	2024-01	Minnesota	H3	N
EPI_ISL_18990410|A/Indiana/14/2024	GISAID	2023	2024-01	Indiana	H3	N
EPI_ISL_18990417|A/Nevada/85/2024	GISAID	2023	2024-02	Nevada	H3	N
EPI_ISL_18990419|A/Utah/16/2024	GISAID	2023	2024-02	Utah	H3	N
EPI_ISL_18990420|A/Utah/21/2024	GISAID	2023	2024-02	Utah	H3	N
EPI_ISL_18990422|A/Utah/12/2024	GISAID	2023	2024-01	Utah	H3	N
EPI_ISL_18990424|A/Colorado/15/2024	GISAID	2023	2024-01	Colorado	H3	N
EPI_ISL_18990431|A/Utah/14/2024	GISAID	2023	2024-02	Utah	H3	N
EPI_ISL_18990434|A/Colorado/16/2024	GISAID	2023	2024-01	Colorado	H3	N
EPI_ISL_18990436|A/Nevada/84/2024	GISAID	2023	2024-02	Nevada	H3	N
EPI_ISL_18990437|A/Colorado/09/2024	GISAID	2023	2024-01	Colorado	H3	N
EPI_ISL_18990438|A/Nevada/89/2024	GISAID	2023	2024-02	Nevada	H3	N
EPI_ISL_18990440|A/New_Mexico/04/2024	GISAID	2023	2024-01	New Mexico	H3	N
EPI_ISL_18990452|A/Hawaii/13/2024	GISAID	2023	2024-01	Hawaii	H3	N
EPI_ISL_18990454|A/Arkansas/26/2024	GISAID	2023	2024-02	Arkansas	H3	N
EPI_ISL_18990455|A/Mississippi/11/2024	GISAID	2023	2024-02	Mississippi	H3	N
EPI_ISL_18990456|A/Minnesota/02/2024	GISAID	2023	2024-01	Minnesota	H3	N
EPI_ISL_18990458|A/Iowa/25/2024	GISAID	2023	2024-02	Iowa	H3	N
EPI_ISL_18990465|A/Arkansas/28/2024	GISAID	2023	2024-02	Arkansas	H3	N
EPI_ISL_18990466|A/Wisconsin/36/2024	GISAID	2023	2024-02	Wisconsin	H3	N
EPI_ISL_18990469|A/Arkansas/21/2024	GISAID	2023	2024-01	Arkansas	H3	N
EPI_ISL_18990471|A/Iowa/22/2024	GISAID	2023	2024-01	Iowa	H3	N
EPI_ISL_18990474|A/Arkansas/20/2024	GISAID	2023	2024-01	Arkansas	H3	N
EPI_ISL_18990475|A/North_Dakota/18/2024	GISAID	2023	2024-02	North Dakota	H3	N
EPI_ISL_18990477|A/Iowa/28/2024	GISAID	2023	2024-02	Iowa	H3	N
EPI_ISL_18990478|A/Wisconsin/28/2024	GISAID	2023	2024-02	Wisconsin	H3	N
EPI_ISL_18990479|A/Wisconsin/35/2024	GISAID	2023	2024-02	Wisconsin	H3	N
EPI_ISL_18990480|A/Indiana/11/2024	GISAID	2023	2024-01	Indiana	H3	N
EPI_ISL_18990481|A/Wisconsin/27/2024	GISAID	2023	2024-02	Wisconsin	H3	N
EPI_ISL_18990483|A/Idaho/47/2023	GISAID	2023	2023-12	Idaho	H3	N
EPI_ISL_18990484|A/Idaho/44/2023	GISAID	2023	2023-12	Idaho	H3	N
EPI_ISL_18990485|A/Idaho/46/2023	GISAID	2023	2023-12	Idaho	H3	N
EPI_ISL_18990918|A/Mississippi/07/2024	GISAID	2023	2024-02	Mississippi	H1	N
EPI_ISL_18990919|A/North_Dakota/19/2024	GISAID	2023	2024-02	North Dakota	H1	N
EPI_ISL_18990920|A/Arkansas/22/2024	GISAID	2023	2024-02	Arkansas	H1	N
EPI_ISL_18990922|A/Arkansas/24/2024	GISAID	2023	2024-02	Arkansas	H1	N
EPI_ISL_18990923|A/Iowa/23/2024	GISAID	2023	2024-02	Iowa	H1	N
EPI_ISL_18990924|A/Illinois/17/2024	GISAID	2023	2024-02	Illinois	H1	N
EPI_ISL_18990926|A/Wisconsin/29/2024	GISAID	2023	2024-02	Wisconsin	H1	N
EPI_ISL_18990927|A/Iowa/29/2024	GISAID	2023	2024-02	Iowa	H1	N
EPI_ISL_18990928|A/Kentucky/09/2024	GISAID	2023	2024-01	Kentucky	H1	N
EPI_ISL_18990930|A/Arkansas/23/2024	GISAID	2023	2024-02	Arkansas	H1	N
EPI_ISL_18990931|A/Mississippi/06/2024	GISAID	2023	2024-02	Mississippi	H1	N
EPI_ISL_18990932|A/Iowa/27/2024	GISAID	2023	2024-02	Iowa	H1	N
EPI_ISL_18990934|A/Illinois/16/2024	GISAID	2023	2024-02	Illinois	H1	N
EPI_ISL_18990935|A/Illinois/15/2024	GISAID	2023	2024-02	Illinois	H1	N
EPI_ISL_18990936|A/Tennessee/10/2024	GISAID	2023	2024-02	Tennessee	H1	N
EPI_ISL_18990937|A/North_Dakota/23/2024	GISAID	2023	2024-02	North Dakota	H1	N
EPI_ISL_18990938|A/Mississippi/08/2024	GISAID	2023	2024-02	Mississippi	H1	N
EPI_ISL_18990939|A/Kansas/08/2024	GISAID	2023	2024-02	Kansas	H1	N
EPI_ISL_18990941|A/North_Dakota/21/2024	GISAID	2023	2024-02	North Dakota	H1	N
EPI_ISL_18990942|A/Illinois/18/2024	GISAID	2023	2024-02	Illinois	H1	N
EPI_ISL_18990943|A/Arkansas/19/2024	GISAID	2023	2024-01	Arkansas	H1	N
EPI_ISL_18990944|A/Wisconsin/32/2024	GISAID	2023	2024-02	Wisconsin	H1	N
EPI_ISL_18990945|A/Wisconsin/31/2024	GISAID	2023	2024-02	Wisconsin	H1	N
EPI_ISL_18990955|A/Louisiana/05/2024	GISAID	2023	2024-01	Louisiana	H1	N
EPI_ISL_18990956|A/California/113/2023	GISAID	2023	2023-11	California	H1	N
EPI_ISL_18990957|A/Arizona/16/2024	GISAID	2023	2024-02	Arizona	H1	N
EPI_ISL_18990960|A/Arizona/15/2024	GISAID	2023	2024-02	Arizona	H1	N
EPI_ISL_18990962|A/Texas/18/2024	GISAID	2023	2024-01	Texas	H1	N
EPI_ISL_18990964|A/Idaho/22/2024	GISAID	2023	2024-02	Idaho	H1	N
EPI_ISL_18990965|A/Colorado/78/2023	GISAID	2023	2023-11	Colorado	H1	N
EPI_ISL_18990966|A/Arizona/57/2023	GISAID	2023	2023-11	Arizona	H1	N
EPI_ISL_18990968|A/Hawaii/11/2024	GISAID	2023	2024-01	Hawaii	H1	N
EPI_ISL_18990969|A/Washington/56/2023	GISAID	2023	2023-11	Washington	H1	N
EPI_ISL_18990971|A/Montana/16/2024	GISAID	2023	2024-02	Montana	H1	N
EPI_ISL_18990972|A/Texas/24/2024	GISAID	2023	2024-02	Texas	H1	N
EPI_ISL_18990973|A/Colorado/28/2024	GISAID	2023	2024-01	Colorado	H1	N
EPI_ISL_18990974|A/Colorado/21/2024	GISAID	2023	2024-01	Colorado	H1	N
EPI_ISL_18990975|A/Idaho/26/2024	GISAID	2023	2024-02	Idaho	H1	N
EPI_ISL_18990976|A/Utah/15/2024	GISAID	2023	2024-02	Utah	H1	N
EPI_ISL_18990977|A/Idaho/23/2024	GISAID	2023	2024-02	Idaho	H1	N
EPI_ISL_18990978|A/Montana/19/2024	GISAID	2023	2024-02	Montana	H1	N
EPI_ISL_18990981|A/Michigan/24/2024	GISAID	2023	2024-02	Michigan	H1	N
EPI_ISL_18990982|A/South_Dakota/32/2024	GISAID	2023	2024-02	South Dakota	H1	N
EPI_ISL_18990983|A/Minnesota/11/2024	GISAID	2023	2024-01	Minnesota	H1	N
EPI_ISL_18990985|A/Ohio/42/2024	GISAID	2023	2024-02	Ohio	H1	N
EPI_ISL_18990989|A/Nebraska/10/2024	GISAID	2023	2024-02	Nebraska	H1	N
EPI_ISL_18990992|A/Delaware/16/2024	GISAID	2023	2024-01	Delaware	H1	N
EPI_ISL_18990995|A/Florida/05/2024	GISAID	2023	2024-01	Florida	H1	N
EPI_ISL_18990997|A/West_Virginia/63/2023	GISAID	2023	2023-12	Virginia	H1	N
EPI_ISL_18990999|A/West_Virginia/07/2024	GISAID	2023	2024-01	Virginia	H1	N
EPI_ISL_18991004|A/Massachusetts/15/2024	GISAID	2023	2024-01	Massachusetts	H1	N
EPI_ISL_18991006|A/North_Carolina/03/2024	GISAID	2023	2024-01	North Carolina	H1	N
EPI_ISL_18991008|A/New_Jersey/01/2024	GISAID	2023	2024-01	New Jersey	H1	N
EPI_ISL_18991010|A/West_Virginia/05/2024	GISAID	2023	2024-01	Virginia	H1	N
EPI_ISL_18991012|A/Florida/01/2024	GISAID	2023	2024-01	Florida	H1	N
EPI_ISL_18991014|A/New_Hampshire/17/2024	GISAID	2023	2024-01	New Hampshire	H1	N
EPI_ISL_18991020|A/West_Virginia/11/2024	GISAID	2023	2024-01	Virginia	H1	N
EPI_ISL_18991028|A/New_Hampshire/11/2024	GISAID	2023	2024-01	New Hampshire	H1	N
EPI_ISL_18991030|A/Massachusetts/10/2024	GISAID	2023	2024-01	Massachusetts	H1	N
EPI_ISL_18991032|A/Florida/02/2024	GISAID	2023	2024-01	Florida	H1	N
EPI_ISL_18991038|A/Virginia/10/2024	GISAID	2023	2024-01	Virginia	H1	N
EPI_ISL_18991041|A/New_Hampshire/18/2024	GISAID	2023	2024-01	New Hampshire	H1	N
EPI_ISL_18991044|A/New_Jersey/66/2023	GISAID	2023	2023-12	New Jersey	H1	N
EPI_ISL_18991191|A/Michigan/18/2024	GISAID	2023	2024-02	Michigan	H3	N
EPI_ISL_18991195|A/Kentucky/20/2024	GISAID	2023	2024-02	Kentucky	H3	N
EPI_ISL_18991197|A/Indiana/20/2024	GISAID	2023	2024-02	Indiana	H3	N
EPI_ISL_18991203|A/Indiana/23/2024	GISAID	2023	2024-02	Indiana	H3	N
EPI_ISL_18991205|A/Michigan/21/2024	GISAID	2023	2024-02	Michigan	H3	N
EPI_ISL_18991222|A/Ohio/43/2024	GISAID	2023	2024-02	Ohio	H3	N
EPI_ISL_18991226|A/Minnesota/14/2024	GISAID	2023	2024-02	Minnesota	H3	N
EPI_ISL_18991230|A/Kentucky/14/2024	GISAID	2023	2024-02	Kentucky	H3	N
EPI_ISL_18991239|A/Kentucky/18/2024	GISAID	2023	2024-02	Kentucky	H3	N
EPI_ISL_18991241|A/Michigan/19/2024	GISAID	2023	2024-02	Michigan	H3	N
EPI_ISL_18991247|A/New_York/04/2024	GISAID	2023	2024-01	New York	H3	N
EPI_ISL_18991251|A/Maine/05/2024	GISAID	2023	2024-02	Maine	H3	N
EPI_ISL_18991252|A/New_Jersey/04/2024	GISAID	2023	2024-01	New Jersey	H3	N
EPI_ISL_18991254|A/New_Hampshire/15/2024	GISAID	2023	2024-01	New Hampshire	H3	N
EPI_ISL_18991262|A/Maine/04/2024	GISAID	2023	2024-02	Maine	H3	N
EPI_ISL_18991266|A/West_Virginia/67/2023	GISAID	2023	2023-12	Virginia	H3	N
EPI_ISL_18991271|A/West_Virginia/03/2024	GISAID	2023	2024-01	Virginia	H3	N
EPI_ISL_18991279|A/Rhode_Island/14/2024	GISAID	2023	2024-01	Rhode Island	H3	N
EPI_ISL_18991285|A/Massachusetts/02/2024	GISAID	2023	2024-01	Massachusetts	H3	N
EPI_ISL_18991287|A/West_Virginia/66/2023	GISAID	2023	2023-12	Virginia	H3	N
EPI_ISL_18991290|A/Virginia/36/2023	GISAID	2023	2023-12	Virginia	H3	N
EPI_ISL_18991294|A/Massachusetts/08/2024	GISAID	2023	2024-01	Massachusetts	H3	N
EPI_ISL_18991295|A/New_York/05/2024	GISAID	2023	2024-01	New York	H3	N
EPI_ISL_18991308|A/Massachusetts/09/2024	GISAID	2023	2024-01	Massachusetts	H3	N
EPI_ISL_18991311|A/New_Hampshire/16/2024	GISAID	2023	2024-01	New Hampshire	H3	N
EPI_ISL_18991313|A/Delaware/13/2024	GISAID	2023	2024-01	Delaware	H3	N
EPI_ISL_18991348|A/Oklahoma/01/2024	GISAID	2023	2024-01	Oklahoma	H1	N
EPI_ISL_18991349|A/Louisiana/02/2024	GISAID	2023	2024-01	Louisiana	H1	N
EPI_ISL_18991351|A/Ohio/15/2024	GISAID	2023	2024-01	Ohio	H1	N
EPI_ISL_18991352|A/Missouri/10/2024	GISAID	2023	2024-01	Missouri	H1	N
EPI_ISL_18991353|A/Missouri/13/2024	GISAID	2023	2024-01	Missouri	H1	N
EPI_ISL_18991354|A/Michigan/14/2024	GISAID	2023	2024-01	Michigan	H1	N
EPI_ISL_18991355|A/Kentucky/08/2024	GISAID	2023	2024-01	Kentucky	H1	N
EPI_ISL_18991356|A/Ohio/13/2024	GISAID	2023	2024-01	Ohio	H1	N
EPI_ISL_18991358|A/Ohio/10/2024	GISAID	2023	2024-01	Ohio	H1	N
EPI_ISL_18991359|A/Michigan/12/2024	GISAID	2023	2024-01	Michigan	H1	N
EPI_ISL_18991360|A/Minnesota/03/2024	GISAID	2023	2024-01	Minnesota	H1	N
EPI_ISL_18991361|A/Michigan/13/2024	GISAID	2023	2024-01	Michigan	H1	N
EPI_ISL_18991362|A/Indiana/12/2024	GISAID	2023	2024-01	Indiana	H1	N
EPI_ISL_18991363|A/Ohio/14/2024	GISAID	2023	2024-01	Ohio	H1	N
EPI_ISL_18991364|A/Kentucky/10/2024	GISAID	2023	2024-01	Kentucky	H1	N
EPI_ISL_18991365|A/Minnesota/09/2024	GISAID	2023	2024-01	Minnesota	H1	N
EPI_ISL_18991366|A/Minnesota/06/2024	GISAID	2023	2024-01	Minnesota	H1	N
EPI_ISL_18991367|A/Kentucky/11/2024	GISAID	2023	2024-01	Kentucky	H1	N
EPI_ISL_18991368|A/Indiana/13/2024	GISAID	2023	2024-01	Indiana	H1	N
EPI_ISL_18991369|A/Missouri/11/2024	GISAID	2023	2024-01	Missouri	H1	N
EPI_ISL_18991370|A/Michigan/11/2024	GISAID	2023	2024-01	Michigan	H1	N
EPI_ISL_18991371|A/Minnesota/10/2024	GISAID	2023	2024-01	Minnesota	H1	N
EPI_ISL_18991372|A/Louisiana/03/2024	GISAID	2023	2024-01	Louisiana	H1	N
EPI_ISL_18991373|A/Missouri/09/2024	GISAID	2023	2024-01	Missouri	H1	N
EPI_ISL_18991379|A/Michigan/16/2024	GISAID	2023	2024-01	Michigan	H1	N
EPI_ISL_18991380|A/South_Dakota/31/2024	GISAID	2023	2024-02	South Dakota	H1	N
EPI_ISL_18991381|A/Missouri/20/2024	GISAID	2023	2024-01	Missouri	H1	N
EPI_ISL_18991382|A/Missouri/21/2024	GISAID	2023	2024-02	Missouri	H1	N
EPI_ISL_18991385|A/Kentucky/13/2024	GISAID	2023	2024-02	Kentucky	H1	N
EPI_ISL_18991386|A/Missouri/23/2024	GISAID	2023	2024-02	Missouri	H1	N
EPI_ISL_18991388|A/Kentucky/19/2024	GISAID	2023	2024-02	Kentucky	H1	N
EPI_ISL_18991389|A/Missouri/18/2024	GISAID	2023	2024-01	Missouri	H1	N
EPI_ISL_18991390|A/Michigan/15/2024	GISAID	2023	2024-01	Michigan	H1	N
EPI_ISL_18991391|A/Minnesota/12/2024	GISAID	2023	2024-02	Minnesota	H1	N
EPI_ISL_18991392|A/Wisconsin/30/2024	GISAID	2023	2024-02	Wisconsin	H1	N
EPI_ISL_18991393|A/Minnesota/19/2024	GISAID	2023	2024-02	Minnesota	H1	N
EPI_ISL_18991394|A/Oklahoma/02/2024	GISAID	2023	2024-01	Oklahoma	H1	N
EPI_ISL_18991395|A/Kentucky/21/2024	GISAID	2023	2024-02	Kentucky	H1	N
EPI_ISL_18991396|A/Minnesota/17/2024	GISAID	2023	2024-02	Minnesota	H1	N
EPI_ISL_18991397|A/South_Dakota/34/2024	GISAID	2023	2024-02	South Dakota	H1	N
EPI_ISL_18991398|A/Kentucky/17/2024	GISAID	2023	2024-02	Kentucky	H1	N
EPI_ISL_18991399|A/South_Dakota/29/2024	GISAID	2023	2024-02	South Dakota	H1	N
EPI_ISL_18991400|A/Indiana/17/2024	GISAID	2023	2024-02	Indiana	H1	N
EPI_ISL_18991401|A/District_Of_Columbia/31/2023	GISAID	2023	2023-12	Maryland	H1	N
EPI_ISL_18991402|A/Ohio/35/2023	GISAID	2023	2023-12	Ohio	H1	N
EPI_ISL_18991403|A/Delaware/08/2024	GISAID	2023	2024-01	Delaware	H1	N
EPI_ISL_18991404|A/New_York/09/2024	GISAID	2023	2024-01	New York	H1	N
EPI_ISL_18991405|A/Rhode_Island/58/2023	GISAID	2023	2023-12	Rhode Island	H1	N
EPI_ISL_18991406|A/Connecticut/26/2023	GISAID	2023	2023-12	Connecticut	H1	N
EPI_ISL_18991408|A/Pennsylvania/106/2023	GISAID	2023	2023-12	Pennsylvania	H1	N
EPI_ISL_18991409|A/Virginia/34/2023	GISAID	2023	2023-12	Virginia	H1	N
EPI_ISL_18991413|A/Massachusetts/66/2023	GISAID	2023	2023-12	Massachusetts	H1	N
EPI_ISL_18991414|A/Virginia/31/2023	GISAID	2023	2023-12	Virginia	H1	N
EPI_ISL_18991416|A/New_York/64/2023	GISAID	2023	2023-12	New York	H1	N
EPI_ISL_18991418|A/Delaware/10/2024	GISAID	2023	2024-01	Delaware	H1	N
EPI_ISL_18991419|A/South_Carolina/09/2024	GISAID	2023	2024-01	South Carolina	H1	N
EPI_ISL_18991420|A/Pennsylvania/103/2023	GISAID	2023	2023-12	Pennsylvania	H1	N
EPI_ISL_18991421|A/New_York/11/2024	GISAID	2023	2024-01	New York	H1	N
EPI_ISL_18991422|A/New_Jersey/63/2023	GISAID	2023	2023-12	New Jersey	H1	N
EPI_ISL_18991423|A/Delaware/84/2023	GISAID	2023	2023-12	Delaware	H1	N
EPI_ISL_18991424|A/South_Carolina/08/2024	GISAID	2023	2024-01	South Carolina	H1	N
EPI_ISL_18991425|A/Delaware/09/2024	GISAID	2023	2024-01	Delaware	H1	N
EPI_ISL_18991426|A/New_York/81/2023	GISAID	2023	2023-12	New York	H1	N
EPI_ISL_18991427|A/South_Carolina/05/2024	GISAID	2023	2024-01	South Carolina	H1	N
EPI_ISL_18991428|A/Delaware/05/2024	GISAID	2023	2024-01	Delaware	H1	N
EPI_ISL_18991429|A/New_York/63/2023	GISAID	2023	2023-12	New York	H1	N
EPI_ISL_18991430|A/Georgia/78/2023	GISAID	2023	2023-12	Georgia	H1	N
EPI_ISL_18991431|A/Connecticut/27/2023	GISAID	2023	2023-12	Connecticut	H1	N
EPI_ISL_18991433|A/North_Carolina/24/2023	GISAID	2023	2023-12	North Carolina	H1	N
EPI_ISL_18991436|A/Delaware/81/2023	GISAID	2023	2023-12	Delaware	H1	N
EPI_ISL_18991438|A/West_Virginia/60/2023	GISAID	2023	2023-12	Virginia	H1	N
EPI_ISL_18991441|A/Rhode_Island/57/2023	GISAID	2023	2023-12	Rhode Island	H1	N
EPI_ISL_18991443|A/District_Of_Columbia/26/2023	GISAID	2023	2023-12	Maryland	H1	N
EPI_ISL_18991446|A/Pennsylvania/104/2023	GISAID	2023	2023-12	Pennsylvania	H1	N
EPI_ISL_18991450|A/New_Jersey/60/2023	GISAID	2023	2023-12	New Jersey	H1	N
EPI_ISL_18991451|A/South_Carolina/10/2024	GISAID	2023	2024-01	South Carolina	H1	N
EPI_ISL_18991452|A/New_York/29/2024	GISAID	2023	2024-01	New York	H1	N
EPI_ISL_18991453|A/Pennsylvania/105/2023	GISAID	2023	2023-12	Pennsylvania	H1	N
EPI_ISL_18991454|A/New_York/08/2024	GISAID	2023	2024-01	New York	H1	N
EPI_ISL_18991455|A/Rhode_Island/15/2024	GISAID	2023	2024-01	Rhode Island	H1	N
EPI_ISL_18991457|A/Virginia/38/2023	GISAID	2023	2023-12	Virginia	H1	N
EPI_ISL_18991460|A/Tennessee/09/2024	GISAID	2023	2024-02	Tennessee	H1	N
EPI_ISL_18991461|A/Iowa/21/2024	GISAID	2023	2024-01	Iowa	H1	N
EPI_ISL_18991464|A/North_Dakota/20/2024	GISAID	2023	2024-02	North Dakota	H1	N
EPI_ISL_18991468|A/Massachusetts/04/2024	GISAID	2023	2024-01	Massachusetts	H1	N
EPI_ISL_18991471|A/New_Hampshire/12/2024	GISAID	2023	2024-01	New Hampshire	H1	N
EPI_ISL_18991644|A/Idaho/16/2024	GISAID	2023	2024-01	Idaho	H1	N
EPI_ISL_18991645|A/Idaho/17/2024	GISAID	2023	2024-01	Idaho	H1	N
EPI_ISL_18991647|A/Utah/18/2024	GISAID	2023	2024-02	Utah	H1	N
EPI_ISL_18991649|A/Colorado/12/2024	GISAID	2023	2024-01	Colorado	H1	N
EPI_ISL_18991650|A/Washington/12/2024	GISAID	2023	2024-01	Washington	H1	N
EPI_ISL_18991653|A/Utah/20/2024	GISAID	2023	2024-02	Utah	H1	N
EPI_ISL_18991654|A/Nevada/88/2024	GISAID	2023	2024-02	Nevada	H1	N
EPI_ISL_18991658|A/Colorado/13/2024	GISAID	2023	2024-01	Colorado	H1	N
EPI_ISL_18991662|A/Washington/15/2024	GISAID	2023	2024-01	Washington	H1	N
EPI_ISL_18991666|A/Nevada/90/2024	GISAID	2023	2024-02	Nevada	H1	N
EPI_ISL_18991675|A/Connecticut/02/2024	GISAID	2023	2024-01	Connecticut	H1	N
EPI_ISL_18991690|A/Florida/53/2023	GISAID	2023	2023-10	Florida	H1	N
EPI_ISL_18991691|A/Delaware/88/2023	GISAID	2023	2023-12	Delaware	H1	N
EPI_ISL_18991692|A/New_York/12/2024	GISAID	2023	2024-01	New York	H1	N
EPI_ISL_18991693|A/New_Hampshire/35/2023	GISAID	2023	2023-12	New Hampshire	H1	N
EPI_ISL_18991694|A/New_York/74/2023	GISAID	2023	2023-12	New York	H1	N
EPI_ISL_18991695|A/New_Jersey/06/2024	GISAID	2023	2024-01	New Jersey	H1	N
EPI_ISL_18991696|A/Florida/80/2023	GISAID	2023	2023-12	Florida	H1	N
EPI_ISL_18991697|A/South_Carolina/02/2024	GISAID	2023	2024-01	South Carolina	H1	N
EPI_ISL_18991699|A/Florida/83/2023	GISAID	2023	2023-12	Florida	H1	N
EPI_ISL_18991700|A/Florida/48/2023	GISAID	2023	2023-10	Florida	H1	N
EPI_ISL_18991701|A/Connecticut/05/2024	GISAID	2023	2024-01	Connecticut	H1	N
EPI_ISL_18991702|A/Pennsylvania/100/2023	GISAID	2023	2023-12	Pennsylvania	H1	N
EPI_ISL_18991703|A/Florida/50/2023	GISAID	2023	2023-10	Florida	H1	N
EPI_ISL_18991704|A/Rhode_Island/62/2023	GISAID	2023	2023-12	Rhode Island	H1	N
EPI_ISL_18991705|A/Florida/52/2023	GISAID	2023	2023-10	Florida	H1	N
EPI_ISL_18991706|A/Florida/51/2023	GISAID	2023	2023-10	Florida	H1	N
EPI_ISL_18991707|A/Florida/79/2023	GISAID	2023	2023-12	Florida	H1	N
EPI_ISL_18991708|A/New_York/20/2024	GISAID	2023	2024-01	New York	H1	N
EPI_ISL_18991709|A/District_Of_Columbia/38/2023	GISAID	2023	2023-12	Maryland	H1	N
EPI_ISL_18991710|A/Florida/49/2023	GISAID	2023	2023-10	Florida	H1	N
EPI_ISL_18991711|A/South_Carolina/03/2024	GISAID	2023	2024-01	South Carolina	H1	N
EPI_ISL_18991712|A/New_Jersey/07/2024	GISAID	2023	2024-01	New Jersey	H1	N
EPI_ISL_18991714|A/District_Of_Columbia/37/2023	GISAID	2023	2023-12	Maryland	H1	N
EPI_ISL_18991719|A/Pennsylvania/02/2024	GISAID	2023	2024-01	Pennsylvania	H1	N
EPI_ISL_18991798|A/Massachusetts/01/2024	GISAID	2023	2024-01	Massachusetts	H1	N
EPI_ISL_18991800|A/Virginia/03/2024	GISAID	2023	2024-01	Virginia	H1	N
EPI_ISL_18991802|A/New_York/22/2024	GISAID	2023	2024-01	New York	H1	N
EPI_ISL_18991806|A/Maine/06/2024	GISAID	2023	2024-02	Maine	H1	N
EPI_ISL_18991809|A/Delaware/12/2024	GISAID	2023	2024-01	Delaware	H1	N
EPI_ISL_18991811|A/Pennsylvania/03/2024	GISAID	2023	2024-01	Pennsylvania	H1	N
EPI_ISL_18991813|A/Rhode_Island/13/2024	GISAID	2023	2024-01	Rhode Island	H1	N
EPI_ISL_18991835|A/Ohio/41/2024	GISAID	2023	2024-02	Ohio	H1	N
EPI_ISL_18991841|A/Louisiana/07/2024	GISAID	2023	2024-02	Louisiana	H1	N
EPI_ISL_18991846|A/Nebraska/11/2024	GISAID	2023	2024-02	Nebraska	H1	N
EPI_ISL_18991854|A/Nebraska/12/2024	GISAID	2023	2024-02	Nebraska	H1	N
EPI_ISL_18991855|A/Louisiana/04/2024	GISAID	2023	2024-01	Louisiana	H1	N
EPI_ISL_19012536|A/Maryland/05/2024	GISAID	2023	2024-02	Maryland	H3	N
EPI_ISL_19012545|A/Pennsylvania/08/2024	GISAID	2023	2024-01	Pennsylvania	H3	N
EPI_ISL_19012553|A/Delaware/14/2024	GISAID	2023	2024-01	Delaware	H3	N
EPI_ISL_19012561|A/Virginia/13/2024	GISAID	2023	2024-01	Virginia	H3	N
EPI_ISL_19012568|A/Delaware/17/2024	GISAID	2023	2024-01	Delaware	H3	N
EPI_ISL_19012575|A/Rhode_Island/12/2024	GISAID	2023	2024-01	Rhode Island	H3	N
EPI_ISL_19012583|A/Pennsylvania/10/2024	GISAID	2023	2024-01	Pennsylvania	H3	N
EPI_ISL_19012590|A/Maryland/01/2024	GISAID	2023	2024-01	Maryland	H3	N
EPI_ISL_19012599|A/Maryland/04/2024	GISAID	2023	2024-02	Maryland	H3	N
EPI_ISL_19012607|A/Pennsylvania/18/2024	GISAID	2023	2024-02	Pennsylvania	H3	N
EPI_ISL_19012615|A/New_Hampshire/26/2024	GISAID	2023	2024-02	New Hampshire	H3	N
EPI_ISL_19012623|A/New_Hampshire/28/2024	GISAID	2023	2024-02	New Hampshire	H3	N
EPI_ISL_19012632|A/New_Hampshire/20/2024	GISAID	2023	2024-01	New Hampshire	H3	N
EPI_ISL_19012639|A/New_Hampshire/24/2024	GISAID	2023	2024-02	New Hampshire	H3	N
EPI_ISL_19012647|A/Rhode_Island/17/2024	GISAID	2023	2024-01	Rhode Island	H3	N
EPI_ISL_19012654|A/Rhode_Island/24/2024	GISAID	2023	2024-02	Rhode Island	H3	N
EPI_ISL_19012662|A/New_Hampshire/14/2024	GISAID	2023	2024-01	New Hampshire	H3	N
EPI_ISL_19012670|A/Rhode_Island/18/2024	GISAID	2023	2024-01	Rhode Island	H3	N
EPI_ISL_19012678|A/Connecticut/11/2024	GISAID	2023	2024-02	Connecticut	H3	N
EPI_ISL_19012686|A/Maryland/09/2024	GISAID	2023	2024-02	Maryland	H3	N
EPI_ISL_19012694|A/Virginia/19/2024	GISAID	2023	2024-02	Virginia	H3	N
EPI_ISL_19012703|A/New_Hampshire/21/2024	GISAID	2023	2024-02	New Hampshire	H3	N
EPI_ISL_19012710|A/Maryland/06/2024	GISAID	2023	2024-02	Maryland	H3	N
EPI_ISL_19012717|A/Virginia/17/2024	GISAID	2023	2024-02	Virginia	H3	N
EPI_ISL_19012725|A/Pennsylvania/07/2024	GISAID	2023	2024-01	Pennsylvania	H3	N
EPI_ISL_19012733|A/Pennsylvania/17/2024	GISAID	2023	2024-02	Pennsylvania	H3	N
EPI_ISL_19012739|A/Pennsylvania/16/2024	GISAID	2023	2024-02	Pennsylvania	H3	N
EPI_ISL_19012746|A/Rhode_Island/23/2024	GISAID	2023	2024-02	Rhode Island	H3	N
EPI_ISL_19012753|A/New_York/23/2024	GISAID	2023	2024-01	New York	H3	N
EPI_ISL_19012754|A/New_York/27/2024	GISAID	2023	2024-01	New York	H3	N
EPI_ISL_19012755|A/Virginia/16/2024	GISAID	2023	2024-02	Virginia	H3	N
EPI_ISL_19012756|A/Maine/01/2024	GISAID	2023	2024-02	Maine	H3	N
EPI_ISL_19012757|A/Virginia/12/2024	GISAID	2023	2024-01	Virginia	H3	N
EPI_ISL_19012758|A/Maryland/08/2024	GISAID	2023	2024-02	Maryland	H3	N
EPI_ISL_19012759|A/Pennsylvania/15/2024	GISAID	2023	2024-02	Pennsylvania	H3	N
EPI_ISL_19012760|A/Delaware/15/2024	GISAID	2023	2024-01	Delaware	H3	N
EPI_ISL_19012761|A/New_Hampshire/19/2024	GISAID	2023	2024-01	New Hampshire	H3	N
EPI_ISL_19012764|A/New_York/54/2024	GISAID	2023	2024-02	New York	H3	N
EPI_ISL_19012765|A/West_Virginia/30/2024	GISAID	2023	2024-02	Virginia	H3	N
EPI_ISL_19012766|A/West_Virginia/18/2024	GISAID	2023	2024-01	Virginia	H3	N
EPI_ISL_19012767|A/Rhode_Island/27/2024	GISAID	2023	2024-02	Rhode Island	H3	N
EPI_ISL_19012769|A/Georgia/13/2024	GISAID	2023	2024-02	Georgia	H3	N
EPI_ISL_19012770|A/Rhode_Island/26/2024	GISAID	2023	2024-02	Rhode Island	H3	N
EPI_ISL_19012771|A/Georgia/07/2024	GISAID	2023	2024-02	Georgia	H3	N
EPI_ISL_19012772|A/Rhode_Island/25/2024	GISAID	2023	2024-02	Rhode Island	H3	N
EPI_ISL_19012773|A/Rhode_Island/31/2024	GISAID	2023	2024-02	Rhode Island	H3	N
EPI_ISL_19012774|A/New_York/46/2024	GISAID	2023	2024-02	New York	H3	N
EPI_ISL_19012775|A/West_Virginia/24/2024	GISAID	2023	2024-02	Virginia	H3	N
EPI_ISL_19012776|A/Maine/13/2024	GISAID	2023	2024-02	Maine	H3	N
EPI_ISL_19012778|A/West_Virginia/27/2024	GISAID	2023	2024-02	Virginia	H3	N
EPI_ISL_19012779|A/West_Virginia/29/2024	GISAID	2023	2024-02	Virginia	H3	N
EPI_ISL_19012780|A/Delaware/25/2024	GISAID	2023	2024-02	Delaware	H3	N
EPI_ISL_19012781|A/Rhode_Island/32/2024	GISAID	2023	2024-02	Rhode Island	H3	N
EPI_ISL_19012783|A/West_Virginia/19/2024	GISAID	2023	2024-02	Virginia	H3	N
EPI_ISL_19012784|A/New_York/48/2024	GISAID	2023	2024-02	New York	H3	N
EPI_ISL_19012787|A/New_York/49/2024	GISAID	2023	2024-02	New York	H3	N
EPI_ISL_19012789|A/New_York/32/2024	GISAID	2023	2024-02	New York	H3	N
EPI_ISL_19012790|A/Delaware/21/2024	GISAID	2023	2024-02	Delaware	H3	N
EPI_ISL_19012791|A/New_York/33/2024	GISAID	2023	2024-02	New York	H3	N
EPI_ISL_19012792|A/New_York/50/2024	GISAID	2023	2024-02	New York	H3	N
EPI_ISL_19012793|A/New_York/47/2024	GISAID	2023	2024-02	New York	H3	N
EPI_ISL_19012795|A/Texas/34/2024	GISAID	2023	2024-02	Texas	H3	N
EPI_ISL_19012796|A/Utah/24/2024	GISAID	2023	2024-02	Utah	H3	N
EPI_ISL_19012797|A/Oregon/18/2024	GISAID	2023	2024-02	Oregon	H3	N
EPI_ISL_19012798|A/Hawaii/21/2024	GISAID	2023	2024-02	Hawaii	H3	N
EPI_ISL_19012799|A/California/28/2024	GISAID	2023	2024-02	California	H3	N
EPI_ISL_19012800|A/Texas/33/2024	GISAID	2023	2024-02	Texas	H3	N
EPI_ISL_19012801|A/Utah/29/2024	GISAID	2023	2024-02	Utah	H3	N
EPI_ISL_19012802|A/Texas/32/2024	GISAID	2023	2024-02	Texas	H3	N
EPI_ISL_19012803|A/Hawaii/15/2024	GISAID	2023	2024-02	Hawaii	H3	N
EPI_ISL_19012804|A/Utah/32/2024	GISAID	2023	2024-02	Utah	H3	N
EPI_ISL_19012805|A/Utah/28/2024	GISAID	2023	2024-02	Utah	H3	N
EPI_ISL_19012806|A/Hawaii/23/2024	GISAID	2023	2024-02	Hawaii	H3	N
EPI_ISL_19012807|A/Texas/30/2024	GISAID	2023	2024-02	Texas	H3	N
EPI_ISL_19012808|A/Oregon/19/2024	GISAID	2023	2024-02	Oregon	H3	N
EPI_ISL_19012809|A/Idaho/30/2024	GISAID	2023	2024-02	Idaho	H3	N
EPI_ISL_19012810|A/Idaho/29/2024	GISAID	2023	2024-02	Idaho	H3	N
EPI_ISL_19012811|A/Utah/31/2024	GISAID	2023	2024-02	Utah	H3	N
EPI_ISL_19012812|A/Texas/36/2024	GISAID	2023	2024-02	Texas	H3	N
EPI_ISL_19012813|A/Idaho/28/2024	GISAID	2023	2024-02	Idaho	H3	N
EPI_ISL_19012814|A/Colorado/37/2024	GISAID	2023	2024-02	Colorado	H3	N
EPI_ISL_19012815|A/Texas/29/2024	GISAID	2023	2024-02	Texas	H3	N
EPI_ISL_19012816|A/Oregon/16/2024	GISAID	2023	2024-02	Oregon	H3	N
EPI_ISL_19012817|A/Colorado/30/2024	GISAID	2023	2024-02	Colorado	H3	N
EPI_ISL_19012818|A/California/31/2024	GISAID	2023	2024-02	California	H3	N
EPI_ISL_19012819|A/Hawaii/20/2024	GISAID	2023	2024-02	Hawaii	H3	N
EPI_ISL_19012820|A/Colorado/29/2024	GISAID	2023	2024-02	Colorado	H3	N
EPI_ISL_19012821|A/New_York/40/2024	GISAID	2023	2024-02	New York	H3	N
EPI_ISL_19012822|A/Georgia/23/2024	GISAID	2023	2024-02	Georgia	H3	N
EPI_ISL_19012823|A/New_Jersey/23/2024	GISAID	2023	2024-02	New Jersey	H3	N
EPI_ISL_19012824|A/New_York/44/2024	GISAID	2023	2024-02	New York	H3	N
EPI_ISL_19012825|A/New_Jersey/15/2024	GISAID	2023	2024-02	New Jersey	H3	N
EPI_ISL_19012826|A/District_Of_Columbia/04/2024	GISAID	2023	2024-01	Maryland	H3	N
EPI_ISL_19012827|A/New_York/43/2024	GISAID	2023	2024-02	New York	H3	N
EPI_ISL_19012828|A/New_Jersey/24/2024	GISAID	2023	2024-02	New Jersey	H3	N
EPI_ISL_19012829|A/New_York/39/2024	GISAID	2023	2024-02	New York	H3	N
EPI_ISL_19012830|A/New_York/24/2024	GISAID	2023	2024-01	New York	H3	N
EPI_ISL_19012831|A/New_Jersey/22/2024	GISAID	2023	2024-02	New Jersey	H3	N
EPI_ISL_19012832|A/District_Of_Columbia/05/2024	GISAID	2023	2024-01	Maryland	H3	N
EPI_ISL_19012833|A/Georgia/19/2024	GISAID	2023	2024-02	Georgia	H3	N
EPI_ISL_19012834|A/Florida/09/2024	GISAID	2023	2024-01	Florida	H3	N
EPI_ISL_19012835|A/District_Of_Columbia/06/2024	GISAID	2023	2024-01	Maryland	H3	N
EPI_ISL_19012836|A/New_York/41/2024	GISAID	2023	2024-02	New York	H3	N
EPI_ISL_19012837|A/New_Jersey/16/2024	GISAID	2023	2024-02	New Jersey	H3	N
EPI_ISL_19012838|A/South_Carolina/11/2024	GISAID	2023	2024-01	South Carolina	H3	N
EPI_ISL_19012839|A/Maine/08/2024	GISAID	2023	2024-02	Maine	H3	N
EPI_ISL_19012840|A/New_Jersey/17/2024	GISAID	2023	2024-02	New Jersey	H3	N
EPI_ISL_19012841|A/New_York/42/2024	GISAID	2023	2024-02	New York	H3	N
EPI_ISL_19012842|A/District_Of_Columbia/09/2024	GISAID	2023	2024-02	Maryland	H3	N
EPI_ISL_19012843|A/Georgia/22/2024	GISAID	2023	2024-02	Georgia	H3	N
EPI_ISL_19012844|A/Georgia/20/2024	GISAID	2023	2024-02	Georgia	H3	N
EPI_ISL_19012845|A/New_Jersey/25/2024	GISAID	2023	2024-02	New Jersey	H3	N
EPI_ISL_19012846|A/Georgia/21/2024	GISAID	2023	2024-02	Georgia	H3	N
EPI_ISL_19012847|A/Iowa/36/2024	GISAID	2023	2024-02	Iowa	H3	N
EPI_ISL_19012848|A/Arkansas/33/2024	GISAID	2023	2024-02	Arkansas	H3	N
EPI_ISL_19012849|A/Arkansas/34/2024	GISAID	2023	2024-02	Arkansas	H3	N
EPI_ISL_19012851|A/Arkansas/29/2024	GISAID	2023	2024-02	Arkansas	H3	N
EPI_ISL_19012852|A/Arkansas/32/2024	GISAID	2023	2024-02	Arkansas	H3	N
EPI_ISL_19012853|A/Tennessee/11/2024	GISAID	2023	2024-02	Tennessee	H3	N
EPI_ISL_19012854|A/Wisconsin/41/2024	GISAID	2023	2024-02	Wisconsin	H3	N
EPI_ISL_19012855|A/Iowa/35/2024	GISAID	2023	2024-02	Iowa	H3	N
EPI_ISL_19012856|A/Tennessee/16/2024	GISAID	2023	2024-02	Tennessee	H3	N
EPI_ISL_19012858|A/Illinois/23/2024	GISAID	2023	2024-02	Illinois	H3	N
EPI_ISL_19012859|A/Wisconsin/40/2024	GISAID	2023	2024-02	Wisconsin	H3	N
EPI_ISL_19012860|A/Iowa/38/2024	GISAID	2023	2024-02	Iowa	H3	N
EPI_ISL_19012861|A/Iowa/40/2024	GISAID	2023	2024-02	Iowa	H3	N
EPI_ISL_19012862|A/Wisconsin/44/2024	GISAID	2023	2024-02	Wisconsin	H3	N
EPI_ISL_19012863|A/Iowa/34/2024	GISAID	2023	2024-02	Iowa	H3	N
EPI_ISL_19012864|A/Illinois/20/2024	GISAID	2023	2024-02	Illinois	H3	N
EPI_ISL_19012865|A/Tennessee/12/2024	GISAID	2023	2024-02	Tennessee	H3	N
EPI_ISL_19012866|A/Arkansas/31/2024	GISAID	2023	2024-02	Arkansas	H3	N
EPI_ISL_19012867|A/Georgia/08/2024	GISAID	2023	2024-02	Georgia	H3	N
EPI_ISL_19012870|A/New_York/37/2024	GISAID	2023	2024-02	New York	H3	N
EPI_ISL_19012871|A/Massachusetts/61/2023	GISAID	2023	2023-12	Massachusetts	H3	N
EPI_ISL_19012872|A/Massachusetts/59/2023	GISAID	2023	2023-12	Massachusetts	H3	N
EPI_ISL_19012873|A/Georgia/14/2024	GISAID	2023	2024-02	Georgia	H3	N
EPI_ISL_19012875|A/Georgia/09/2024	GISAID	2023	2024-02	Georgia	H3	N
EPI_ISL_19012876|A/Pennsylvania/84/2023	GISAID	2023	2023-12	Pennsylvania	H3	N
EPI_ISL_19012877|A/West_Virginia/45/2023	GISAID	2023	2023-12	Virginia	H3	N
EPI_ISL_19012879|A/New_York/21/2024	GISAID	2023	2024-01	New York	H3	N
EPI_ISL_19012880|A/Rhode_Island/20/2024	GISAID	2023	2024-02	Rhode Island	H3	N
EPI_ISL_19012881|A/Pennsylvania/83/2023	GISAID	2023	2023-12	Pennsylvania	H3	N
EPI_ISL_19012882|A/Vermont/10/2024	GISAID	2023	2024-01	Vermont	H3	N
EPI_ISL_19012883|A/Delaware/23/2024	GISAID	2023	2024-02	Delaware	H3	N
EPI_ISL_19012884|A/New_York/86/2023	GISAID	2023	2023-12	New York	H3	N
EPI_ISL_19012885|A/New_Hampshire/28/2023	GISAID	2023	2023-12	New Hampshire	H3	N
EPI_ISL_19012886|A/West_Virginia/48/2023	GISAID	2023	2023-12	Virginia	H3	N
EPI_ISL_19012887|A/Massachusetts/56/2023	GISAID	2023	2023-12	Massachusetts	H3	N
EPI_ISL_19012889|A/Delaware/26/2024	GISAID	2023	2024-02	Delaware	H3	N
EPI_ISL_19012890|A/New_York/35/2024	GISAID	2023	2024-02	New York	H3	N
EPI_ISL_19012891|A/Georgia/12/2024	GISAID	2023	2024-02	Georgia	H3	N
EPI_ISL_19012894|A/Vermont/13/2024	GISAID	2023	2024-01	Vermont	H3	N
EPI_ISL_19012895|A/Georgia/74/2023	GISAID	2023	2023-12	Georgia	H3	N
EPI_ISL_19012896|A/Georgia/75/2023	GISAID	2023	2023-12	Georgia	H3	N
EPI_ISL_19012897|A/New_Hampshire/24/2023	GISAID	2023	2023-12	New Hampshire	H3	N
EPI_ISL_19012898|A/Minnesota/20/2024	GISAID	2023	2024-02	Minnesota	H3	N
EPI_ISL_19012899|A/Tennessee/15/2024	GISAID	2023	2024-02	Tennessee	H3	N
EPI_ISL_19012900|A/South_Dakota/28/2024	GISAID	2023	2024-02	South Dakota	H3	N
EPI_ISL_19012902|A/South_Dakota/30/2024	GISAID	2023	2024-02	South Dakota	H3	N
EPI_ISL_19012903|A/Tennessee/13/2024	GISAID	2023	2024-02	Tennessee	H3	N
EPI_ISL_19012904|A/South_Dakota/26/2024	GISAID	2023	2024-02	South Dakota	H3	N
EPI_ISL_19012905|A/Missouri/19/2024	GISAID	2023	2024-01	Missouri	H3	N
EPI_ISL_19012907|A/Missouri/22/2024	GISAID	2023	2024-02	Missouri	H3	N
EPI_ISL_19012911|A/Arkansas/30/2024	GISAID	2023	2024-02	Arkansas	H3	N
EPI_ISL_19012912|A/Missouri/16/2024	GISAID	2023	2024-01	Missouri	H3	N
EPI_ISL_19012913|A/Minnesota/18/2024	GISAID	2023	2024-02	Minnesota	H3	N
EPI_ISL_19012914|A/West_Virginia/17/2024	GISAID	2023	2024-01	Virginia	H3	N
EPI_ISL_19012915|A/Florida/04/2024	GISAID	2023	2024-01	Florida	H3	N
EPI_ISL_19012916|A/West_Virginia/13/2024	GISAID	2023	2024-01	Virginia	H3	N
EPI_ISL_19012917|A/Massachusetts/14/2024	GISAID	2023	2024-01	Massachusetts	H3	N
EPI_ISL_19012918|A/North_Carolina/07/2024	GISAID	2023	2024-01	North Carolina	H3	N
EPI_ISL_19012919|A/Vermont/12/2024	GISAID	2023	2024-01	Vermont	H3	N
EPI_ISL_19012921|A/Virginia/09/2024	GISAID	2023	2024-01	Virginia	H3	N
EPI_ISL_19012922|A/New_York/18/2024	GISAID	2023	2024-01	New York	H3	N
EPI_ISL_19012923|A/Vermont/05/2024	GISAID	2023	2024-01	Vermont	H3	N
EPI_ISL_19012924|A/North_Carolina/06/2024	GISAID	2023	2024-01	North Carolina	H3	N
EPI_ISL_19012925|A/Vermont/02/2024	GISAID	2023	2024-01	Vermont	H3	N
EPI_ISL_19012926|A/New_York/14/2024	GISAID	2023	2024-01	New York	H3	N
EPI_ISL_19012927|A/West_Virginia/22/2024	GISAID	2023	2024-02	Virginia	H3	N
EPI_ISL_19012928|A/New_York/26/2024	GISAID	2023	2024-01	New York	H3	N
EPI_ISL_19012929|A/New_York/28/2024	GISAID	2023	2024-01	New York	H3	N
EPI_ISL_19012930|A/New_Jersey/08/2024	GISAID	2023	2024-01	New Jersey	H3	N
EPI_ISL_19012931|A/Florida/06/2024	GISAID	2023	2024-01	Florida	H3	N
EPI_ISL_19012933|A/Massachusetts/11/2024	GISAID	2023	2024-01	Massachusetts	H3	N
EPI_ISL_19012934|A/West_Virginia/14/2024	GISAID	2023	2024-01	Virginia	H3	N
EPI_ISL_19012935|A/Vermont/04/2024	GISAID	2023	2024-01	Vermont	H3	N
EPI_ISL_19012936|A/West_Virginia/08/2024	GISAID	2023	2024-01	Virginia	H3	N
EPI_ISL_19012937|A/Massachusetts/13/2024	GISAID	2023	2024-01	Massachusetts	H3	N
EPI_ISL_19012938|A/Vermont/06/2024	GISAID	2023	2024-01	Vermont	H3	N
EPI_ISL_19014383|A/Maryland/03/2024	GISAID	2023	2024-02	Maryland	H1	N
EPI_ISL_19014385|A/South_Carolina/13/2024	GISAID	2023	2024-02	South Carolina	H1	N
EPI_ISL_19014387|A/District_Of_Columbia/02/2024	GISAID	2023	2024-01	Maryland	H1	N
EPI_ISL_19014389|A/New_Hampshire/23/2024	GISAID	2023	2024-02	New Hampshire	H1	N
EPI_ISL_19014393|A/Virginia/14/2024	GISAID	2023	2024-02	Virginia	H1	N
EPI_ISL_19014395|A/Connecticut/12/2024	GISAID	2023	2024-02	Connecticut	H1	N
EPI_ISL_19014397|A/New_Hampshire/27/2024	GISAID	2023	2024-02	New Hampshire	H1	N
EPI_ISL_19014399|A/New_Hampshire/22/2024	GISAID	2023	2024-02	New Hampshire	H1	N
EPI_ISL_19014401|A/Pennsylvania/12/2024	GISAID	2023	2024-01	Pennsylvania	H1	N
EPI_ISL_19014403|A/South_Carolina/12/2024	GISAID	2023	2024-02	South Carolina	H1	N
EPI_ISL_19014407|A/Maryland/10/2024	GISAID	2023	2024-02	Maryland	H1	N
EPI_ISL_19014409|A/New_Jersey/11/2024	GISAID	2023	2024-01	New Jersey	H1	N
EPI_ISL_19014411|A/Maryland/02/2024	GISAID	2023	2024-02	Maryland	H1	N
EPI_ISL_19014413|A/New_Jersey/09/2024	GISAID	2023	2024-01	New Jersey	H1	N
EPI_ISL_19014414|A/Connecticut/06/2024	GISAID	2023	2024-02	Connecticut	H1	N
EPI_ISL_19014415|A/Vermont/09/2024	GISAID	2023	2024-01	Vermont	H1	N
EPI_ISL_19014416|A/New_York/31/2024	GISAID	2023	2024-01	New York	H1	N
EPI_ISL_19014417|A/Virginia/15/2024	GISAID	2023	2024-02	Virginia	H1	N
EPI_ISL_19014418|A/Florida/07/2024	GISAID	2023	2024-01	Florida	H1	N
EPI_ISL_19014419|A/Vermont/07/2024	GISAID	2023	2024-01	Vermont	H1	N
EPI_ISL_19014420|A/Connecticut/09/2024	GISAID	2023	2024-02	Connecticut	H1	N
EPI_ISL_19014421|A/Connecticut/10/2024	GISAID	2023	2024-02	Connecticut	H1	N
EPI_ISL_19014422|A/New_York/30/2024	GISAID	2023	2024-01	New York	H1	N
EPI_ISL_19014423|A/Virginia/11/2024	GISAID	2023	2024-01	Virginia	H1	N
EPI_ISL_19014424|A/New_Hampshire/25/2024	GISAID	2023	2024-02	New Hampshire	H1	N
EPI_ISL_19014425|A/District_Of_Columbia/03/2024	GISAID	2023	2024-01	Maryland	H1	N
EPI_ISL_19014426|A/Pennsylvania/14/2024	GISAID	2023	2024-01	Pennsylvania	H1	N
EPI_ISL_19014427|A/Pennsylvania/13/2024	GISAID	2023	2024-01	Pennsylvania	H1	N
EPI_ISL_19014428|A/Florida/10/2024	GISAID	2023	2024-01	Florida	H1	N
EPI_ISL_19014429|A/Maryland/07/2024	GISAID	2023	2024-02	Maryland	H1	N
EPI_ISL_19014430|A/West_Virginia/25/2024	GISAID	2023	2024-02	Virginia	H1	N
EPI_ISL_19014434|A/Pennsylvania/21/2024	GISAID	2023	2024-02	Pennsylvania	H1	N
EPI_ISL_19014435|A/South_Carolina/17/2024	GISAID	2023	2024-02	South Carolina	H1	N
EPI_ISL_19014436|A/Rhode_Island/30/2024	GISAID	2023	2024-02	Rhode Island	H1	N
EPI_ISL_19014438|A/New_Hampshire/32/2024	GISAID	2023	2024-02	New Hampshire	H1	N
EPI_ISL_19014439|A/Rhode_Island/28/2024	GISAID	2023	2024-02	Rhode Island	H1	N
EPI_ISL_19014440|A/West_Virginia/26/2024	GISAID	2023	2024-02	Virginia	H1	N
EPI_ISL_19014441|A/Rhode_Island/33/2024	GISAID	2023	2024-02	Rhode Island	H1	N
EPI_ISL_19014442|A/Virginia/18/2024	GISAID	2023	2024-02	Virginia	H1	N
EPI_ISL_19014443|A/New_Hampshire/29/2024	GISAID	2023	2024-02	New Hampshire	H1	N
EPI_ISL_19014444|A/Rhode_Island/29/2024	GISAID	2023	2024-02	Rhode Island	H1	N
EPI_ISL_19014445|A/Pennsylvania/11/2024	GISAID	2023	2024-01	Pennsylvania	H1	N
EPI_ISL_19014446|A/South_Carolina/15/2024	GISAID	2023	2024-02	South Carolina	H1	N
EPI_ISL_19014447|A/South_Carolina/16/2024	GISAID	2023	2024-02	South Carolina	H1	N
EPI_ISL_19014448|A/New_Hampshire/30/2024	GISAID	2023	2024-02	New Hampshire	H1	N
EPI_ISL_19014449|A/New_Hampshire/36/2024	GISAID	2023	2024-02	New Hampshire	H1	N
EPI_ISL_19014450|A/West_Virginia/23/2024	GISAID	2023	2024-02	Virginia	H1	N
EPI_ISL_19014452|A/West_Virginia/28/2024	GISAID	2023	2024-02	Virginia	H1	N
EPI_ISL_19014453|A/South_Carolina/14/2024	GISAID	2023	2024-02	South Carolina	H1	N
EPI_ISL_19014456|A/Pennsylvania/23/2024	GISAID	2023	2024-02	Pennsylvania	H1	N
EPI_ISL_19014457|A/District_Of_Columbia/08/2024	GISAID	2023	2024-02	Maryland	H1	N
EPI_ISL_19014458|A/West_Virginia/16/2024	GISAID	2023	2024-01	Virginia	H1	N
EPI_ISL_19014459|A/Maine/14/2024	GISAID	2023	2024-02	Maine	H1	N
EPI_ISL_19014462|A/Georgia/18/2024	GISAID	2023	2024-02	Georgia	H1	N
EPI_ISL_19014463|A/New_Jersey/19/2024	GISAID	2023	2024-02	New Jersey	H1	N
EPI_ISL_19014464|A/Florida/11/2024	GISAID	2023	2024-01	Florida	H1	N
EPI_ISL_19014465|A/Rhode_Island/21/2024	GISAID	2023	2024-02	Rhode Island	H1	N
EPI_ISL_19014466|A/Georgia/16/2024	GISAID	2023	2024-02	Georgia	H1	N
EPI_ISL_19014467|A/New_Jersey/20/2024	GISAID	2023	2024-02	New Jersey	H1	N
EPI_ISL_19014468|A/North_Carolina/09/2024	GISAID	2023	2024-01	North Carolina	H1	N
EPI_ISL_19014469|A/West_Virginia/21/2024	GISAID	2023	2024-02	Virginia	H1	N
EPI_ISL_19014470|A/Maine/09/2024	GISAID	2023	2024-02	Maine	H1	N
EPI_ISL_19014471|A/Georgia/15/2024	GISAID	2023	2024-02	Georgia	H1	N
EPI_ISL_19014472|A/Georgia/05/2024	GISAID	2023	2024-02	Georgia	H1	N
EPI_ISL_19014473|A/New_Jersey/18/2024	GISAID	2023	2024-02	New Jersey	H1	N
EPI_ISL_19014474|A/Georgia/11/2024	GISAID	2023	2024-02	Georgia	H1	N
EPI_ISL_19014475|A/Florida/13/2024	GISAID	2023	2024-01	Florida	H1	N
EPI_ISL_19014476|A/District_Of_Columbia/07/2024	GISAID	2023	2024-02	Maryland	H1	N
EPI_ISL_19014477|A/Georgia/17/2024	GISAID	2023	2024-02	Georgia	H1	N
EPI_ISL_19014478|A/New_York/38/2024	GISAID	2023	2024-02	New York	H1	N
EPI_ISL_19014479|A/Maine/12/2024	GISAID	2023	2024-02	Maine	H1	N
EPI_ISL_19014480|A/New_York/36/2024	GISAID	2023	2024-02	New York	H1	N
EPI_ISL_19014481|A/Vermont/11/2024	GISAID	2023	2024-01	Vermont	H1	N
EPI_ISL_19014482|A/New_Jersey/21/2024	GISAID	2023	2024-02	New Jersey	H1	N
EPI_ISL_19014483|A/Maine/10/2024	GISAID	2023	2024-02	Maine	H1	N
EPI_ISL_19014485|A/New_York/45/2024	GISAID	2023	2024-02	New York	H1	N
EPI_ISL_19014486|A/Colorado/35/2024	GISAID	2023	2024-02	Colorado	H1	N
EPI_ISL_19014487|A/Utah/26/2024	GISAID	2023	2024-02	Utah	H1	N
EPI_ISL_19014488|A/Idaho/27/2024	GISAID	2023	2024-02	Idaho	H1	N
EPI_ISL_19014489|A/Washington/21/2024	GISAID	2023	2024-02	Washington	H1	N
EPI_ISL_19014490|A/Colorado/31/2024	GISAID	2023	2024-02	Colorado	H1	N
EPI_ISL_19014491|A/Utah/25/2024	GISAID	2023	2024-02	Utah	H1	N
EPI_ISL_19014492|A/California/30/2024	GISAID	2023	2024-02	California	H1	N
EPI_ISL_19014493|A/Texas/27/2024	GISAID	2023	2024-02	Texas	H1	N
EPI_ISL_19014494|A/Idaho/33/2024	GISAID	2023	2024-02	Idaho	H1	N
EPI_ISL_19014495|A/California/29/2024	GISAID	2023	2024-02	California	H1	N
EPI_ISL_19014496|A/Hawaii/22/2024	GISAID	2023	2024-02	Hawaii	H1	N
EPI_ISL_19014497|A/Washington/19/2024	GISAID	2023	2024-02	Washington	H1	N
EPI_ISL_19014498|A/Oregon/20/2024	GISAID	2023	2024-02	Oregon	H1	N
EPI_ISL_19014499|A/Oregon/22/2024	GISAID	2023	2024-02	Oregon	H1	N
EPI_ISL_19014500|A/Texas/31/2024	GISAID	2023	2024-02	Texas	H1	N
EPI_ISL_19014503|A/Texas/28/2024	GISAID	2023	2024-02	Texas	H1	N
EPI_ISL_19014504|A/Hawaii/19/2024	GISAID	2023	2024-02	Hawaii	H1	N
EPI_ISL_19014505|A/Oregon/21/2024	GISAID	2023	2024-02	Oregon	H1	N
EPI_ISL_19014506|A/Utah/27/2024	GISAID	2023	2024-02	Utah	H1	N
EPI_ISL_19014507|A/Idaho/31/2024	GISAID	2023	2024-02	Idaho	H1	N
EPI_ISL_19014508|A/Texas/26/2024	GISAID	2023	2024-02	Texas	H1	N
EPI_ISL_19014509|A/Washington/18/2024	GISAID	2023	2024-01	Washington	H1	N
EPI_ISL_19014510|A/California/26/2024	GISAID	2023	2024-01	California	H1	N
EPI_ISL_19014511|A/Utah/30/2024	GISAID	2023	2024-02	Utah	H1	N
EPI_ISL_19014512|A/Idaho/32/2024	GISAID	2023	2024-02	Idaho	H1	N
EPI_ISL_19014513|A/Colorado/36/2024	GISAID	2023	2024-02	Colorado	H1	N
EPI_ISL_19014514|A/California/27/2024	GISAID	2023	2024-01	California	H1	N
EPI_ISL_19014515|A/Oregon/17/2024	GISAID	2023	2024-02	Oregon	H1	N
EPI_ISL_19014516|A/Colorado/38/2024	GISAID	2023	2024-02	Colorado	H1	N
EPI_ISL_19014614|A/Louisiana/06/2024	GISAID	2023	2024-02	Louisiana	H1	N
EPI_ISL_19014615|A/Illinois/19/2024	GISAID	2023	2024-02	Illinois	H1	N
EPI_ISL_19014616|A/Wisconsin/38/2024	GISAID	2023	2024-02	Wisconsin	H1	N
EPI_ISL_19014618|A/Tennessee/17/2024	GISAID	2023	2024-02	Tennessee	H1	N
EPI_ISL_19014619|A/Wisconsin/43/2024	GISAID	2023	2024-02	Wisconsin	H1	N
EPI_ISL_19014620|A/Iowa/33/2024	GISAID	2023	2024-02	Iowa	H1	N
EPI_ISL_19014621|A/Illinois/25/2024	GISAID	2023	2024-02	Illinois	H1	N
EPI_ISL_19014622|A/Illinois/24/2024	GISAID	2023	2024-02	Illinois	H1	N
EPI_ISL_19014623|A/Wisconsin/39/2024	GISAID	2023	2024-02	Wisconsin	H1	N
EPI_ISL_19014624|A/Wisconsin/42/2024	GISAID	2023	2024-02	Wisconsin	H1	N
EPI_ISL_19014625|A/Iowa/39/2024	GISAID	2023	2024-02	Iowa	H1	N
EPI_ISL_19014626|A/Tennessee/18/2024	GISAID	2023	2024-02	Tennessee	H1	N
EPI_ISL_19014627|A/Tennessee/14/2024	GISAID	2023	2024-02	Tennessee	H1	N
EPI_ISL_19014628|A/Georgia/06/2024	GISAID	2023	2024-02	Georgia	H1	N
EPI_ISL_19014629|A/Rhode_Island/22/2024	GISAID	2023	2024-02	Rhode Island	H1	N
EPI_ISL_19014631|A/New_York/34/2024	GISAID	2023	2024-02	New York	H1	N
EPI_ISL_19014632|A/Delaware/27/2024	GISAID	2023	2024-02	Delaware	H1	N
EPI_ISL_19014634|A/Rhode_Island/10/2024	GISAID	2023	2024-01	Rhode Island	H1	N
EPI_ISL_19014635|A/Vermont/08/2024	GISAID	2023	2024-01	Vermont	H1	N
EPI_ISL_19014636|A/New_York/85/2023	GISAID	2023	2023-11	New York	H1	N
EPI_ISL_19014637|A/Georgia/10/2024	GISAID	2023	2024-02	Georgia	H1	N
EPI_ISL_19014638|A/Delaware/18/2024	GISAID	2023	2024-01	Delaware	H1	N
EPI_ISL_19014639|A/Delaware/19/2024	GISAID	2023	2024-01	Delaware	H1	N
EPI_ISL_19014640|A/Delaware/24/2024	GISAID	2023	2024-02	Delaware	H1	N
EPI_ISL_19014641|A/Rhode_Island/11/2024	GISAID	2023	2024-01	Rhode Island	H1	N
EPI_ISL_19014643|A/Maine/02/2024	GISAID	2023	2024-02	Maine	H1	N
EPI_ISL_19014644|A/Pennsylvania/06/2024	GISAID	2023	2024-01	Pennsylvania	H1	N
EPI_ISL_19014645|A/Rhode_Island/19/2024	GISAID	2023	2024-02	Rhode Island	H1	N
EPI_ISL_19014646|A/Pennsylvania/108/2023	GISAID	2023	2023-12	Pennsylvania	H1	N
EPI_ISL_19014647|A/New_York/84/2023	GISAID	2023	2023-10	New York	H1	N
EPI_ISL_19014648|A/Delaware/22/2024	GISAID	2023	2024-02	Delaware	H1	N
EPI_ISL_19014649|A/Delaware/20/2024	GISAID	2023	2024-02	Delaware	H1	N
EPI_ISL_19014650|A/New_Hampshire/13/2024	GISAID	2023	2024-01	New Hampshire	H1	N
EPI_ISL_19014652|A/Maine/03/2024	GISAID	2023	2024-02	Maine	H1	N
EPI_ISL_19014653|A/Iowa/31/2024	GISAID	2023	2024-02	Iowa	H1	N
EPI_ISL_19014654|A/Illinois/22/2024	GISAID	2023	2024-02	Illinois	H1	N
EPI_ISL_19014655|A/Nebraska/09/2024	GISAID	2023	2024-02	Nebraska	H1	N
EPI_ISL_19014659|A/West_Virginia/12/2024	GISAID	2023	2024-01	Virginia	H1	N
EPI_ISL_19014660|A/New_York/19/2024	GISAID	2023	2024-01	New York	H1	N
EPI_ISL_19014664|A/New_Jersey/14/2024	GISAID	2023	2024-02	New Jersey	H1	N
EPI_ISL_19014665|A/New_Jersey/13/2024	GISAID	2023	2024-01	New Jersey	H1	N
EPI_ISL_19014668|A/New_Jersey/12/2024	GISAID	2023	2024-01	New Jersey	H1	N
EPI_ISL_19014669|A/New_Jersey/10/2024	GISAID	2023	2024-01	New Jersey	H1	N
EPI_ISL_19014670|A/Florida/03/2024	GISAID	2023	2024-01	Florida	H1	N
EPI_ISL_19014671|A/North_Carolina/26/2023	GISAID	2023	2023-12	North Carolina	H1	N
EPI_ISL_19014672|A/Massachusetts/06/2024	GISAID	2023	2024-01	Massachusetts	H1	N
EPI_ISL_19014675|A/North_Carolina/08/2024	GISAID	2023	2024-01	North Carolina	H1	N
EPI_ISL_19014676|A/West_Virginia/10/2024	GISAID	2023	2024-01	Virginia	H1	N
EPI_ISL_19014677|A/Massachusetts/12/2024	GISAID	2023	2024-01	Massachusetts	H1	N
EPI_ISL_19014678|A/District_Of_Columbia/01/2024	GISAID	2023	2024-01	Maryland	H1	N
EPI_ISL_19014680|A/Virginia/06/2024	GISAID	2023	2024-01	Virginia	H1	N
EPI_ISL_19014681|A/Virginia/08/2024	GISAID	2023	2024-01	Virginia	H1	N
EPI_ISL_19014682|A/West_Virginia/15/2024	GISAID	2023	2024-01	Virginia	H1	N
EPI_ISL_19014683|A/North_Carolina/05/2024	GISAID	2023	2024-01	North Carolina	H1	N
EPI_ISL_19014684|A/Vermont/03/2024	GISAID	2023	2024-01	Vermont	H1	N
EPI_ISL_19014685|A/West_Virginia/20/2024	GISAID	2023	2024-02	Virginia	H1	N
EPI_ISL_19014686|A/Vermont/01/2024	GISAID	2023	2024-01	Vermont	H1	N
EPI_ISL_19014687|A/New_Jersey/05/2024	GISAID	2023	2024-01	New Jersey	H1	N
EPI_ISL_19017007|A/Florida/ISC-1013/2024	GISAID	2023	2024-01	Florida	H1	N
EPI_ISL_19017008|A/Florida/ISC-1011/2024	GISAID	2023	2024-01	Florida	H1	N
EPI_ISL_19017009|A/Florida/ISC-1005/2024	GISAID	2023	2024-01	Florida	H1	N
EPI_ISL_19017010|A/Florida/ISC-1004/2024	GISAID	2023	2024-01	Florida	H1	N
EPI_ISL_19017011|A/Florida/ISC-1020/2024	GISAID	2023	2024-01	Florida	H1	N
EPI_ISL_19017012|A/Florida/ISC-1007/2024	GISAID	2023	2024-01	Florida	H1	N
EPI_ISL_19017013|A/Florida/ISC-1023/2024	GISAID	2023	2024-01	Florida	H1	N
EPI_ISL_19017014|A/Florida/ISC-1015/2024	GISAID	2023	2024-01	Florida	H1	N
EPI_ISL_19017015|A/Florida/ISC-1022/2024	GISAID	2023	2024-01	Florida	H1	N
EPI_ISL_19017016|A/Florida/ISC-1002/2024	GISAID	2023	2024-01	Florida	H1	N
EPI_ISL_19017017|A/Florida/ISC-1014/2024	GISAID	2023	2024-01	Florida	H1	N
EPI_ISL_19017018|A/Florida/ISC-1018/2024	GISAID	2023	2024-01	Florida	H1	N
EPI_ISL_19017019|A/Florida/ISC-1017/2024	GISAID	2023	2024-01	Florida	H1	N
EPI_ISL_19017020|A/Florida/ISC-1010/2024	GISAID	2023	2024-01	Florida	H1	N
EPI_ISL_19017021|A/Florida/ISC-1034/2024	GISAID	2023	2024-01	Florida	H1	N
EPI_ISL_19017022|A/Florida/ISC-1026/2024	GISAID	2023	2024-01	Florida	H1	N
EPI_ISL_19017023|A/Florida/ISC-1029/2024	GISAID	2023	2024-01	Florida	H1	N
EPI_ISL_19017024|A/Florida/ISC-1031/2024	GISAID	2023	2024-01	Florida	H1	N
EPI_ISL_19017025|A/Florida/ISC-1032/2024	GISAID	2023	2024-01	Florida	H1	N
EPI_ISL_19017026|A/Florida/ISC-1028/2024	GISAID	2023	2024-01	Florida	H1	N
EPI_ISL_19017027|A/Florida/ISC-1024/2024	GISAID	2023	2024-01	Florida	H1	N
EPI_ISL_19017028|A/Florida/ISC-1057/2024	GISAID	2023	2024-02	Florida	H1	N
EPI_ISL_19017029|A/Florida/ISC-1056/2024	GISAID	2023	2024-02	Florida	H1	N
EPI_ISL_19017030|A/Florida/ISC-1043/2024	GISAID	2023	2024-01	Florida	H1	N
EPI_ISL_19017031|A/Florida/ISC-1045/2024	GISAID	2023	2024-01	Florida	H1	N
EPI_ISL_19017032|A/Florida/ISC-1060/2024	GISAID	2023	2024-02	Florida	H1	N
EPI_ISL_19017033|A/Florida/ISC-1042/2024	GISAID	2023	2024-01	Florida	H1	N
EPI_ISL_19017034|A/Florida/ISC-1048/2024	GISAID	2023	2024-02	Florida	H1	N
EPI_ISL_19017035|A/Florida/ISC-1058/2024	GISAID	2023	2024-02	Florida	H1	N
EPI_ISL_19017036|A/Florida/ISC-1052/2024	GISAID	2023	2024-02	Florida	H1	N
EPI_ISL_19017037|A/Florida/ISC-1054/2024	GISAID	2023	2024-02	Florida	H1	N
EPI_ISL_19017038|A/Florida/ISC-1044/2024	GISAID	2023	2024-01	Florida	H1	N
EPI_ISL_19017039|A/Florida/ISC-1061/2024	GISAID	2023	2024-02	Florida	H1	N
EPI_ISL_19017040|A/Florida/ISC-1055/2024	GISAID	2023	2024-02	Florida	H1	N
EPI_ISL_19017041|A/Florida/ISC-1051/2024	GISAID	2023	2024-02	Florida	H1	N
EPI_ISL_19017042|A/Florida/ISC-1053/2024	GISAID	2023	2024-02	Florida	H1	N
EPI_ISL_19017043|A/Minnesota/ISC-1145/2024	GISAID	2023	2024-03	Minnesota	H1	N
EPI_ISL_19017044|A/Minnesota/ISC-1147/2024	GISAID	2023	2024-03	Minnesota	H1	N
EPI_ISL_19017045|A/Minnesota/ISC-1125/2024	GISAID	2023	2024-02	Minnesota	H1	N
EPI_ISL_19017046|A/Minnesota/ISC-1122/2024	GISAID	2023	2024-02	Minnesota	H1	N
EPI_ISL_19017047|A/Minnesota/ISC-1150/2024	GISAID	2023	2024-03	Minnesota	H1	N
EPI_ISL_19017049|A/Minnesota/ISC-1133/2024	GISAID	2023	2024-02	Minnesota	H1	N
EPI_ISL_19017050|A/Minnesota/ISC-1128/2024	GISAID	2023	2024-02	Minnesota	H1	N
EPI_ISL_19017051|A/Minnesota/ISC-1143/2024	GISAID	2023	2024-02	Minnesota	H1	N
EPI_ISL_19017052|A/Minnesota/ISC-1142/2024	GISAID	2023	2024-02	Minnesota	H1	N
EPI_ISL_19017053|A/Minnesota/ISC-1130/2024	GISAID	2023	2024-02	Minnesota	H1	N
EPI_ISL_19017054|A/Minnesota/ISC-1126/2024	GISAID	2023	2024-02	Minnesota	H1	N
EPI_ISL_19017055|A/Minnesota/ISC-1152/2024	GISAID	2023	2024-03	Minnesota	H1	N
EPI_ISL_19017056|A/Minnesota/ISC-1137/2024	GISAID	2023	2024-02	Minnesota	H1	N
EPI_ISL_19017057|A/Minnesota/ISC-1139/2024	GISAID	2023	2024-02	Minnesota	H1	N
EPI_ISL_19017058|A/Minnesota/ISC-1131/2024	GISAID	2023	2024-02	Minnesota	H1	N
EPI_ISL_19017059|A/Minnesota/ISC-1146/2024	GISAID	2023	2024-03	Minnesota	H1	N
EPI_ISL_19017060|A/Minnesota/ISC-1134/2024	GISAID	2023	2024-02	Minnesota	H1	N
EPI_ISL_19017061|A/Minnesota/ISC-1140/2024	GISAID	2023	2024-02	Minnesota	H1	N
EPI_ISL_19017062|A/Minnesota/ISC-1123/2024	GISAID	2023	2024-02	Minnesota	H1	N
EPI_ISL_19017063|A/Minnesota/ISC-1141/2024	GISAID	2023	2024-02	Minnesota	H1	N
EPI_ISL_19017064|A/Minnesota/ISC-1127/2024	GISAID	2023	2024-02	Minnesota	H1	N
EPI_ISL_19017065|A/Minnesota/ISC-1148/2024	GISAID	2023	2024-03	Minnesota	H1	N
EPI_ISL_19017066|A/Minnesota/ISC-1136/2024	GISAID	2023	2024-02	Minnesota	H1	N
EPI_ISL_19017067|A/Minnesota/ISC-1124/2024	GISAID	2023	2024-02	Minnesota	H1	N
EPI_ISL_19017068|A/Minnesota/ISC-1129/2024	GISAID	2023	2024-02	Minnesota	H1	N
EPI_ISL_19017069|A/Florida/ISC-1063/2024	GISAID	2023	2024-02	Florida	H1	N
EPI_ISL_19017070|A/Florida/ISC-1062/2024	GISAID	2023	2024-02	Florida	H1	N
EPI_ISL_19017071|A/Florida/ISC-1050/2024	GISAID	2023	2024-02	Florida	H1	N
EPI_ISL_19017072|A/Florida/ISC-1012/2024	GISAID	2023	2024-01	Florida	H3	N
EPI_ISL_19017073|A/Florida/ISC-1001/2023	GISAID	2023	2023-12	Florida	H3	N
EPI_ISL_19017074|A/Florida/ISC-1019/2024	GISAID	2023	2024-01	Florida	H3	N
EPI_ISL_19017075|A/Florida/ISC-1002/2023	GISAID	2023	2023-12	Florida	H3	N
EPI_ISL_19017076|A/Florida/ISC-1016/2024	GISAID	2023	2024-01	Florida	H3	N
EPI_ISL_19017077|A/Florida/ISC-1021/2024	GISAID	2023	2024-01	Florida	H3	N
EPI_ISL_19017078|A/Florida/ISC-1009/2024	GISAID	2023	2024-01	Florida	H3	N
EPI_ISL_19017079|A/Florida/ISC-1001/2024	GISAID	2023	2024-01	Florida	H3	N
EPI_ISL_19017080|A/Florida/ISC-1033/2024	GISAID	2023	2024-01	Florida	H3	N
EPI_ISL_19017081|A/Florida/ISC-1040/2024	GISAID	2023	2024-01	Florida	H3	N
EPI_ISL_19017082|A/Florida/ISC-1036/2024	GISAID	2023	2024-02	Florida	H3	N
EPI_ISL_19017083|A/Florida/ISC-1041/2024	GISAID	2023	2024-01	Florida	H3	N
EPI_ISL_19017084|A/Florida/ISC-1038/2024	GISAID	2023	2024-02	Florida	H3	N
EPI_ISL_19017085|A/Florida/ISC-1037/2024	GISAID	2023	2024-02	Florida	H3	N
EPI_ISL_19017086|A/Florida/ISC-1025/2024	GISAID	2023	2024-01	Florida	H3	N
EPI_ISL_19017087|A/Florida/ISC-1035/2024	GISAID	2023	2024-02	Florida	H3	N
EPI_ISL_19017088|A/Florida/ISC-1030/2024	GISAID	2023	2024-01	Florida	H3	N
EPI_ISL_19017089|A/Florida/ISC-1027/2024	GISAID	2023	2024-01	Florida	H3	N
EPI_ISL_19017090|A/Florida/ISC-1039/2024	GISAID	2023	2024-01	Florida	H3	N
EPI_ISL_19017091|A/Florida/ISC-1064/2024	GISAID	2023	2024-02	Florida	H3	N
EPI_ISL_19017092|A/Florida/ISC-1047/2024	GISAID	2023	2024-01	Florida	H3	N
EPI_ISL_19017093|A/Minnesota/ISC-1132/2024	GISAID	2023	2024-02	Minnesota	H3	N
EPI_ISL_19017094|A/Minnesota/ISC-1149/2024	GISAID	2023	2024-03	Minnesota	H3	N
EPI_ISL_19017095|A/Minnesota/ISC-1153/2024	GISAID	2023	2024-03	Minnesota	H3	N
EPI_ISL_19017096|A/Minnesota/ISC-1151/2024	GISAID	2023	2024-03	Minnesota	H3	N
EPI_ISL_19017097|A/Minnesota/ISC-1135/2024	GISAID	2023	2024-02	Minnesota	H3	N
EPI_ISL_19017098|A/Minnesota/ISC-1144/2024	GISAID	2023	2024-02	Minnesota	H3	N
EPI_ISL_19025371|SAN-026_(A/Darwin/7/2023)	GISAID	2022	2023-01	NA	H1	N
EPI_ISL_19026765|A/LA/EVTL-21610/2024	GISAID	2023	2024-03	Louisiana	H1	N
EPI_ISL_19026766|A/LA/EVTL-21611/2024	GISAID	2023	2024-03	Louisiana	H1	N
EPI_ISL_19028922|A/USA/PV20765/2021	GISAID	2021	2021-10	NA	H1	N
EPI_ISL_19028925|A/USA/PV63055/2022	GISAID	2021	2022-06	NA	H3	N
EPI_ISL_19028928|A/USA/PV20881/2021	GISAID	2021	2021-11	NA	H3	N
EPI_ISL_19028931|A/USA/PV20883/2021	GISAID	2021	2021-11	NA	H3	N
EPI_ISL_19028934|A/USA/PV42740/2022	GISAID	2021	2022-03	NA	H1	N
EPI_ISL_19028938|A/USA/PV60687/2022	GISAID	2021	2022-04	NA	H3	N
EPI_ISL_19028942|A/USA/PV63032/2022	GISAID	2021	2022-05	NA	H3	N
EPI_ISL_19028946|A/USA/PV63033/2022	GISAID	2021	2022-05	NA	H3	N
EPI_ISL_19028950|A/USA/PV63034/2022	GISAID	2021	2022-05	NA	H3	N
EPI_ISL_19028954|A/USA/PV63035/2022	GISAID	2021	2022-05	NA	H3	N
EPI_ISL_19028958|A/USA/PV63044/2022	GISAID	2021	2022-05	NA	H3	N
EPI_ISL_19028961|A/USA/PV63047/2022	GISAID	2021	2022-05	NA	H3	N
EPI_ISL_19028964|A/USA/PV63050/2022	GISAID	2021	2022-06	NA	H3	N
EPI_ISL_19028967|A/USA/PV63053/2022	GISAID	2021	2022-06	NA	H3	N
EPI_ISL_19028970|A/USA/PV20882/2021	GISAID	2021	2021-11	NA	H3	N
EPI_ISL_19028973|A/USA/PV63129/2022	GISAID	2021	2022-06	NA	H3	N
EPI_ISL_19028976|A/USA/PV63133/2022	GISAID	2021	2022-06	NA	H3	N
EPI_ISL_19028979|A/USA/PV63137/2022	GISAID	2021	2022-05	NA	H3	N
EPI_ISL_19028982|A/USA/PV81018/2022	GISAID	2022	2022-11	NA	H3	N
EPI_ISL_19028985|A/USA/PV81024/2022	GISAID	2022	2022-11	NA	H3	N
EPI_ISL_19028986|A/Michigan/UM-10055816729/2024	GISAID	2023	2024-02	Michigan	H3	Y
EPI_ISL_19028989|A/USA/PV81026/2022	GISAID	2022	2022-11	NA	H3	N
EPI_ISL_19028990|A/Michigan/UM-10055819257/2024	GISAID	2023	2024-02	Michigan	H3	Y
EPI_ISL_19028993|A/USA/PV81027/2022	GISAID	2022	2022-11	NA	H3	N
EPI_ISL_19028994|A/Michigan/UM-10055819924/2024	GISAID	2023	2024-02	Michigan	H1	Y
EPI_ISL_19028997|A/USA/PV81048/2022	GISAID	2022	2022-11	NA	H3	N
EPI_ISL_19028998|A/Michigan/UM-10055825197/2024	GISAID	2023	2024-02	Michigan	H1	Y
EPI_ISL_19029001|A/USA/PV81190/2022	GISAID	2022	2022-11	NA	H1	N
EPI_ISL_19029002|A/Michigan/UM-10055829096/2024	GISAID	2023	2024-02	Michigan	H1	Y
EPI_ISL_19029005|A/USA/PV81191/2022	GISAID	2022	2022-11	NA	H3	N
EPI_ISL_19029006|A/Michigan/UM-10055842840/2024	GISAID	2023	2024-02	Michigan	H1	Y
EPI_ISL_19029009|A/USA/PV81192/2022	GISAID	2022	2022-11	NA	H3	N
EPI_ISL_19029010|A/Michigan/UM-10055794976/2024	GISAID	2023	2024-02	Michigan	H1	Y
EPI_ISL_19029012|A/USA/PV81196/2022	GISAID	2022	2022-11	NA	H3	N
EPI_ISL_19029013|A/Michigan/UM-10055843159/2024	GISAID	2023	2024-02	Michigan	H1	Y
EPI_ISL_19029015|A/Utah/IVY-G43R67H7/2024	GISAID	2023	2024-01	Utah	H1	N
EPI_ISL_19029016|A/Michigan/UM-10055855720/2024	GISAID	2023	2024-02	Michigan	H1	Y
EPI_ISL_19029018|A/Utah/IVY-G43R67P2/2024	GISAID	2023	2024-01	Utah	H1	N
EPI_ISL_19029019|A/Michigan/UM-10055856405/2024	GISAID	2023	2024-02	Michigan	H1	Y
EPI_ISL_19029021|A/USA/PV63601/2022	GISAID	2022	2022-11	NA	H3	N
EPI_ISL_19029022|A/Michigan/UM-10055857027/2024	GISAID	2023	2024-02	Michigan	H1	Y
EPI_ISL_19029025|A/Michigan/UM-10055858226/2024	GISAID	2023	2024-02	Michigan	H3	Y
EPI_ISL_19029029|A/Michigan/UM-10055858973/2024	GISAID	2023	2024-02	Michigan	H3	Y
EPI_ISL_19029033|A/Michigan/UM-10055864788/2024	GISAID	2023	2024-02	Michigan	H3	Y
EPI_ISL_19029038|A/Michigan/UM-10055868839/2024	GISAID	2023	2024-02	Michigan	H1	Y
EPI_ISL_19029041|A/Tennessee/IVY-G43R66N6/2024	GISAID	2023	2024-01	Tennessee	H1	N
EPI_ISL_19029043|A/Michigan/UM-10055870020/2024	GISAID	2023	2024-02	Michigan	H1	Y
EPI_ISL_19029046|A/Tennessee/IVY-G43R66O2/2024	GISAID	2023	2024-01	Tennessee	H1	N
EPI_ISL_19029047|A/Michigan/UM-10055872905/2024	GISAID	2023	2024-02	Michigan	H1	Y
EPI_ISL_19029049|A/Michigan/UM-10055742038/2024	GISAID	2023	2024-02	Michigan	H1	Y
EPI_ISL_19029050|A/Michigan/UM-10055882789/2024	GISAID	2023	2024-02	Michigan	H3	Y
EPI_ISL_19029052|A/Michigan/UM-10055741907/2024	GISAID	2023	2024-02	Michigan	H1	Y
EPI_ISL_19029053|A/Michigan/UM-10055885485/2024	GISAID	2023	2024-02	Michigan	H3	Y
EPI_ISL_19029055|A/Michigan/UM-10055737072/2024	GISAID	2023	2024-02	Michigan	H1	Y
EPI_ISL_19029056|A/Michigan/UM-10055851732/2024	GISAID	2023	2024-02	Michigan	H1	Y
EPI_ISL_19029058|A/Michigan/UM-10055734832/2024	GISAID	2023	2024-01	Michigan	H1	Y
EPI_ISL_19029059|A/Michigan/UM-10055887173/2024	GISAID	2023	2024-02	Michigan	H1	Y
EPI_ISL_19029061|A/Michigan/UM-10055538914/2024	GISAID	2023	2024-01	Michigan	H1	Y
EPI_ISL_19029062|A/Michigan/UM-10055794785/2024	GISAID	2023	2024-02	Michigan	H1	Y
EPI_ISL_19029064|A/Michigan/UM-10055539716/2024	GISAID	2023	2024-01	Michigan	H1	Y
EPI_ISL_19029065|A/Michigan/UM-10055792805/2024	GISAID	2023	2024-02	Michigan	H1	Y
EPI_ISL_19029067|A/Michigan/UM-10055545979/2024	GISAID	2023	2024-01	Michigan	H3	Y
EPI_ISL_19029068|A/Michigan/UM-10055743742/2024	GISAID	2023	2024-02	Michigan	H3	Y
EPI_ISL_19029070|A/Michigan/UM-10055547132/2024	GISAID	2023	2024-01	Michigan	H3	Y
EPI_ISL_19029071|A/Michigan/UM-10055745489/2024	GISAID	2023	2024-02	Michigan	H1	Y
EPI_ISL_19029073|A/Michigan/UM-10055554445/2024	GISAID	2023	2024-01	Michigan	H3	Y
EPI_ISL_19029074|A/Michigan/UM-10055747387/2024	GISAID	2023	2024-02	Michigan	H3	Y
EPI_ISL_19029076|A/Michigan/UM-10055556150/2024	GISAID	2023	2024-01	Michigan	H1	Y
EPI_ISL_19029077|A/Michigan/UM-10055747826/2024	GISAID	2023	2024-02	Michigan	H1	Y
EPI_ISL_19029079|A/Michigan/UM-10055556728/2024	GISAID	2023	2024-01	Michigan	H3	Y
EPI_ISL_19029080|A/Michigan/UM-10055751477/2024	GISAID	2023	2024-02	Michigan	H3	Y
EPI_ISL_19029082|A/Michigan/UM-10055558104/2024	GISAID	2023	2024-01	Michigan	H3	Y
EPI_ISL_19029083|A/Michigan/UM-10055751700/2024	GISAID	2023	2024-02	Michigan	H1	Y
EPI_ISL_19029085|A/Michigan/UM-10055558300/2024	GISAID	2023	2024-01	Michigan	H3	Y
EPI_ISL_19029086|A/Michigan/UM-10055756247/2024	GISAID	2023	2024-02	Michigan	H1	Y
EPI_ISL_19029088|A/Michigan/UM-10055558961/2024	GISAID	2023	2024-01	Michigan	H3	Y
EPI_ISL_19029089|A/Michigan/UM-10055759273/2024	GISAID	2023	2024-02	Michigan	H1	Y
EPI_ISL_19029090|A/Michigan/UM-10055634987/2024	GISAID	2023	2024-01	Michigan	H3	Y
EPI_ISL_19029092|A/Michigan/UM-10055560315/2024	GISAID	2023	2024-01	Michigan	H3	Y
EPI_ISL_19029093|A/Michigan/UM-10055765697/2024	GISAID	2023	2024-02	Michigan	H1	Y
EPI_ISL_19029094|A/Michigan/UM-10055642149/2024	GISAID	2023	2024-01	Michigan	H1	Y
EPI_ISL_19029096|A/Michigan/UM-10055533392/2024	GISAID	2023	2024-01	Michigan	H3	Y
EPI_ISL_19029097|A/Michigan/UM-10055770654/2024	GISAID	2023	2024-02	Michigan	H1	Y
EPI_ISL_19029098|A/Michigan/UM-10055643892/2024	GISAID	2023	2024-01	Michigan	H1	Y
EPI_ISL_19029100|A/Michigan/UM-10055563397/2024	GISAID	2023	2024-01	Michigan	H1	Y
EPI_ISL_19029101|A/Michigan/UM-10055774655/2024	GISAID	2023	2024-02	Michigan	H1	Y
EPI_ISL_19029102|A/Michigan/UM-10055647481/2024	GISAID	2023	2024-01	Michigan	H1	Y
EPI_ISL_19029104|A/Michigan/UM-10055566014/2024	GISAID	2023	2024-01	Michigan	H1	Y
EPI_ISL_19029105|A/Michigan/UM-10055794441/2024	GISAID	2023	2024-02	Michigan	H3	Y
EPI_ISL_19029106|A/Michigan/UM-10055652998/2024	GISAID	2023	2024-01	Michigan	H3	Y
EPI_ISL_19029108|A/Michigan/UM-10055567830/2024	GISAID	2023	2024-01	Michigan	H3	Y
EPI_ISL_19029109|A/Michigan/UM-10055775051/2024	GISAID	2023	2024-02	Michigan	H1	Y
EPI_ISL_19029110|A/Michigan/UM-10055653376/2024	GISAID	2023	2024-01	Michigan	H3	Y
EPI_ISL_19029112|A/Michigan/UM-10055568046/2024	GISAID	2023	2024-01	Michigan	H1	Y
EPI_ISL_19029113|A/Michigan/UM-10055778535/2024	GISAID	2023	2024-02	Michigan	H3	Y
EPI_ISL_19029114|A/Michigan/UM-10055653385/2024	GISAID	2023	2024-01	Michigan	H1	Y
EPI_ISL_19029115|A/Michigan/UM-10055570096/2024	GISAID	2023	2024-01	Michigan	H1	Y
EPI_ISL_19029116|A/Michigan/UM-10055779948/2024	GISAID	2023	2024-02	Michigan	H1	Y
EPI_ISL_19029117|A/Michigan/UM-10055653705/2024	GISAID	2023	2024-01	Michigan	H3	Y
EPI_ISL_19029118|A/Michigan/UM-10055574620/2024	GISAID	2023	2024-01	Michigan	H1	Y
EPI_ISL_19029119|A/Michigan/UM-10055780065/2024	GISAID	2023	2024-02	Michigan	H1	Y
EPI_ISL_19029120|A/Michigan/UM-10055656618/2024	GISAID	2023	2024-01	Michigan	H1	Y
EPI_ISL_19029121|A/Michigan/UM-10055575497/2024	GISAID	2023	2024-01	Michigan	H1	Y
EPI_ISL_19029122|A/Michigan/UM-10055780267/2024	GISAID	2023	2024-02	Michigan	H3	Y
EPI_ISL_19029123|A/Michigan/UM-10055657010/2024	GISAID	2023	2024-01	Michigan	H1	Y
EPI_ISL_19029124|A/Michigan/UM-10055575605/2024	GISAID	2023	2024-01	Michigan	H1	Y
EPI_ISL_19029125|A/Michigan/UM-10055780290/2024	GISAID	2023	2024-02	Michigan	H1	Y
EPI_ISL_19029126|A/Michigan/UM-10055657018/2024	GISAID	2023	2024-01	Michigan	H1	Y
EPI_ISL_19029127|A/Michigan/UM-10055581670/2024	GISAID	2023	2024-01	Michigan	H3	Y
EPI_ISL_19029128|A/Michigan/UM-10055780394/2024	GISAID	2023	2024-02	Michigan	H3	Y
EPI_ISL_19029129|A/Michigan/UM-10055660968/2024	GISAID	2023	2024-01	Michigan	H1	Y
EPI_ISL_19029130|A/Michigan/UM-10055582760/2024	GISAID	2023	2024-01	Michigan	H1	Y
EPI_ISL_19029131|A/Michigan/UM-10055783088/2024	GISAID	2023	2024-02	Michigan	H3	Y
EPI_ISL_19029132|A/Michigan/UM-10055661103/2024	GISAID	2023	2024-01	Michigan	H3	Y
EPI_ISL_19029133|A/Michigan/UM-10055584305/2024	GISAID	2023	2024-01	Michigan	H1	Y
EPI_ISL_19029134|A/Michigan/UM-10055785644/2024	GISAID	2023	2024-02	Michigan	H1	Y
EPI_ISL_19029135|A/Michigan/UM-10055661749/2024	GISAID	2023	2024-01	Michigan	H1	Y
EPI_ISL_19029136|A/Michigan/UM-10055585375/2024	GISAID	2023	2024-01	Michigan	H1	Y
EPI_ISL_19029137|A/Michigan/UM-10055785842/2024	GISAID	2023	2024-02	Michigan	H3	Y
EPI_ISL_19029138|A/Michigan/UM-10055598665/2024	GISAID	2023	2024-01	Michigan	H1	Y
EPI_ISL_19029139|A/Michigan/UM-10055564502/2024	GISAID	2023	2024-01	Michigan	H1	Y
EPI_ISL_19029141|A/Michigan/UM-10055791395/2024	GISAID	2023	2024-02	Michigan	H1	Y
EPI_ISL_19029144|A/Michigan/UM-10055530424/2024	GISAID	2023	2024-01	Michigan	H1	Y
EPI_ISL_19029145|A/Michigan/UM-10055792602/2024	GISAID	2023	2024-02	Michigan	H1	Y
EPI_ISL_19029148|A/Michigan/UM-10055526908/2024	GISAID	2023	2024-01	Michigan	H1	Y
EPI_ISL_19029149|A/Michigan/UM-10055775557/2024	GISAID	2023	2024-02	Michigan	H1	Y
EPI_ISL_19029152|A/Michigan/UM-10055526727/2024	GISAID	2023	2024-01	Michigan	H1	Y
EPI_ISL_19029153|A/Michigan/UM-10055888190/2024	GISAID	2023	2024-02	Michigan	H1	Y
EPI_ISL_19029156|A/Human/New_York_City/PV63151/2022	GISAID	2021	2022-05	New York	H3	N
EPI_ISL_19029157|A/Michigan/UM-10055909079/2024	GISAID	2023	2024-02	Michigan	H3	Y
EPI_ISL_19029160|A/Massachusetts/IVY-G43R65B1/2024	GISAID	2023	2024-01	Massachusetts	H1	N
EPI_ISL_19029161|A/Michigan/UM-10055917254/2024	GISAID	2023	2024-02	Michigan	H1	Y
EPI_ISL_19029164|A/Massachusetts/IVY-G43R67D2/2024	GISAID	2023	2024-01	Massachusetts	H1	N
EPI_ISL_19029167|A/Michigan/IVY-G43R64R5/2023	GISAID	2023	2023-12	Michigan	H1	Y
EPI_ISL_19029170|A/Michigan/IVY-G43R64U5/2024	GISAID	2023	2024-01	Michigan	H1	Y
EPI_ISL_19029173|A/Michigan/IVY-G43R64X8/2024	GISAID	2023	2024-01	Michigan	H1	Y
EPI_ISL_19029176|A/Michigan/IVY-G43R65Q8/2024	GISAID	2023	2024-01	Michigan	H1	Y
EPI_ISL_19029179|A/Michigan/IVY-G43R65S0/2024	GISAID	2023	2024-01	Michigan	H3	Y
EPI_ISL_19029182|A/Michigan/IVY-G43R65T0/2024	GISAID	2023	2024-01	Michigan	H1	Y
EPI_ISL_19029185|A/Michigan/UM-10055397679/2024	GISAID	2023	2024-01	Michigan	H1	Y
EPI_ISL_19029188|A/Michigan/UM-10055398756/2024	GISAID	2023	2024-01	Michigan	H1	Y
EPI_ISL_19029191|A/Michigan/UM-10055413432/2024	GISAID	2023	2024-01	Michigan	H1	Y
EPI_ISL_19029195|A/Michigan/UM-10055431567/2024	GISAID	2023	2024-01	Michigan	H1	Y
EPI_ISL_19029199|A/Michigan/UM-10055441023/2024	GISAID	2023	2024-01	Michigan	H1	Y
EPI_ISL_19029203|A/Michigan/UM-10055450202/2024	GISAID	2023	2024-01	Michigan	H1	Y
EPI_ISL_19029207|A/Michigan/UM-10055466913/2024	GISAID	2023	2024-01	Michigan	H1	Y
EPI_ISL_19029211|A/Michigan/UM-10055467076/2024	GISAID	2023	2024-01	Michigan	H1	Y
EPI_ISL_19034239|A/Arizona/14803/2024	GISAID	2023	2024-02	Arizona	H3	N
EPI_ISL_19034240|A/Colorado/14804/2024	GISAID	2023	2024-03	Colorado	H3	N
EPI_ISL_19034241|A/Colorado/14805/2024	GISAID	2023	2024-03	Colorado	H3	N
EPI_ISL_19034242|A/Florida/14806/2024	GISAID	2023	2024-03	Florida	H3	N
EPI_ISL_19034243|A/Florida/14807/2024	GISAID	2023	2024-02	Florida	H1	N
EPI_ISL_19034244|A/Missouri/14808/2024	GISAID	2023	2024-02	Missouri	H1	N
EPI_ISL_19034245|A/Missouri/14809/2024	GISAID	2023	2024-03	Missouri	H1	N
EPI_ISL_19034246|A/Missouri/14810/2024	GISAID	2023	2024-03	Missouri	H1	N
EPI_ISL_19034247|A/New_Jersey/14811/2024	GISAID	2023	2024-03	New Jersey	H1	N
EPI_ISL_19034248|A/New_York/14812/2024	GISAID	2023	2024-02	New York	H1	N
EPI_ISL_19034249|A/New_York/14813/2024	GISAID	2023	2024-02	New York	H3	N
EPI_ISL_19034250|A/New_York/14814/2024	GISAID	2023	2024-02	New York	H3	N
EPI_ISL_19034251|A/New_York/14815/2024	GISAID	2023	2024-03	New York	H1	N
EPI_ISL_19034252|A/New_York/14816/2024	GISAID	2023	2024-03	New York	H1	N
EPI_ISL_19034253|A/North_Carolina/14817/2024	GISAID	2023	2024-02	North Carolina	H1	N
EPI_ISL_19034254|A/North_Carolina/14818/2024	GISAID	2023	2024-02	North Carolina	H1	N
EPI_ISL_19034255|A/North_Carolina/14819/2024	GISAID	2023	2024-02	North Carolina	H1	N
EPI_ISL_19034256|A/North_Carolina/14820/2024	GISAID	2023	2024-03	North Carolina	H1	N
EPI_ISL_19034257|A/North_Carolina/14821/2024	GISAID	2023	2024-03	North Carolina	H1	N
EPI_ISL_19034258|A/North_Carolina/14822/2024	GISAID	2023	2024-03	North Carolina	H3	N
EPI_ISL_19034259|A/North_Carolina/14823/2024	GISAID	2023	2024-03	North Carolina	H1	N
EPI_ISL_19034260|A/North_Carolina/14824/2024	GISAID	2023	2024-03	North Carolina	H1	N
EPI_ISL_19034261|A/North_Carolina/14825/2024	GISAID	2023	2024-03	North Carolina	H1	N
EPI_ISL_19034263|A/North_Carolina/14826/2024	GISAID	2023	2024-03	North Carolina	H1	N
EPI_ISL_19034264|A/North_Carolina/14827/2024	GISAID	2023	2024-03	North Carolina	H1	N
EPI_ISL_19034265|A/Oklahoma/14828/2024	GISAID	2023	2024-02	Oklahoma	H3	N
EPI_ISL_19034266|A/Oklahoma/14829/2024	GISAID	2023	2024-02	Oklahoma	H3	N
EPI_ISL_19034267|A/Oklahoma/14830/2024	GISAID	2023	2024-02	Oklahoma	H3	N
EPI_ISL_19034268|A/Oklahoma/14831/2024	GISAID	2023	2024-03	Oklahoma	H3	N
EPI_ISL_19034269|A/Oklahoma/14832/2024	GISAID	2023	2024-02	Oklahoma	H3	N
EPI_ISL_19034270|A/Oklahoma/14833/2024	GISAID	2023	2024-02	Oklahoma	H3	N
EPI_ISL_19034274|A/Texas/14837/2024	GISAID	2023	2024-02	Texas	H3	N
EPI_ISL_19034275|A/Texas/14838/2024	GISAID	2023	2024-02	Texas	H3	N
EPI_ISL_19034276|A/Texas/14839/2024	GISAID	2023	2024-02	Texas	H3	N
EPI_ISL_19034278|A/Virginia/14841/2024	GISAID	2023	2024-02	Virginia	H1	N
EPI_ISL_19034279|A/Virginia/14842/2024	GISAID	2023	2024-03	Virginia	H3	N
EPI_ISL_19034280|A/Washington/14843/2024	GISAID	2023	2024-02	Washington	H3	N
EPI_ISL_19034281|A/Washington/14844/2024	GISAID	2023	2024-02	Washington	H1	N
EPI_ISL_19034282|A/Washington/14845/2024	GISAID	2023	2024-02	Washington	H1	N
EPI_ISL_19034283|A/Washington/14846/2024	GISAID	2023	2024-01	Washington	H1	N
EPI_ISL_19034284|A/Washington/14847/2024	GISAID	2023	2024-02	Washington	H1	N
EPI_ISL_19034285|A/Washington/14848/2024	GISAID	2023	2024-02	Washington	H3	N
EPI_ISL_19034286|A/Washington/14849/2024	GISAID	2023	2024-02	Washington	H1	N
EPI_ISL_19034287|A/Washington/14850/2024	GISAID	2023	2024-02	Washington	H3	N
EPI_ISL_19034288|A/Washington/14851/2024	GISAID	2023	2024-02	Washington	H1	N
EPI_ISL_19034385|A/Pennsylvania/09/2024	GISAID	2023	2024-01	Pennsylvania	H3	N
EPI_ISL_19034386|A/Missouri/33/2024	GISAID	2023	2024-02	Missouri	H3	N
EPI_ISL_19034387|A/Missouri/29/2024	GISAID	2023	2024-02	Missouri	H3	N
EPI_ISL_19034389|A/Minnesota/25/2024	GISAID	2023	2024-02	Minnesota	H3	N
EPI_ISL_19034391|A/Missouri/30/2024	GISAID	2023	2024-02	Missouri	H3	N
EPI_ISL_19034394|A/Michigan/32/2024	GISAID	2023	2024-02	Michigan	H3	N
EPI_ISL_19034397|A/Minnesota/21/2024	GISAID	2023	2024-02	Minnesota	H3	N
EPI_ISL_19034398|A/Michigan/25/2024	GISAID	2023	2024-02	Michigan	H3	N
EPI_ISL_19034403|A/Minnesota/26/2024	GISAID	2023	2024-02	Minnesota	H3	N
EPI_ISL_19034425|A/New_Hampshire/34/2024	GISAID	2023	2024-02	New Hampshire	H3	N
EPI_ISL_19034445|A/Nevada/97/2024	GISAID	2023	2024-02	Nevada	H3	N
EPI_ISL_19034448|A/Connecticut/07/2024	GISAID	2023	2024-02	Connecticut	H3	N
EPI_ISL_19034453|A/Nevada/101/2024	GISAID	2023	2024-02	Nevada	H3	N
EPI_ISL_19034456|A/Pennsylvania/24/2024	GISAID	2023	2024-02	Pennsylvania	H3	N
EPI_ISL_19034459|A/Hawaii/16/2024	GISAID	2023	2024-02	Hawaii	H3	N
EPI_ISL_19034465|A/Arizona/19/2024	GISAID	2023	2024-03	Arizona	H3	N
EPI_ISL_19034470|A/New_Mexico/14/2024	GISAID	2023	2024-02	New Mexico	H3	N
EPI_ISL_19034474|A/Washington/26/2024	GISAID	2023	2024-02	Washington	H3	N
EPI_ISL_19034482|A/Washington/30/2024	GISAID	2023	2024-02	Washington	H3	N
EPI_ISL_19034484|A/New_Mexico/12/2024	GISAID	2023	2024-02	New Mexico	H3	N
EPI_ISL_19034495|A/Hawaii/29/2024	GISAID	2023	2024-03	Hawaii	H3	N
EPI_ISL_19034497|A/New_Mexico/17/2024	GISAID	2023	2024-03	New Mexico	H3	N
EPI_ISL_19034499|A/New_Mexico/06/2024	GISAID	2023	2024-01	New Mexico	H3	N
EPI_ISL_19034502|A/Nevada/62/2023	GISAID	2023	2023-12	Nevada	H3	N
EPI_ISL_19034504|A/Nevada/60/2023	GISAID	2023	2023-12	Nevada	H3	N
EPI_ISL_19034505|A/Washington/16/2024	GISAID	2023	2024-01	Washington	H3	N
EPI_ISL_19034507|A/Nevada/99/2024	GISAID	2023	2024-02	Nevada	H3	N
EPI_ISL_19034518|A/Michigan/31/2024	GISAID	2023	2024-02	Michigan	H1	N
EPI_ISL_19034519|A/Minnesota/23/2024	GISAID	2023	2024-02	Minnesota	H1	N
EPI_ISL_19034520|A/Minnesota/22/2024	GISAID	2023	2024-02	Minnesota	H1	N
EPI_ISL_19034525|A/Missouri/27/2024	GISAID	2023	2024-02	Missouri	H1	N
EPI_ISL_19034526|A/Michigan/34/2024	GISAID	2023	2024-02	Michigan	H1	N
EPI_ISL_19034528|A/Missouri/25/2024	GISAID	2023	2024-02	Missouri	H1	N
EPI_ISL_19034529|A/Missouri/24/2024	GISAID	2023	2024-02	Missouri	H1	N
EPI_ISL_19034530|A/Missouri/28/2024	GISAID	2023	2024-02	Missouri	H1	N
EPI_ISL_19034531|A/New_Mexico/08/2024	GISAID	2023	2024-02	New Mexico	H1	N
EPI_ISL_19034534|A/Washington/32/2024	GISAID	2023	2024-02	Washington	H1	N
EPI_ISL_19034536|A/Hawaii/27/2024	GISAID	2023	2024-02	Hawaii	H1	N
EPI_ISL_19034538|A/Nevada/105/2024	GISAID	2023	2024-03	Nevada	H1	N
EPI_ISL_19034540|A/Nevada/94/2024	GISAID	2023	2024-02	Nevada	H1	N
EPI_ISL_19034542|A/New_Mexico/15/2024	GISAID	2023	2024-02	New Mexico	H1	N
EPI_ISL_19034544|A/Hawaii/18/2024	GISAID	2023	2024-02	Hawaii	H1	N
EPI_ISL_19034546|A/Hawaii/24/2024	GISAID	2023	2024-02	Hawaii	H1	N
EPI_ISL_19034548|A/Nevada/103/2024	GISAID	2023	2024-02	Nevada	H1	N
EPI_ISL_19034550|A/Arizona/17/2024	GISAID	2023	2024-02	Arizona	H1	N
EPI_ISL_19034552|A/Oregon/24/2024	GISAID	2023	2024-03	Oregon	H1	N
EPI_ISL_19034554|A/Washington/31/2024	GISAID	2023	2024-02	Washington	H1	N
EPI_ISL_19034557|A/Hawaii/26/2024	GISAID	2023	2024-02	Hawaii	H1	N
EPI_ISL_19034559|A/Washington/29/2024	GISAID	2023	2024-02	Washington	H1	N
EPI_ISL_19034561|A/New_Mexico/10/2024	GISAID	2023	2024-02	New Mexico	H1	N
EPI_ISL_19034563|A/Washington/24/2024	GISAID	2023	2024-02	Washington	H1	N
EPI_ISL_19034565|A/Nevada/102/2024	GISAID	2023	2024-02	Nevada	H1	N
EPI_ISL_19034567|A/Nevada/95/2024	GISAID	2023	2024-02	Nevada	H1	N
EPI_ISL_19034569|A/Hawaii/28/2024	GISAID	2023	2024-03	Hawaii	H1	N
EPI_ISL_19034571|A/Nevada/106/2024	GISAID	2023	2024-03	Nevada	H1	N
EPI_ISL_19034575|A/Nevada/93/2024	GISAID	2023	2024-02	Nevada	H1	N
EPI_ISL_19034716|A/Massachusetts/ISC-1024/2024	GISAID	2023	2024-02	Massachusetts	H1	N
EPI_ISL_19034726|A/Massachusetts/ISC-1035/2024	GISAID	2023	2024-02	Massachusetts	H1	N
EPI_ISL_19034736|A/Massachusetts/ISC-1040/2024	GISAID	2023	2024-03	Massachusetts	H1	N
EPI_ISL_19034746|A/Massachusetts/ISC-1001/2024	GISAID	2023	2024-01	Massachusetts	H1	N
EPI_ISL_19034757|A/Massachusetts/ISC-1018/2024	GISAID	2023	2024-02	Massachusetts	H1	N
EPI_ISL_19034767|A/Massachusetts/ISC-1037/2024	GISAID	2023	2024-02	Massachusetts	H1	N
EPI_ISL_19034777|A/Massachusetts/ISC-1030/2024	GISAID	2023	2024-02	Massachusetts	H1	N
EPI_ISL_19034788|A/Massachusetts/ISC-1002/2024	GISAID	2023	2024-01	Massachusetts	H1	N
EPI_ISL_19034798|A/Massachusetts/ISC-1017/2024	GISAID	2023	2024-02	Massachusetts	H1	N
EPI_ISL_19034809|A/Massachusetts/ISC-1019/2024	GISAID	2023	2024-02	Massachusetts	H1	N
EPI_ISL_19034820|A/Massachusetts/ISC-1021/2024	GISAID	2023	2024-02	Massachusetts	H1	N
EPI_ISL_19034827|A/Massachusetts/ISC-1020/2024	GISAID	2023	2024-02	Massachusetts	H1	N
EPI_ISL_19034836|A/Massachusetts/ISC-1029/2024	GISAID	2023	2024-02	Massachusetts	H1	N
EPI_ISL_19034846|A/Massachusetts/ISC-1014/2024	GISAID	2023	2024-02	Massachusetts	H1	N
EPI_ISL_19034856|A/Massachusetts/ISC-1003/2024	GISAID	2023	2024-02	Massachusetts	H1	N
EPI_ISL_19034867|A/Massachusetts/ISC-1038/2024	GISAID	2023	2024-03	Massachusetts	H1	N
EPI_ISL_19034877|A/Massachusetts/ISC-1015/2024	GISAID	2023	2024-01	Massachusetts	H1	N
EPI_ISL_19034887|A/Massachusetts/ISC-1027/2024	GISAID	2023	2024-02	Massachusetts	H1	N
EPI_ISL_19034897|A/Massachusetts/ISC-1031/2024	GISAID	2023	2024-02	Massachusetts	H1	N
EPI_ISL_19034908|A/Massachusetts/ISC-1009/2024	GISAID	2023	2024-02	Massachusetts	H1	N
EPI_ISL_19034918|A/Massachusetts/ISC-1013/2024	GISAID	2023	2024-02	Massachusetts	H1	N
EPI_ISL_19034928|A/Massachusetts/ISC-1004/2024	GISAID	2023	2024-02	Massachusetts	H1	N
EPI_ISL_19034938|A/Massachusetts/ISC-1023/2024	GISAID	2023	2024-02	Massachusetts	H1	N
EPI_ISL_19034948|A/Massachusetts/ISC-1005/2024	GISAID	2023	2024-02	Massachusetts	H1	N
EPI_ISL_19034959|A/Massachusetts/ISC-1033/2024	GISAID	2023	2024-02	Massachusetts	H1	N
EPI_ISL_19034969|A/Massachusetts/ISC-1025/2024	GISAID	2023	2024-02	Massachusetts	H1	N
EPI_ISL_19034979|A/Massachusetts/ISC-1022/2024	GISAID	2023	2024-02	Massachusetts	H1	N
EPI_ISL_19034990|A/Massachusetts/ISC-1016/2024	GISAID	2023	2024-01	Massachusetts	H1	N
EPI_ISL_19035000|A/Massachusetts/ISC-1039/2024	GISAID	2023	2024-03	Massachusetts	H1	N
EPI_ISL_19035010|A/Massachusetts/ISC-1010/2024	GISAID	2023	2024-02	Massachusetts	H1	N
EPI_ISL_19035020|A/Massachusetts/ISC-1026/2024	GISAID	2023	2024-02	Massachusetts	H1	N
EPI_ISL_19035030|A/Massachusetts/ISC-1036/2024	GISAID	2023	2024-02	Massachusetts	H1	N
EPI_ISL_19035040|A/Massachusetts/ISC-1007/2024	GISAID	2023	2024-02	Massachusetts	H1	N
EPI_ISL_19035050|A/Massachusetts/ISC-1028/2024	GISAID	2023	2024-02	Massachusetts	H1	N
EPI_ISL_19035060|A/Massachusetts/ISC-1011/2024	GISAID	2023	2024-02	Massachusetts	H1	N
EPI_ISL_19035071|A/Massachusetts/ISC-1012/2024	GISAID	2023	2024-02	Massachusetts	H1	N
EPI_ISL_19035080|A/Massachusetts/ISC-1032/2024	GISAID	2023	2024-02	Massachusetts	H1	N
EPI_ISL_19035081|A/Massachusetts/ISC-1008/2024	GISAID	2023	2024-02	Massachusetts	H1	N
EPI_ISL_19035083|A/Massachusetts/ISC-1067/2024	GISAID	2023	2024-02	Massachusetts	H3	N
EPI_ISL_19035084|A/Massachusetts/ISC-1042/2024	GISAID	2023	2024-01	Massachusetts	H3	N
EPI_ISL_19035085|A/Massachusetts/ISC-1054/2024	GISAID	2023	2024-02	Massachusetts	H3	N
EPI_ISL_19035086|A/Massachusetts/ISC-1064/2024	GISAID	2023	2024-02	Massachusetts	H3	N
EPI_ISL_19035087|A/Massachusetts/ISC-1041/2024	GISAID	2023	2024-01	Massachusetts	H3	N
EPI_ISL_19035088|A/Massachusetts/ISC-1072/2024	GISAID	2023	2024-03	Massachusetts	H3	N
EPI_ISL_19035089|A/Massachusetts/ISC-1052/2024	GISAID	2023	2024-02	Massachusetts	H3	N
EPI_ISL_19035090|A/Massachusetts/ISC-1047/2024	GISAID	2023	2024-02	Massachusetts	H3	N
EPI_ISL_19035091|A/Massachusetts/ISC-1068/2024	GISAID	2023	2024-02	Massachusetts	H3	N
EPI_ISL_19035092|A/Massachusetts/ISC-1071/2024	GISAID	2023	2024-02	Massachusetts	H3	N
EPI_ISL_19035093|A/Massachusetts/ISC-1049/2024	GISAID	2023	2024-02	Massachusetts	H3	N
EPI_ISL_19035094|A/Massachusetts/ISC-1059/2024	GISAID	2023	2024-02	Massachusetts	H3	N
EPI_ISL_19035095|A/Massachusetts/ISC-1063/2024	GISAID	2023	2024-02	Massachusetts	H3	N
EPI_ISL_19035096|A/Massachusetts/ISC-1044/2024	GISAID	2023	2024-01	Massachusetts	H3	N
EPI_ISL_19035097|A/Massachusetts/ISC-1069/2024	GISAID	2023	2024-02	Massachusetts	H3	N
EPI_ISL_19035098|A/Massachusetts/ISC-1053/2024	GISAID	2023	2024-02	Massachusetts	H3	N
EPI_ISL_19035099|A/Massachusetts/ISC-1051/2024	GISAID	2023	2024-02	Massachusetts	H3	N
EPI_ISL_19035100|A/Massachusetts/ISC-1060/2024	GISAID	2023	2024-02	Massachusetts	H3	N
EPI_ISL_19035101|A/Massachusetts/ISC-1050/2024	GISAID	2023	2024-02	Massachusetts	H3	N
EPI_ISL_19035102|A/Massachusetts/ISC-1043/2024	GISAID	2023	2024-01	Massachusetts	H3	N
EPI_ISL_19035103|A/Massachusetts/ISC-1066/2024	GISAID	2023	2024-02	Massachusetts	H3	N
EPI_ISL_19035104|A/Massachusetts/ISC-1055/2024	GISAID	2023	2024-01	Massachusetts	H3	N
EPI_ISL_19035105|A/Massachusetts/ISC-1058/2024	GISAID	2023	2024-02	Massachusetts	H3	N
EPI_ISL_19035106|A/Massachusetts/ISC-1061/2024	GISAID	2023	2024-02	Massachusetts	H3	N
EPI_ISL_19035107|A/Massachusetts/ISC-1070/2024	GISAID	2023	2024-02	Massachusetts	H3	N
EPI_ISL_19035108|A/Massachusetts/ISC-1062/2024	GISAID	2023	2024-02	Massachusetts	H3	N
EPI_ISL_19035109|A/Massachusetts/ISC-1073/2024	GISAID	2023	2024-03	Massachusetts	H3	N
EPI_ISL_19035110|A/Massachusetts/ISC-1046/2024	GISAID	2023	2024-02	Massachusetts	H3	N
EPI_ISL_19035111|A/Massachusetts/ISC-1065/2024	GISAID	2023	2024-02	Massachusetts	H3	N
EPI_ISL_19035112|A/Massachusetts/ISC-1045/2024	GISAID	2023	2024-01	Massachusetts	H3	N
EPI_ISL_19035113|A/Massachusetts/ISC-1057/2024	GISAID	2023	2024-02	Massachusetts	H3	N
EPI_ISL_19035114|A/Massachusetts/ISC-1056/2024	GISAID	2023	2024-02	Massachusetts	H3	N
EPI_ISL_19050733|A/Minnesota/31/2024	GISAID	2023	2024-03	Minnesota	H3	N
EPI_ISL_19050735|A/Indiana/25/2024	GISAID	2023	2024-02	Indiana	H3	N
EPI_ISL_19050736|A/Indiana/28/2024	GISAID	2023	2024-03	Indiana	H3	N
EPI_ISL_19050737|A/Michigan/37/2024	GISAID	2023	2024-03	Michigan	H3	N
EPI_ISL_19050738|A/South_Dakota/47/2024	GISAID	2023	2024-03	South Dakota	H3	N
EPI_ISL_19050739|A/Indiana/27/2024	GISAID	2023	2024-03	Indiana	H3	N
EPI_ISL_19050741|A/Minnesota/36/2024	GISAID	2023	2024-03	Minnesota	H3	N
EPI_ISL_19050742|A/Michigan/39/2024	GISAID	2023	2024-03	Michigan	H3	N
EPI_ISL_19050744|A/Missouri/32/2024	GISAID	2023	2024-02	Missouri	H3	N
EPI_ISL_19050746|A/Missouri/31/2024	GISAID	2023	2024-02	Missouri	H3	N
EPI_ISL_19050747|A/Minnesota/33/2024	GISAID	2023	2024-03	Minnesota	H3	N
EPI_ISL_19050751|A/Missouri/26/2024	GISAID	2023	2024-02	Missouri	H3	N
EPI_ISL_19050752|A/Michigan/36/2024	GISAID	2023	2024-02	Michigan	H3	N
EPI_ISL_19050753|A/Minnesota/32/2024	GISAID	2023	2024-03	Minnesota	H3	N
EPI_ISL_19050755|A/Minnesota/35/2024	GISAID	2023	2024-03	Minnesota	H3	N
EPI_ISL_19050756|A/Nebraska/16/2024	GISAID	2023	2024-03	Nebraska	H3	N
EPI_ISL_19050757|A/Minnesota/38/2024	GISAID	2023	2024-03	Minnesota	H3	N
EPI_ISL_19050758|A/South_Dakota/55/2024	GISAID	2023	2024-03	South Dakota	H3	N
EPI_ISL_19050759|A/Michigan/35/2024	GISAID	2023	2024-02	Michigan	H3	N
EPI_ISL_19050760|A/South_Dakota/51/2024	GISAID	2023	2024-03	South Dakota	H3	N
EPI_ISL_19050761|A/Indiana/29/2024	GISAID	2023	2024-03	Indiana	H3	N
EPI_ISL_19050762|A/Michigan/38/2024	GISAID	2023	2024-03	Michigan	H3	N
EPI_ISL_19050763|A/Indiana/33/2024	GISAID	2023	2024-03	Indiana	H3	N
EPI_ISL_19050764|A/South_Dakota/50/2024	GISAID	2023	2024-03	South Dakota	H3	N
EPI_ISL_19050765|A/Indiana/35/2024	GISAID	2023	2024-03	Indiana	H3	N
EPI_ISL_19050766|A/South_Dakota/49/2024	GISAID	2023	2024-03	South Dakota	H3	N
EPI_ISL_19050767|A/Maine/07/2024	GISAID	2023	2024-02	Maine	H3	N
EPI_ISL_19050778|A/South_Dakota/38/2024	GISAID	2023	2024-03	South Dakota	H1	N
EPI_ISL_19050779|A/South_Dakota/39/2024	GISAID	2023	2024-03	South Dakota	H1	N
EPI_ISL_19050780|A/North_Dakota/24/2024	GISAID	2023	2024-02	North Dakota	H1	N
EPI_ISL_19050781|A/Illinois/29/2024	GISAID	2023	2024-03	Illinois	H1	N
EPI_ISL_19050782|A/North_Dakota/32/2024	GISAID	2023	2024-03	North Dakota	H1	N
EPI_ISL_19050783|A/South_Dakota/43/2024	GISAID	2023	2024-03	South Dakota	H1	N
EPI_ISL_19050784|A/Illinois/26/2024	GISAID	2023	2024-02	Illinois	H1	N
EPI_ISL_19050785|A/Wisconsin/46/2024	GISAID	2023	2024-03	Wisconsin	H1	N
EPI_ISL_19050786|A/Arkansas/40/2024	GISAID	2023	2024-03	Arkansas	H1	N
EPI_ISL_19050787|A/Iowa/41/2024	GISAID	2023	2024-02	Iowa	H1	N
EPI_ISL_19050788|A/Iowa/46/2024	GISAID	2023	2024-03	Iowa	H1	N
EPI_ISL_19050789|A/South_Dakota/42/2024	GISAID	2023	2024-03	South Dakota	H1	N
EPI_ISL_19050790|A/Iowa/42/2024	GISAID	2023	2024-03	Iowa	H1	N
EPI_ISL_19050791|A/Wisconsin/49/2024	GISAID	2023	2024-03	Wisconsin	H1	N
EPI_ISL_19050792|A/Arkansas/38/2024	GISAID	2023	2024-02	Arkansas	H1	N
EPI_ISL_19050793|A/North_Dakota/25/2024	GISAID	2023	2024-02	North Dakota	H1	N
EPI_ISL_19050794|A/Illinois/30/2024	GISAID	2023	2024-03	Illinois	H1	N
EPI_ISL_19050795|A/Wisconsin/53/2024	GISAID	2023	2024-03	Wisconsin	H1	N
EPI_ISL_19050796|A/Nebraska/15/2024	GISAID	2023	2024-03	Nebraska	H1	N
EPI_ISL_19050797|A/Iowa/45/2024	GISAID	2023	2024-03	Iowa	H1	N
EPI_ISL_19050798|A/Wisconsin/50/2024	GISAID	2023	2024-03	Wisconsin	H1	N
EPI_ISL_19050799|A/Illinois/27/2024	GISAID	2023	2024-03	Illinois	H1	N
EPI_ISL_19050800|A/North_Dakota/26/2024	GISAID	2023	2024-02	North Dakota	H1	N
EPI_ISL_19050801|A/Indiana/31/2024	GISAID	2023	2024-03	Indiana	H1	N
EPI_ISL_19050802|A/South_Dakota/53/2024	GISAID	2023	2024-03	South Dakota	H1	N
EPI_ISL_19050803|A/Ohio/49/2024	GISAID	2023	2024-03	Ohio	H1	N
EPI_ISL_19050804|A/Minnesota/40/2024	GISAID	2023	2024-03	Minnesota	H1	N
EPI_ISL_19050805|A/Nebraska/17/2024	GISAID	2023	2024-03	Nebraska	H1	N
EPI_ISL_19050806|A/Minnesota/37/2024	GISAID	2023	2024-03	Minnesota	H1	N
EPI_ISL_19050807|A/South_Dakota/46/2024	GISAID	2023	2024-03	South Dakota	H1	N
EPI_ISL_19050808|A/Indiana/32/2024	GISAID	2023	2024-03	Indiana	H1	N
EPI_ISL_19050809|A/South_Dakota/52/2024	GISAID	2023	2024-03	South Dakota	H1	N
EPI_ISL_19050810|A/Michigan/41/2024	GISAID	2023	2024-03	Michigan	H1	N
EPI_ISL_19050811|A/Minnesota/39/2024	GISAID	2023	2024-03	Minnesota	H1	N
EPI_ISL_19050812|A/Tennessee/20/2024	GISAID	2023	2024-03	Tennessee	H1	N
EPI_ISL_19050813|A/Indiana/30/2024	GISAID	2023	2024-03	Indiana	H1	N
EPI_ISL_19050814|A/Minnesota/34/2024	GISAID	2023	2024-03	Minnesota	H1	N
EPI_ISL_19050815|A/Indiana/34/2024	GISAID	2023	2024-03	Indiana	H1	N
EPI_ISL_19050816|A/South_Dakota/54/2024	GISAID	2023	2024-03	South Dakota	H1	N
EPI_ISL_19050817|A/Michigan/40/2024	GISAID	2023	2024-03	Michigan	H1	N
EPI_ISL_19050818|A/Utah/33/2024	GISAID	2023	2024-03	Utah	H1	N
EPI_ISL_19050819|A/Hawaii/85/2023	GISAID	2023	2023-12	Hawaii	H1	N
EPI_ISL_19050820|A/California/34/2024	GISAID	2023	2024-02	California	H1	N
EPI_ISL_19050821|A/Nevada/68/2023	GISAID	2023	2023-12	Nevada	H1	N
EPI_ISL_19050822|A/Hawaii/78/2023	GISAID	2023	2023-12	Hawaii	H1	N
EPI_ISL_19050823|A/Montana/27/2024	GISAID	2023	2024-03	Montana	H1	N
EPI_ISL_19050824|A/Colorado/44/2024	GISAID	2023	2024-02	Colorado	H1	N
EPI_ISL_19050825|A/Utah/39/2024	GISAID	2023	2024-03	Utah	H1	N
EPI_ISL_19050826|A/Oregon/27/2024	GISAID	2023	2024-03	Oregon	H1	N
EPI_ISL_19050827|A/Colorado/48/2024	GISAID	2023	2024-03	Colorado	H1	N
EPI_ISL_19050828|A/Montana/22/2024	GISAID	2023	2024-03	Montana	H1	N
EPI_ISL_19050830|A/Montana/25/2024	GISAID	2023	2024-03	Montana	H1	N
EPI_ISL_19050831|A/Utah/36/2024	GISAID	2023	2024-03	Utah	H1	N
EPI_ISL_19051034|A/Florida/ISC-1161/2024	GISAID	2023	2024-03	Florida	H3	N
EPI_ISL_19051037|A/Florida/ISC-1158/2024	GISAID	2023	2024-03	Florida	H3	N
EPI_ISL_19051040|A/Florida/ISC-1160/2024	GISAID	2023	2024-03	Florida	H3	N
EPI_ISL_19051146|A/Florida/ISC-1170/2024	GISAID	2023	2024-03	Florida	H1	N
EPI_ISL_19051147|A/Minnesota/ISC-1212/2024	GISAID	2023	2024-03	Minnesota	H1	N
EPI_ISL_19051148|A/Minnesota/ISC-1215/2024	GISAID	2023	2024-03	Minnesota	H1	N
EPI_ISL_19051149|A/Minnesota/ISC-1216/2024	GISAID	2023	2024-03	Minnesota	H1	N
EPI_ISL_19051150|A/Minnesota/ISC-1213/2024	GISAID	2023	2024-03	Minnesota	H1	N
EPI_ISL_19051151|A/Minnesota/ISC-1218/2024	GISAID	2023	2024-03	Minnesota	H1	N
EPI_ISL_19051152|A/Minnesota/ISC-1210/2024	GISAID	2023	2024-03	Minnesota	H1	N
EPI_ISL_19051153|A/Minnesota/ISC-1217/2024	GISAID	2023	2024-03	Minnesota	H1	N
EPI_ISL_19051154|A/Florida/ISC-1092/2024	GISAID	2023	2024-01	Florida	H1	N
EPI_ISL_19051155|A/Florida/ISC-1095/2024	GISAID	2023	2024-01	Florida	H1	N
EPI_ISL_19051156|A/Florida/ISC-1083/2023	GISAID	2023	2023-12	Florida	H1	N
EPI_ISL_19051158|A/Florida/ISC-1090/2024	GISAID	2023	2024-01	Florida	H1	N
EPI_ISL_19051159|A/Florida/ISC-1096/2024	GISAID	2023	2024-01	Florida	H1	N
EPI_ISL_19051160|A/Florida/ISC-1088/2024	GISAID	2023	2024-01	Florida	H1	N
EPI_ISL_19051161|A/Florida/ISC-1097/2024	GISAID	2023	2024-01	Florida	H1	N
EPI_ISL_19051163|A/Florida/ISC-1093/2024	GISAID	2023	2024-01	Florida	H1	N
EPI_ISL_19051166|A/Florida/ISC-1086/2024	GISAID	2023	2024-01	Florida	H1	N
EPI_ISL_19051169|A/Florida/ISC-1110/2024	GISAID	2023	2024-01	Florida	H1	N
EPI_ISL_19051172|A/Florida/ISC-1106/2024	GISAID	2023	2024-01	Florida	H1	N
EPI_ISL_19051174|A/Florida/ISC-1103/2024	GISAID	2023	2024-01	Florida	H1	N
EPI_ISL_19051177|A/Florida/ISC-1107/2024	GISAID	2023	2024-01	Florida	H1	N
EPI_ISL_19051180|A/Florida/ISC-1111/2024	GISAID	2023	2024-01	Florida	H1	N
EPI_ISL_19051183|A/Florida/ISC-1118/2024	GISAID	2023	2024-01	Florida	H1	N
EPI_ISL_19051186|A/Florida/ISC-1101/2024	GISAID	2023	2024-01	Florida	H1	N
EPI_ISL_19051188|A/Florida/ISC-1109/2024	GISAID	2023	2024-01	Florida	H1	N
EPI_ISL_19051191|A/Florida/ISC-1113/2024	GISAID	2023	2024-01	Florida	H1	N
EPI_ISL_19051192|A/Florida/ISC-1108/2024	GISAID	2023	2024-01	Florida	H1	N
EPI_ISL_19051193|A/Florida/ISC-1099/2024	GISAID	2023	2024-01	Florida	H1	N
EPI_ISL_19051194|A/Florida/ISC-1100/2024	GISAID	2023	2024-01	Florida	H1	N
EPI_ISL_19051196|A/Florida/ISC-1117/2024	GISAID	2023	2024-01	Florida	H1	N
EPI_ISL_19051198|A/Florida/ISC-1128/2024	GISAID	2023	2024-02	Florida	H1	N
EPI_ISL_19051201|A/Florida/ISC-1119/2024	GISAID	2023	2024-02	Florida	H1	N
EPI_ISL_19051204|A/Florida/ISC-1130/2024	GISAID	2023	2024-02	Florida	H1	N
EPI_ISL_19051207|A/Florida/ISC-1122/2024	GISAID	2023	2024-02	Florida	H1	N
EPI_ISL_19051210|A/Florida/ISC-1132/2024	GISAID	2023	2024-02	Florida	H1	N
EPI_ISL_19051212|A/Florida/ISC-1154/2024	GISAID	2023	2024-03	Florida	H1	N
EPI_ISL_19051215|A/Florida/ISC-1135/2024	GISAID	2023	2024-02	Florida	H1	N
EPI_ISL_19051217|A/Florida/ISC-1139/2024	GISAID	2023	2024-02	Florida	H1	N
EPI_ISL_19051220|A/Florida/ISC-1137/2024	GISAID	2023	2024-02	Florida	H1	N
EPI_ISL_19051223|A/Florida/ISC-1146/2024	GISAID	2023	2024-02	Florida	H1	N
EPI_ISL_19051225|A/Florida/ISC-1138/2024	GISAID	2023	2024-02	Florida	H1	N
EPI_ISL_19051226|A/Florida/ISC-1141/2024	GISAID	2023	2024-03	Florida	H1	N
EPI_ISL_19051227|A/Florida/ISC-1145/2024	GISAID	2023	2024-02	Florida	H1	N
EPI_ISL_19051715|A/Florida/ISC-1105/2024	GISAID	2023	2024-01	Florida	H3	N
EPI_ISL_19051716|A/Florida/ISC-1116/2024	GISAID	2023	2024-02	Florida	H3	N
EPI_ISL_19051717|A/Florida/ISC-1104/2024	GISAID	2023	2024-01	Florida	H3	N
EPI_ISL_19051718|A/Florida/ISC-1114/2024	GISAID	2023	2024-02	Florida	H3	N
EPI_ISL_19051719|A/Florida/ISC-1112/2024	GISAID	2023	2024-01	Florida	H3	N
EPI_ISL_19051720|A/Florida/ISC-1115/2024	GISAID	2023	2024-02	Florida	H3	N
EPI_ISL_19051721|A/Florida/ISC-1102/2024	GISAID	2023	2024-01	Florida	H3	N
EPI_ISL_19051722|A/Florida/ISC-1072/2024	GISAID	2023	2024-02	Florida	H3	N
EPI_ISL_19051723|A/Florida/ISC-1079/2024	GISAID	2023	2024-02	Florida	H3	N
EPI_ISL_19051725|A/Florida/ISC-1073/2024	GISAID	2023	2024-03	Florida	H3	N
EPI_ISL_19051726|A/Florida/ISC-1066/2024	GISAID	2023	2024-02	Florida	H3	N
EPI_ISL_19051727|A/Minnesota/ISC-1187/2024	GISAID	2023	2024-03	Minnesota	H3	N
EPI_ISL_19051728|A/Minnesota/ISC-1208/2024	GISAID	2023	2024-03	Minnesota	H3	N
EPI_ISL_19051729|A/Minnesota/ISC-1196/2024	GISAID	2023	2024-03	Minnesota	H3	N
EPI_ISL_19051730|A/Minnesota/ISC-1185/2024	GISAID	2023	2024-03	Minnesota	H3	N
EPI_ISL_19051731|A/Minnesota/ISC-1198/2024	GISAID	2023	2024-03	Minnesota	H3	N
EPI_ISL_19051732|A/Minnesota/ISC-1194/2024	GISAID	2023	2024-03	Minnesota	H3	N
EPI_ISL_19051733|A/Minnesota/ISC-1182/2024	GISAID	2023	2024-03	Minnesota	H3	N
EPI_ISL_19051734|A/Minnesota/ISC-1155/2024	GISAID	2023	2024-02	Minnesota	H3	N
EPI_ISL_19051735|A/Minnesota/ISC-1171/2024	GISAID	2023	2024-03	Minnesota	H3	N
EPI_ISL_19051736|A/Minnesota/ISC-1160/2024	GISAID	2023	2024-03	Minnesota	H3	N
EPI_ISL_19051737|A/Florida/ISC-1084/2023	GISAID	2023	2023-12	Florida	H3	N
EPI_ISL_19051738|A/Florida/ISC-1082/2023	GISAID	2023	2023-12	Florida	H3	N
EPI_ISL_19051739|A/Florida/ISC-1127/2024	GISAID	2023	2024-02	Florida	H3	N
EPI_ISL_19051740|A/Florida/ISC-1131/2024	GISAID	2023	2024-02	Florida	H3	N
EPI_ISL_19051741|A/Florida/ISC-1129/2024	GISAID	2023	2024-02	Florida	H3	N
EPI_ISL_19051742|A/Florida/ISC-1123/2024	GISAID	2023	2024-02	Florida	H3	N
EPI_ISL_19051743|A/Florida/ISC-1120/2024	GISAID	2023	2024-02	Florida	H3	N
EPI_ISL_19051744|A/Florida/ISC-1126/2024	GISAID	2023	2024-02	Florida	H3	N
EPI_ISL_19051745|A/Florida/ISC-1125/2024	GISAID	2023	2024-02	Florida	H3	N
EPI_ISL_19051746|A/Florida/ISC-1148/2024	GISAID	2023	2024-02	Florida	H3	N
EPI_ISL_19051747|A/Florida/ISC-1151/2024	GISAID	2023	2024-03	Florida	H3	N
EPI_ISL_19051748|A/Florida/ISC-1142/2024	GISAID	2023	2024-03	Florida	H3	N
EPI_ISL_19051749|A/Florida/ISC-1153/2024	GISAID	2023	2024-03	Florida	H3	N
EPI_ISL_19051750|A/Florida/ISC-1149/2024	GISAID	2023	2024-03	Florida	H3	N
EPI_ISL_19051751|A/Florida/ISC-1144/2024	GISAID	2023	2024-02	Florida	H3	N
EPI_ISL_19051752|A/Florida/ISC-1143/2024	GISAID	2023	2024-02	Florida	H3	N
EPI_ISL_19051753|A/Florida/ISC-1136/2024	GISAID	2023	2024-02	Florida	H3	N
EPI_ISL_19051754|A/Florida/ISC-1150/2024	GISAID	2023	2024-03	Florida	H3	N
EPI_ISL_19051755|A/Florida/ISC-1152/2024	GISAID	2023	2024-03	Florida	H3	N
EPI_ISL_19051756|A/Florida/ISC-1167/2024	GISAID	2023	2024-03	Florida	H3	N
EPI_ISL_19051757|A/Florida/ISC-1165/2024	GISAID	2023	2024-03	Florida	H3	N
EPI_ISL_19051758|A/Florida/ISC-1156/2024	GISAID	2023	2024-03	Florida	H3	N
EPI_ISL_19051759|A/Florida/ISC-1163/2024	GISAID	2023	2024-03	Florida	H3	N
EPI_ISL_19051760|A/Florida/ISC-1171/2024	GISAID	2023	2024-03	Florida	H3	N
EPI_ISL_19051761|A/Florida/ISC-1173/2024	GISAID	2023	2024-03	Florida	H3	N
EPI_ISL_19051762|A/Florida/ISC-1159/2024	GISAID	2023	2024-03	Florida	H3	N
EPI_ISL_19051763|A/Florida/ISC-1155/2024	GISAID	2023	2024-03	Florida	H3	N
EPI_ISL_19051764|A/Florida/ISC-1172/2024	GISAID	2023	2024-03	Florida	H3	N
EPI_ISL_19051765|A/Florida/ISC-1157/2024	GISAID	2023	2024-03	Florida	H3	N
EPI_ISL_19051766|A/Florida/ISC-1065/2024	GISAID	2023	2024-02	Florida	H1	N
EPI_ISL_19051767|A/Florida/ISC-1078/2024	GISAID	2023	2024-02	Florida	H1	N
EPI_ISL_19051768|A/Florida/ISC-1075/2024	GISAID	2023	2024-02	Florida	H1	N
EPI_ISL_19051769|A/Florida/ISC-1070/2024	GISAID	2023	2024-02	Florida	H1	N
EPI_ISL_19051770|A/Florida/ISC-1080/2024	GISAID	2023	2024-02	Florida	H1	N
EPI_ISL_19051771|A/Florida/ISC-1074/2024	GISAID	2023	2024-02	Florida	H1	N
EPI_ISL_19051772|A/Florida/ISC-1069/2024	GISAID	2023	2024-02	Florida	H1	N
EPI_ISL_19051773|A/Florida/ISC-1067/2024	GISAID	2023	2024-02	Florida	H1	N
EPI_ISL_19051774|A/Minnesota/ISC-1204/2024	GISAID	2023	2024-03	Minnesota	H1	N
EPI_ISL_19051775|A/Minnesota/ISC-1188/2024	GISAID	2023	2024-03	Minnesota	H1	N
EPI_ISL_19051776|A/Minnesota/ISC-1202/2024	GISAID	2023	2024-03	Minnesota	H1	N
EPI_ISL_19051777|A/Minnesota/ISC-1209/2024	GISAID	2023	2024-03	Minnesota	H1	N
EPI_ISL_19051778|A/Minnesota/ISC-1193/2024	GISAID	2023	2024-03	Minnesota	H1	N
EPI_ISL_19051779|A/Minnesota/ISC-1199/2024	GISAID	2023	2024-03	Minnesota	H1	N
EPI_ISL_19051780|A/Minnesota/ISC-1195/2024	GISAID	2023	2024-03	Minnesota	H1	N
EPI_ISL_19051781|A/Minnesota/ISC-1200/2024	GISAID	2023	2024-03	Minnesota	H1	N
EPI_ISL_19051782|A/Minnesota/ISC-1191/2024	GISAID	2023	2024-03	Minnesota	H1	N
EPI_ISL_19051783|A/Minnesota/ISC-1206/2024	GISAID	2023	2024-03	Minnesota	H1	N
EPI_ISL_19051784|A/Minnesota/ISC-1205/2024	GISAID	2023	2024-03	Minnesota	H1	N
EPI_ISL_19051785|A/Minnesota/ISC-1189/2024	GISAID	2023	2024-03	Minnesota	H1	N
EPI_ISL_19051786|A/Minnesota/ISC-1203/2024	GISAID	2023	2024-03	Minnesota	H1	N
EPI_ISL_19051787|A/Minnesota/ISC-1201/2024	GISAID	2023	2024-03	Minnesota	H1	N
EPI_ISL_19051788|A/Minnesota/ISC-1192/2024	GISAID	2023	2024-03	Minnesota	H1	N
EPI_ISL_19051789|A/Minnesota/ISC-1190/2024	GISAID	2023	2024-03	Minnesota	H1	N
EPI_ISL_19051790|A/Minnesota/ISC-1197/2024	GISAID	2023	2024-03	Minnesota	H1	N
EPI_ISL_19051791|A/Minnesota/ISC-1186/2024	GISAID	2023	2024-03	Minnesota	H1	N
EPI_ISL_19051792|A/Minnesota/ISC-1180/2024	GISAID	2023	2024-03	Minnesota	H1	N
EPI_ISL_19051793|A/Minnesota/ISC-1159/2024	GISAID	2023	2024-03	Minnesota	H1	N
EPI_ISL_19051794|A/Minnesota/ISC-1179/2024	GISAID	2023	2024-03	Minnesota	H1	N
EPI_ISL_19051795|A/Minnesota/ISC-1158/2024	GISAID	2023	2024-03	Minnesota	H1	N
EPI_ISL_19051796|A/Minnesota/ISC-1170/2024	GISAID	2023	2024-03	Minnesota	H1	N
EPI_ISL_19051797|A/Minnesota/ISC-1175/2024	GISAID	2023	2024-03	Minnesota	H1	N
EPI_ISL_19051798|A/Minnesota/ISC-1167/2024	GISAID	2023	2024-03	Minnesota	H1	N
EPI_ISL_19051799|A/Minnesota/ISC-1173/2024	GISAID	2023	2024-03	Minnesota	H1	N
EPI_ISL_19051800|A/Minnesota/ISC-1172/2024	GISAID	2023	2024-03	Minnesota	H1	N
EPI_ISL_19051801|A/Minnesota/ISC-1163/2024	GISAID	2023	2024-03	Minnesota	H1	N
EPI_ISL_19051802|A/Minnesota/ISC-1183/2024	GISAID	2023	2024-03	Minnesota	H1	N
EPI_ISL_19051803|A/Minnesota/ISC-1168/2024	GISAID	2023	2024-03	Minnesota	H1	N
EPI_ISL_19051804|A/Minnesota/ISC-1157/2024	GISAID	2023	2024-03	Minnesota	H1	N
EPI_ISL_19051805|A/Minnesota/ISC-1156/2024	GISAID	2023	2024-03	Minnesota	H1	N
EPI_ISL_19051806|A/Minnesota/ISC-1162/2024	GISAID	2023	2024-03	Minnesota	H1	N
EPI_ISL_19051807|A/Minnesota/ISC-1165/2024	GISAID	2023	2024-03	Minnesota	H1	N
EPI_ISL_19051808|A/Minnesota/ISC-1181/2024	GISAID	2023	2024-03	Minnesota	H1	N
EPI_ISL_19051809|A/Minnesota/ISC-1169/2024	GISAID	2023	2024-03	Minnesota	H1	N
EPI_ISL_19051810|A/Minnesota/ISC-1161/2024	GISAID	2023	2024-03	Minnesota	H1	N
EPI_ISL_19051811|A/Minnesota/ISC-1174/2024	GISAID	2023	2024-03	Minnesota	H1	N
EPI_ISL_19051812|A/Florida/ISC-1162/2024	GISAID	2023	2024-03	Florida	H1	N
EPI_ISL_19051813|A/Florida/ISC-1168/2024	GISAID	2023	2024-03	Florida	H1	N
EPI_ISL_19051814|A/Florida/ISC-1166/2024	GISAID	2023	2024-03	Florida	H1	N
EPI_ISL_19051815|A/Florida/ISC-1164/2024	GISAID	2023	2024-03	Florida	H1	N
EPI_ISL_19051816|A/Florida/ISC-1169/2024	GISAID	2023	2024-03	Florida	H1	N
EPI_ISL_19052318|A/California/37/2024	GISAID	2023	2024-02	California	H1	N
EPI_ISL_19052321|A/Colorado/42/2024	GISAID	2023	2024-02	Colorado	H1	N
EPI_ISL_19052326|A/Montana/26/2024	GISAID	2023	2024-03	Montana	H1	N
EPI_ISL_19052331|A/Oregon/28/2024	GISAID	2023	2024-03	Oregon	H1	N
EPI_ISL_19052335|A/Colorado/47/2024	GISAID	2023	2024-03	Colorado	H1	N
EPI_ISL_19052339|A/Utah/38/2024	GISAID	2023	2024-03	Utah	H1	N
EPI_ISL_19052342|A/California/36/2024	GISAID	2023	2024-02	California	H1	N
EPI_ISL_19052344|A/Idaho/37/2024	GISAID	2023	2024-03	Idaho	H1	N
EPI_ISL_19052348|A/Oregon/31/2024	GISAID	2023	2024-03	Oregon	H1	N
EPI_ISL_19052352|A/Idaho/34/2024	GISAID	2023	2024-03	Idaho	H1	N
EPI_ISL_19052355|A/Idaho/36/2024	GISAID	2023	2024-03	Idaho	H1	N
EPI_ISL_19052360|A/Idaho/35/2024	GISAID	2023	2024-03	Idaho	H1	N
EPI_ISL_19052364|A/Nevada/109/2024	GISAID	2023	2024-03	Nevada	H1	N
EPI_ISL_19052375|A/Oregon/30/2024	GISAID	2023	2024-03	Oregon	H1	N
EPI_ISL_19052378|A/Vermont/20/2024	GISAID	2023	2024-02	Vermont	H1	N
EPI_ISL_19052385|A/New_York/53/2024	GISAID	2023	2024-02	New York	H1	N
EPI_ISL_19052390|A/Connecticut/20/2024	GISAID	2023	2024-02	Connecticut	H1	N
EPI_ISL_19052411|A/New_York/51/2024	GISAID	2023	2024-02	New York	H1	N
EPI_ISL_19052433|A/Vermont/19/2024	GISAID	2023	2024-02	Vermont	H1	N
EPI_ISL_19052456|A/Delaware/33/2024	GISAID	2023	2024-02	Delaware	H1	N
EPI_ISL_19052461|A/Pennsylvania/25/2024	GISAID	2023	2024-02	Pennsylvania	H1	N
EPI_ISL_19052484|A/Vermont/21/2024	GISAID	2023	2024-02	Vermont	H1	N
EPI_ISL_19052499|A/Delaware/30/2024	GISAID	2023	2024-02	Delaware	H1	N
EPI_ISL_19052510|A/New_York/52/2024	GISAID	2023	2024-02	New York	H1	N
EPI_ISL_19052539|A/Ohio/47/2024	GISAID	2023	2024-02	Ohio	H1	N
EPI_ISL_19052555|A/Minnesota/29/2024	GISAID	2023	2024-02	Minnesota	H1	N
EPI_ISL_19052560|A/Indiana/24/2024	GISAID	2023	2024-02	Indiana	H1	N
EPI_ISL_19052566|A/Michigan/27/2024	GISAID	2023	2024-02	Michigan	H1	N
EPI_ISL_19052586|A/Minnesota/28/2024	GISAID	2023	2024-02	Minnesota	H1	N
EPI_ISL_19052589|A/Ohio/46/2024	GISAID	2023	2024-02	Ohio	H1	N
EPI_ISL_19052626|A/Michigan/28/2024	GISAID	2023	2024-02	Michigan	H1	N
EPI_ISL_19052663|A/South_Dakota/36/2024	GISAID	2023	2024-03	South Dakota	H3	N
EPI_ISL_19052666|A/Arkansas/39/2024	GISAID	2023	2024-03	Arkansas	H3	N
EPI_ISL_19052667|A/Arkansas/37/2024	GISAID	2023	2024-02	Arkansas	H3	N
EPI_ISL_19052668|A/North_Dakota/31/2024	GISAID	2023	2024-03	North Dakota	H3	N
EPI_ISL_19052669|A/South_Dakota/45/2024	GISAID	2023	2024-03	South Dakota	H3	N
EPI_ISL_19052670|A/North_Dakota/30/2024	GISAID	2023	2024-03	North Dakota	H3	N
EPI_ISL_19052672|A/Arkansas/35/2024	GISAID	2023	2024-02	Arkansas	H3	N
EPI_ISL_19052673|A/North_Dakota/33/2024	GISAID	2023	2024-03	North Dakota	H3	N
EPI_ISL_19052677|A/Arkansas/41/2024	GISAID	2023	2024-03	Arkansas	H3	N
EPI_ISL_19052679|A/Arkansas/42/2024	GISAID	2023	2024-03	Arkansas	H3	N
EPI_ISL_19052681|A/South_Dakota/41/2024	GISAID	2023	2024-03	South Dakota	H3	N
EPI_ISL_19052683|A/Wisconsin/52/2024	GISAID	2023	2024-03	Wisconsin	H3	N
EPI_ISL_19052685|A/Tennessee/19/2024	GISAID	2023	2024-03	Tennessee	H3	N
EPI_ISL_19052687|A/Wisconsin/45/2024	GISAID	2023	2024-03	Wisconsin	H3	N
EPI_ISL_19052689|A/Iowa/43/2024	GISAID	2023	2024-03	Iowa	H3	N
EPI_ISL_19052692|A/Wisconsin/51/2024	GISAID	2023	2024-03	Wisconsin	H3	N
EPI_ISL_19052704|A/Connecticut/08/2024	GISAID	2023	2024-02	Connecticut	H3	N
EPI_ISL_19052706|A/Delaware/28/2024	GISAID	2023	2024-02	Delaware	H3	N
EPI_ISL_19052707|A/Montana/23/2024	GISAID	2023	2024-03	Montana	H3	N
EPI_ISL_19052708|A/Texas/42/2024	GISAID	2023	2024-03	Texas	H3	N
EPI_ISL_19052709|A/Utah/34/2024	GISAID	2023	2024-03	Utah	H3	N
EPI_ISL_19052711|A/Colorado/34/2024	GISAID	2023	2024-02	Colorado	H3	N
EPI_ISL_19052712|A/Colorado/41/2024	GISAID	2023	2024-02	Colorado	H3	N
EPI_ISL_19052713|A/California/122/2023	GISAID	2023	2023-12	California	H3	N
EPI_ISL_19052714|A/Colorado/32/2024	GISAID	2023	2024-02	Colorado	H3	N
EPI_ISL_19052715|A/Nevada/57/2023	GISAID	2023	2023-12	Nevada	H3	N
EPI_ISL_19052717|A/Montana/28/2024	GISAID	2023	2024-03	Montana	H3	N
EPI_ISL_19052718|A/Colorado/40/2024	GISAID	2023	2024-02	Colorado	H3	N
EPI_ISL_19052719|A/Utah/35/2024	GISAID	2023	2024-03	Utah	H3	N
EPI_ISL_19052723|A/California/39/2024	GISAID	2023	2024-03	California	H3	N
EPI_ISL_19052725|A/Utah/37/2024	GISAID	2023	2024-03	Utah	H3	N
EPI_ISL_19052726|A/California/121/2023	GISAID	2023	2023-12	California	H3	N
EPI_ISL_19052727|A/Colorado/39/2024	GISAID	2023	2024-02	Colorado	H3	N
EPI_ISL_19052728|A/Oregon/26/2024	GISAID	2023	2024-03	Oregon	H3	N
EPI_ISL_19052729|A/California/33/2024	GISAID	2023	2024-02	California	H3	N
EPI_ISL_19052730|A/California/115/2023	GISAID	2023	2023-11	California	H3	N
EPI_ISL_19052731|A/Texas/41/2024	GISAID	2023	2024-03	Texas	H3	N
EPI_ISL_19052732|A/Oregon/25/2024	GISAID	2023	2024-03	Oregon	H3	N
EPI_ISL_19052733|A/Utah/40/2024	GISAID	2023	2024-03	Utah	H3	N
EPI_ISL_19052734|A/Montana/24/2024	GISAID	2023	2024-03	Montana	H3	N
EPI_ISL_19052735|A/California/120/2023	GISAID	2023	2023-12	California	H3	N
EPI_ISL_19052736|A/Montana/29/2024	GISAID	2023	2024-03	Montana	H3	N
EPI_ISL_19052738|A/Montana/21/2024	GISAID	2023	2024-03	Montana	H3	N
EPI_ISL_19052740|A/Texas/40/2024	GISAID	2023	2024-03	Texas	H3	N
EPI_ISL_19052742|A/California/119/2023	GISAID	2023	2023-11	California	H3	N
EPI_ISL_19052743|A/California/118/2023	GISAID	2023	2023-11	California	H3	N
EPI_ISL_19052744|A/Idaho/74/2023	GISAID	2023	2023-12	Idaho	H3	N
EPI_ISL_19052745|A/Idaho/58/2023	GISAID	2023	2023-12	Idaho	H3	N
EPI_ISL_19052747|A/California/138/2023	GISAID	2023	2023-12	California	H3	N
EPI_ISL_19052748|A/California/152/2023	GISAID	2023	2023-12	California	H3	N
EPI_ISL_19052752|A/Nevada/05/2024	GISAID	2023	2024-01	Nevada	H3	N
EPI_ISL_19052754|A/Utah/53/2023	GISAID	2023	2023-12	Utah	H3	N
EPI_ISL_19052755|A/Idaho/66/2023	GISAID	2023	2023-12	Idaho	H3	N
EPI_ISL_19052757|A/Utah/54/2023	GISAID	2023	2023-12	Utah	H3	N
EPI_ISL_19052758|A/Nevada/111/2024	GISAID	2023	2024-03	Nevada	H3	N
EPI_ISL_19052762|A/Idaho/75/2023	GISAID	2023	2023-12	Idaho	H3	N
EPI_ISL_19052764|A/Utah/52/2023	GISAID	2023	2023-12	Utah	H3	N
EPI_ISL_19052765|A/California/134/2023	GISAID	2023	2023-12	California	H3	N
EPI_ISL_19052766|A/Utah/03/2024	GISAID	2023	2024-01	Utah	H3	N
EPI_ISL_19052769|A/Washington/03/2024	GISAID	2023	2024-01	Washington	H3	N
EPI_ISL_19052770|A/Hawaii/79/2023	GISAID	2023	2023-12	Hawaii	H3	N
EPI_ISL_19052771|A/California/143/2023	GISAID	2023	2023-12	California	H3	N
EPI_ISL_19052772|A/California/139/2023	GISAID	2023	2023-12	California	H3	N
EPI_ISL_19052775|A/California/154/2023	GISAID	2023	2023-12	California	H3	N
EPI_ISL_19052777|A/Idaho/76/2023	GISAID	2023	2023-12	Idaho	H3	N
EPI_ISL_19052778|A/Texas/03/2024	GISAID	2023	2024-01	Texas	H3	N
EPI_ISL_19052779|A/Washington/02/2024	GISAID	2023	2024-01	Washington	H3	N
EPI_ISL_19052782|A/New_Jersey/30/2024	GISAID	2023	2024-02	New Jersey	H3	N
EPI_ISL_19052786|A/Florida/55/2023	GISAID	2023	2023-10	Florida	H3	N
EPI_ISL_19052787|A/Maine/11/2024	GISAID	2023	2024-02	Maine	H3	N
EPI_ISL_19052792|A/Connecticut/14/2024	GISAID	2023	2024-02	Connecticut	H3	N
EPI_ISL_19052793|A/Florida/08/2024	GISAID	2023	2024-01	Florida	H3	N
EPI_ISL_19052794|A/New_York/55/2024	GISAID	2023	2024-02	New York	H3	N
EPI_ISL_19052796|A/Florida/58/2023	GISAID	2023	2023-10	Florida	H3	N
EPI_ISL_19052797|A/Connecticut/17/2024	GISAID	2023	2024-02	Connecticut	H3	N
EPI_ISL_19052798|A/Florida/12/2024	GISAID	2023	2024-01	Florida	H3	N
EPI_ISL_19052799|A/Pennsylvania/19/2024	GISAID	2023	2024-02	Pennsylvania	H3	N
EPI_ISL_19052800|A/New_York/56/2024	GISAID	2023	2024-02	New York	H3	N
EPI_ISL_19052802|A/Connecticut/13/2024	GISAID	2023	2024-02	Connecticut	H3	N
EPI_ISL_19052803|A/West_Virginia/44/2023	GISAID	2023	2023-12	Virginia	H3	N
EPI_ISL_19052821|A/Michigan/33/2024	GISAID	2023	2024-02	Michigan	H3	N
EPI_ISL_19052823|A/Indiana/26/2024	GISAID	2023	2024-02	Indiana	H3	N
EPI_ISL_19052824|A/South_Dakota/40/2024	GISAID	2023	2024-03	South Dakota	H3	N
EPI_ISL_19052825|A/Nebraska/14/2024	GISAID	2023	2024-03	Nebraska	H3	N
EPI_ISL_19052826|A/South_Dakota/44/2024	GISAID	2023	2024-03	South Dakota	H3	N
EPI_ISL_19052831|A/Ohio/50/2024	GISAID	2023	2024-03	Ohio	H3	N
EPI_ISL_19052833|A/Minnesota/24/2024	GISAID	2023	2024-02	Minnesota	H3	N
EPI_ISL_19052834|A/Illinois/28/2024	GISAID	2023	2024-03	Illinois	H3	N
EPI_ISL_19052836|A/Tennessee/22/2024	GISAID	2023	2024-03	Tennessee	H3	N
EPI_ISL_19052837|A/South_Dakota/48/2024	GISAID	2023	2024-03	South Dakota	H3	N
EPI_ISL_19052838|A/Minnesota/27/2024	GISAID	2023	2024-02	Minnesota	H3	N
EPI_ISL_19052840|A/Arkansas/36/2024	GISAID	2023	2024-02	Arkansas	H3	N
EPI_ISL_19052842|A/Iowa/44/2024	GISAID	2023	2024-03	Iowa	H3	N
EPI_ISL_19052843|A/Ohio/45/2024	GISAID	2023	2024-02	Ohio	H3	N
EPI_ISL_19052844|A/North_Dakota/28/2024	GISAID	2023	2024-02	North Dakota	H3	N
EPI_ISL_19052845|A/Ohio/51/2024	GISAID	2023	2024-03	Ohio	H3	N
EPI_ISL_19052846|A/Nebraska/13/2024	GISAID	2023	2024-02	Nebraska	H3	N
EPI_ISL_19052847|A/Michigan/29/2024	GISAID	2023	2024-02	Michigan	H3	N
EPI_ISL_19052849|A/Tennessee/21/2024	GISAID	2023	2024-03	Tennessee	H3	N
EPI_ISL_19052850|A/Wisconsin/48/2024	GISAID	2023	2024-03	Wisconsin	H3	N
EPI_ISL_19052851|A/Michigan/30/2024	GISAID	2023	2024-02	Michigan	H3	N
EPI_ISL_19052853|A/Minnesota/30/2024	GISAID	2023	2024-02	Minnesota	H3	N
EPI_ISL_19052854|A/Ohio/48/2024	GISAID	2023	2024-02	Ohio	H3	N
EPI_ISL_19052856|A/North_Dakota/29/2024	GISAID	2023	2024-02	North Dakota	H3	N
EPI_ISL_19052857|A/Illinois/31/2024	GISAID	2023	2024-03	Illinois	H3	N
EPI_ISL_19052859|A/South_Dakota/37/2024	GISAID	2023	2024-03	South Dakota	H3	N
EPI_ISL_19052860|A/North_Dakota/27/2024	GISAID	2023	2024-02	North Dakota	H3	N
EPI_ISL_19054381|A/Arizona/ASU106057/2023	GISAID	2023	2023-10	Arizona	H1	N
EPI_ISL_19054382|A/Arizona/ASU107144/2023	GISAID	2023	2023-12	Arizona	H1	N
EPI_ISL_19054383|A/Arizona/ASU107149/2024	GISAID	2023	2024-01	Arizona	H3	N
EPI_ISL_19054384|A/Arizona/ASU107288/2024	GISAID	2023	2024-01	Arizona	H1	N
EPI_ISL_19054385|A/Arizona/ASU107297/2024	GISAID	2023	2024-01	Arizona	H1	N
EPI_ISL_19054386|A/Arizona/ASU107299/2024	GISAID	2023	2024-01	Arizona	H1	N
EPI_ISL_19054388|A/Arizona/ASU107417/2023	GISAID	2023	2023-12	Arizona	H1	N
EPI_ISL_19054389|A/Arizona/ASU107456/2024	GISAID	2023	2024-01	Arizona	H3	N
EPI_ISL_19061444|A/Hawaii-TAMC/104/2023	GISAID	2022	2023-07	Hawaii	H3	N
EPI_ISL_19061445|A/Hawaii-TAMC/105/2023	GISAID	2022	2023-07	Hawaii	H3	N
EPI_ISL_19061446|A/Hawaii-TAMC/106/2023	GISAID	2022	2023-07	Hawaii	H1	N
EPI_ISL_19061448|A/Hawaii-TAMC/108/2023	GISAID	2022	2023-08	Hawaii	H1	N
EPI_ISL_19061449|A/Hawaii-TAMC/109/2023	GISAID	2022	2023-08	Hawaii	H3	N
EPI_ISL_19061450|A/Hawaii-TAMC/111/2023	GISAID	2022	2023-08	Hawaii	H1	N
EPI_ISL_19061451|A/Hawaii-TAMC/112/2023	GISAID	2022	2023-08	Hawaii	H1	N
EPI_ISL_19061453|A/Hawaii-TAMC/117/2023	GISAID	2022	2023-08	Hawaii	H3	N
EPI_ISL_19064405|A/Minnesota/IVY-G43R94R4/2024	GISAID	2023	2024-02	Minnesota	H1	N
EPI_ISL_19064406|A/Minnesota/IVY-G43R94T2/2024	GISAID	2023	2024-02	Minnesota	H1	N
EPI_ISL_19064407|A/Minnesota/IVY-G43R94U7/2024	GISAID	2023	2024-02	Minnesota	H1	N
EPI_ISL_19064408|A/Minnesota/IVY-G43R94V0/2024	GISAID	2023	2024-02	Minnesota	H1	N
EPI_ISL_19064409|A/Minnesota/IVY-G43R94V3/2024	GISAID	2023	2024-02	Minnesota	H1	N
EPI_ISL_19064410|A/Minnesota/IVY-G43R94X1/2024	GISAID	2023	2024-02	Minnesota	H1	N
EPI_ISL_19064411|A/Minnesota/IVY-G43R94Y6/2024	GISAID	2023	2024-02	Minnesota	H1	N
EPI_ISL_19064412|A/Minnesota/IVY-G43R94T5/2024	GISAID	2023	2024-02	Minnesota	H1	N
EPI_ISL_19064413|A/Michigan/UM-10056454348/2024	GISAID	2023	2024-03	Michigan	H1	Y
EPI_ISL_19064414|A/Michigan/UM-10056448632/2024	GISAID	2023	2024-03	Michigan	H1	Y
EPI_ISL_19064415|A/Michigan/UM-10056425704/2024	GISAID	2023	2024-03	Michigan	H1	Y
EPI_ISL_19064416|A/Michigan/UM-10056425930/2024	GISAID	2023	2024-03	Michigan	H1	Y
EPI_ISL_19064417|A/Michigan/UM-10056428021/2024	GISAID	2023	2024-03	Michigan	H3	Y
EPI_ISL_19064418|A/Michigan/UM-10056428096/2024	GISAID	2023	2024-03	Michigan	H3	Y
EPI_ISL_19064419|A/Michigan/UM-10056428281/2024	GISAID	2023	2024-03	Michigan	H1	Y
EPI_ISL_19064420|A/Michigan/UM-10056429328/2024	GISAID	2023	2024-03	Michigan	H3	Y
EPI_ISL_19064421|A/Michigan/UM-10056449274/2024	GISAID	2023	2024-03	Michigan	H1	Y
EPI_ISL_19064422|A/Michigan/UM-10056429573/2024	GISAID	2023	2024-03	Michigan	H1	Y
EPI_ISL_19064423|A/Michigan/UM-10056432731/2024	GISAID	2023	2024-03	Michigan	H1	Y
EPI_ISL_19064424|A/Michigan/UM-10056441587/2024	GISAID	2023	2024-03	Michigan	H3	Y
EPI_ISL_19064425|A/Michigan/UM-10056442817/2024	GISAID	2023	2024-03	Michigan	H1	Y
EPI_ISL_19064426|A/Michigan/UM-10056445677/2024	GISAID	2023	2024-03	Michigan	H3	Y
EPI_ISL_19064427|A/Michigan/UM-10056446172/2024	GISAID	2023	2024-03	Michigan	H1	Y
EPI_ISL_19064428|A/Michigan/UM-10056447788/2024	GISAID	2023	2024-03	Michigan	H1	Y
EPI_ISL_19064429|A/Michigan/UM-10056429617/2024	GISAID	2023	2024-03	Michigan	H3	Y
EPI_ISL_19064430|A/Missouri/IVY-G43R98V2/2024	GISAID	2023	2024-02	Missouri	H3	N
EPI_ISL_19064431|A/Missouri/IVY-G43R99A6/2024	GISAID	2023	2024-02	Missouri	H1	N
EPI_ISL_19064432|A/Missouri/IVY-G43R99B5/2024	GISAID	2023	2024-02	Missouri	H1	N
EPI_ISL_19064433|A/Michigan/UM-10056425694/2024	GISAID	2023	2024-03	Michigan	H1	Y
EPI_ISL_19064434|A/Michigan/UM-10056424976/2024	GISAID	2023	2024-03	Michigan	H3	Y
EPI_ISL_19064435|A/Michigan/UM-10056424392/2024	GISAID	2023	2024-03	Michigan	H3	Y
EPI_ISL_19064436|A/Michigan/UM-10056423524/2024	GISAID	2023	2024-03	Michigan	H3	Y
EPI_ISL_19064437|A/Michigan/UM-10056334235/2024	GISAID	2023	2024-03	Michigan	H1	Y
EPI_ISL_19064438|A/Michigan/UM-10056334487/2024	GISAID	2023	2024-03	Michigan	H3	Y
EPI_ISL_19064439|A/Michigan/UM-10056335476/2024	GISAID	2023	2024-03	Michigan	H3	Y
EPI_ISL_19064440|A/Michigan/UM-10056335482/2024	GISAID	2023	2024-03	Michigan	H3	Y
EPI_ISL_19064441|A/Michigan/UM-10056336066/2024	GISAID	2023	2024-03	Michigan	H3	Y
EPI_ISL_19064442|A/Michigan/UM-10056337003/2024	GISAID	2023	2024-03	Michigan	H1	Y
EPI_ISL_19064443|A/Michigan/UM-10056333136/2024	GISAID	2023	2024-03	Michigan	H3	Y
EPI_ISL_19064444|A/Michigan/UM-10056340054/2024	GISAID	2023	2024-03	Michigan	H3	Y
EPI_ISL_19064445|A/Michigan/UM-10056340942/2024	GISAID	2023	2024-03	Michigan	H3	Y
EPI_ISL_19064446|A/Michigan/UM-10056343379/2024	GISAID	2023	2024-03	Michigan	H1	Y
EPI_ISL_19064447|A/Michigan/UM-10056343867/2024	GISAID	2023	2024-03	Michigan	H3	Y
EPI_ISL_19064448|A/Michigan/UM-10056344956/2024	GISAID	2023	2024-03	Michigan	H3	Y
EPI_ISL_19064449|A/Michigan/UM-10056345439/2024	GISAID	2023	2024-03	Michigan	H1	Y
EPI_ISL_19064450|A/Michigan/UM-10056345567/2024	GISAID	2023	2024-03	Michigan	H3	Y
EPI_ISL_19064451|A/Michigan/UM-10056340069/2024	GISAID	2023	2024-03	Michigan	H3	Y
EPI_ISL_19064452|A/Michigan/UM-10056324627/2024	GISAID	2023	2024-03	Michigan	H3	Y
EPI_ISL_19064453|A/Michigan/UM-10056324394/2024	GISAID	2023	2024-03	Michigan	H3	Y
EPI_ISL_19064454|A/Michigan/UM-10056323923/2024	GISAID	2023	2024-03	Michigan	H1	Y
EPI_ISL_19064455|A/Michigan/UM-10056300417/2024	GISAID	2023	2024-03	Michigan	H3	Y
EPI_ISL_19064456|A/Michigan/UM-10056300704/2024	GISAID	2023	2024-03	Michigan	H3	Y
EPI_ISL_19064457|A/Michigan/UM-10056302519/2024	GISAID	2023	2024-03	Michigan	H3	Y
EPI_ISL_19064458|A/Michigan/UM-10056309578/2024	GISAID	2023	2024-03	Michigan	H1	Y
EPI_ISL_19064459|A/Michigan/UM-10056315299/2024	GISAID	2023	2024-03	Michigan	H3	Y
EPI_ISL_19064460|A/Michigan/UM-10056316017/2024	GISAID	2023	2024-03	Michigan	H1	Y
EPI_ISL_19064461|A/Michigan/UM-10056316359/2024	GISAID	2023	2024-03	Michigan	H1	Y
EPI_ISL_19064462|A/Michigan/UM-10056317376/2024	GISAID	2023	2024-03	Michigan	H3	Y
EPI_ISL_19064463|A/Michigan/UM-10056319683/2024	GISAID	2023	2024-03	Michigan	H3	Y
EPI_ISL_19064464|A/Michigan/UM-10056320314/2024	GISAID	2023	2024-03	Michigan	H1	Y
EPI_ISL_19064465|A/Michigan/UM-10056322785/2024	GISAID	2023	2024-03	Michigan	H1	Y
EPI_ISL_19064466|A/Michigan/UM-10056322913/2024	GISAID	2023	2024-03	Michigan	H1	Y
EPI_ISL_19064467|A/Michigan/UM-10056323326/2024	GISAID	2023	2024-03	Michigan	H1	Y
EPI_ISL_19064468|A/Michigan/UM-10056323589/2024	GISAID	2023	2024-03	Michigan	H1	Y
EPI_ISL_19064469|A/Michigan/UM-10056323655/2024	GISAID	2023	2024-03	Michigan	H3	Y
EPI_ISL_19064470|A/Michigan/UM-10056349382/2024	GISAID	2023	2024-03	Michigan	H3	Y
EPI_ISL_19064471|A/Michigan/UM-10056349538/2024	GISAID	2023	2024-03	Michigan	H1	Y
EPI_ISL_19064472|A/Michigan/UM-10056352102/2024	GISAID	2023	2024-03	Michigan	H3	Y
EPI_ISL_19064473|A/Michigan/UM-10056385695/2024	GISAID	2023	2024-03	Michigan	H3	Y
EPI_ISL_19064474|A/Michigan/UM-10056385790/2024	GISAID	2023	2024-03	Michigan	H1	Y
EPI_ISL_19064475|A/Michigan/UM-10056388282/2024	GISAID	2023	2024-03	Michigan	H3	Y
EPI_ISL_19064476|A/Michigan/UM-10056389671/2024	GISAID	2023	2024-03	Michigan	H3	Y
EPI_ISL_19064477|A/Michigan/UM-10056389751/2024	GISAID	2023	2024-03	Michigan	H1	Y
EPI_ISL_19064478|A/Michigan/UM-10056392363/2024	GISAID	2023	2024-03	Michigan	H3	Y
EPI_ISL_19064479|A/Michigan/UM-10056383450/2024	GISAID	2023	2024-03	Michigan	H3	Y
EPI_ISL_19064480|A/Michigan/UM-10056400747/2024	GISAID	2023	2024-03	Michigan	H3	Y
EPI_ISL_19064481|A/Michigan/UM-10056413216/2024	GISAID	2023	2024-03	Michigan	H3	Y
EPI_ISL_19064482|A/Michigan/UM-10056415378/2024	GISAID	2023	2024-03	Michigan	H3	Y
EPI_ISL_19064483|A/Michigan/UM-10056415654/2024	GISAID	2023	2024-03	Michigan	H3	Y
EPI_ISL_19064484|A/Michigan/UM-10056416754/2024	GISAID	2023	2024-03	Michigan	H1	Y
EPI_ISL_19064485|A/Michigan/UM-10056421101/2024	GISAID	2023	2024-03	Michigan	H1	Y
EPI_ISL_19064486|A/Michigan/UM-10056422695/2024	GISAID	2023	2024-03	Michigan	H3	Y
EPI_ISL_19064487|A/Michigan/UM-10056405345/2024	GISAID	2023	2024-03	Michigan	H3	Y
EPI_ISL_19064488|A/Michigan/UM-10056382478/2024	GISAID	2023	2024-03	Michigan	H1	Y
EPI_ISL_19064489|A/Michigan/UM-10056382181/2024	GISAID	2023	2024-03	Michigan	H3	Y
EPI_ISL_19064490|A/Michigan/UM-10056381110/2024	GISAID	2023	2024-03	Michigan	H1	Y
EPI_ISL_19064491|A/Michigan/UM-10056352449/2024	GISAID	2023	2024-03	Michigan	H1	Y
EPI_ISL_19064492|A/Michigan/UM-10056352489/2024	GISAID	2023	2024-03	Michigan	H3	Y
EPI_ISL_19064493|A/Michigan/UM-10056355708/2024	GISAID	2023	2024-03	Michigan	H3	Y
EPI_ISL_19064494|A/Michigan/UM-10056359865/2024	GISAID	2023	2024-03	Michigan	H1	Y
EPI_ISL_19064495|A/Michigan/UM-10056360453/2024	GISAID	2023	2024-03	Michigan	H1	Y
EPI_ISL_19064496|A/Michigan/UM-10056362910/2024	GISAID	2023	2024-03	Michigan	H3	Y
EPI_ISL_19064501|A/Michigan/UM-10056365137/2024	GISAID	2023	2024-03	Michigan	H1	Y
EPI_ISL_19064511|A/Michigan/UM-10056368370/2024	GISAID	2023	2024-03	Michigan	H1	Y
EPI_ISL_19064519|A/Michigan/UM-10056368620/2024	GISAID	2023	2024-03	Michigan	H1	Y
EPI_ISL_19064529|A/Michigan/UM-10056368805/2024	GISAID	2023	2024-03	Michigan	H3	Y
EPI_ISL_19064539|A/Michigan/UM-10056369201/2024	GISAID	2023	2024-03	Michigan	H1	Y
EPI_ISL_19064549|A/Michigan/UM-10056369666/2024	GISAID	2023	2024-03	Michigan	H1	Y
EPI_ISL_19064559|A/Michigan/UM-10056370701/2024	GISAID	2023	2024-03	Michigan	H1	Y
EPI_ISL_19064584|A/Michigan/UM-10056370889/2024	GISAID	2023	2024-03	Michigan	H1	Y
EPI_ISL_19064594|A/Michigan/UM-10056376266/2024	GISAID	2023	2024-03	Michigan	H3	Y
EPI_ISL_19064595|A/Michigan/UM-10056350741/2024	GISAID	2023	2024-03	Michigan	H1	Y
EPI_ISL_19064596|A/Michigan/UM-10056299569/2024	GISAID	2023	2024-03	Michigan	H3	Y
EPI_ISL_19064597|A/Texas/IVY-G43R91E6/2024	GISAID	2023	2024-02	Texas	H1	N
EPI_ISL_19064598|A/Texas/IVY-G43R99P6/2024	GISAID	2023	2024-02	Texas	H1	N
EPI_ISL_19064599|A/Utah/IVY-G43R90J1/2024	GISAID	2023	2024-02	Utah	H3	N
EPI_ISL_19064600|A/Utah/IVY-G43R97B3/2024	GISAID	2023	2024-02	Utah	H1	N
EPI_ISL_19064601|A/Utah/IVY-G43R97F4/2024	GISAID	2023	2024-02	Utah	H3	N
EPI_ISL_19064637|A/Tennessee/IVY-G43R98R6/2024	GISAID	2023	2024-02	Tennessee	H3	N
EPI_ISL_19064638|A/Tennessee/IVY-G43R98R0/2024	GISAID	2023	2024-02	Tennessee	H3	N
EPI_ISL_19064639|A/Tennessee/IVY-G43R98O9/2024	GISAID	2023	2024-02	Tennessee	H1	N
EPI_ISL_19064640|A/Ohio/IVY-G43R96E1/2024	GISAID	2023	2024-02	Ohio	H3	N
EPI_ISL_19064641|A/Ohio/IVY-G43R96I6/2024	GISAID	2023	2024-02	Ohio	H1	N
EPI_ISL_19064642|A/Ohio/IVY-G43R96Q4/2024	GISAID	2023	2024-02	Ohio	H3	N
EPI_ISL_19064643|A/Ohio/IVY-G43R96R0/2024	GISAID	2023	2024-02	Ohio	H1	N
EPI_ISL_19064644|A/Ohio/IVY-G43R96T7/2024	GISAID	2023	2024-02	Ohio	H1	N
EPI_ISL_19064645|A/Ohio/IVY-G43R96C3/2024	GISAID	2023	2024-02	Ohio	H1	N
EPI_ISL_19064646|A/New_York/IVY-G43R91M4/2024	GISAID	2023	2024-02	New York	H1	N
EPI_ISL_19064647|A/New_York/IVY-G43R91N0/2024	GISAID	2023	2024-02	New York	H3	N
EPI_ISL_19064648|A/New_York/IVY-G43R91Q0/2024	GISAID	2023	2024-02	New York	H1	N
EPI_ISL_19064649|A/New_York/IVY-G43R91S1/2024	GISAID	2023	2024-02	New York	H1	N
EPI_ISL_19064650|A/Oregon/IVY-G43R98C3/2024	GISAID	2023	2024-02	Oregon	H1	N
EPI_ISL_19064651|A/Michigan/UM-10056296178/2024	GISAID	2023	2024-03	Michigan	H1	Y
EPI_ISL_19064652|A/Michigan/UM-10056293839/2024	GISAID	2023	2024-03	Michigan	H1	Y
EPI_ISL_19064653|A/Michigan/MIS-RR400782791/2024	GISAID	2023	2024-02	Michigan	H1	Y
EPI_ISL_19064654|A/Massachusetts/IVY-G43R95O8/2024	GISAID	2023	2024-02	Massachusetts	H1	N
EPI_ISL_19064655|A/Massachusetts/IVY-G43R95P1/2024	GISAID	2023	2024-02	Massachusetts	H1	N
EPI_ISL_19064656|A/Massachusetts/IVY-G43R95Q9/2024	GISAID	2023	2024-02	Massachusetts	H3	N
EPI_ISL_19064657|A/Massachusetts/IVY-G43R96B7/2024	GISAID	2023	2024-02	Massachusetts	H1	N
EPI_ISL_19064658|A/Iowa/IVY-G43R97J4/2024	GISAID	2023	2024-02	Iowa	H1	N
EPI_ISL_19064659|A/Massachusetts/IVY-G43R99H8/2024	GISAID	2023	2024-02	Massachusetts	H3	N
EPI_ISL_19064660|A/Michigan/MIS-L374588133/2024	GISAID	2023	2024-02	Michigan	H3	Y
EPI_ISL_19064661|A/Michigan/MIS-L374588160/2024	GISAID	2023	2024-02	Michigan	H3	Y
EPI_ISL_19064662|A/Michigan/MIS-L374588464/2024	GISAID	2023	2024-02	Michigan	H3	Y
EPI_ISL_19064663|A/Michigan/MIS-L374595771/2024	GISAID	2023	2024-02	Michigan	H3	Y
EPI_ISL_19064664|A/Michigan/MIS-L374598674/2024	GISAID	2023	2024-02	Michigan	H1	Y
EPI_ISL_19064665|A/Michigan/MIS-L374598689/2024	GISAID	2023	2024-02	Michigan	H3	Y
EPI_ISL_19064666|A/Michigan/MIS-L374587919/2024	GISAID	2023	2024-02	Michigan	H1	Y
EPI_ISL_19064667|A/Michigan/MIS-L374598702/2024	GISAID	2023	2024-02	Michigan	H1	Y
EPI_ISL_19064668|A/Michigan/MIS-L374599718/2024	GISAID	2023	2024-02	Michigan	H1	Y
EPI_ISL_19064669|A/Michigan/MIS-L374609734/2024	GISAID	2023	2024-02	Michigan	H1	Y
EPI_ISL_19064670|A/Michigan/MIS-L374613265/2024	GISAID	2023	2024-02	Michigan	H3	Y
EPI_ISL_19064671|A/Michigan/MIS-L374615231/2024	GISAID	2023	2024-02	Michigan	H1	Y
EPI_ISL_19064672|A/Michigan/MIS-L374618365/2024	GISAID	2023	2024-02	Michigan	H3	Y
EPI_ISL_19064673|A/Michigan/MIS-L374623846/2024	GISAID	2023	2024-02	Michigan	H1	Y
EPI_ISL_19064674|A/Michigan/MIS-L374598770/2024	GISAID	2023	2024-02	Michigan	H1	Y
EPI_ISL_19064675|A/Michigan/MIS-L374587457/2024	GISAID	2023	2024-02	Michigan	H1	Y
EPI_ISL_19064676|A/Michigan/MIS-L374587456/2024	GISAID	2023	2024-02	Michigan	H1	Y
EPI_ISL_19064677|A/Michigan/MIS-L374587098/2024	GISAID	2023	2024-02	Michigan	H1	Y
EPI_ISL_19064678|A/Michigan/IVY-G43R93G8/2024	GISAID	2023	2024-02	Michigan	H1	Y
EPI_ISL_19064679|A/Michigan/IVY-G43R97L5/2024	GISAID	2023	2024-02	Michigan	H3	Y
EPI_ISL_19064680|A/Michigan/MIS-L374581272/2024	GISAID	2023	2024-02	Michigan	H1	Y
EPI_ISL_19064681|A/Michigan/MIS-L374581574/2024	GISAID	2023	2024-02	Michigan	H3	Y
EPI_ISL_19064682|A/Michigan/MIS-L374583122/2024	GISAID	2023	2024-02	Michigan	H3	Y
EPI_ISL_19064683|A/Michigan/MIS-L374583163/2024	GISAID	2023	2024-02	Michigan	H3	Y
EPI_ISL_19064684|A/Michigan/MIS-L374583292/2024	GISAID	2023	2024-02	Michigan	H3	Y
EPI_ISL_19064685|A/Michigan/MIS-L374585020/2024	GISAID	2023	2024-02	Michigan	H3	Y
EPI_ISL_19064686|A/Michigan/MIS-L374585893/2024	GISAID	2023	2024-02	Michigan	H3	Y
EPI_ISL_19064687|A/Michigan/MIS-L374585920/2024	GISAID	2023	2024-02	Michigan	H1	Y
EPI_ISL_19064688|A/Michigan/MIS-L374586501/2024	GISAID	2023	2024-02	Michigan	H1	Y
EPI_ISL_19064689|A/Connecticut/IVY-G43R92F3/2024	GISAID	2023	2024-02	Connecticut	H1	N
EPI_ISL_19064690|A/Connecticut/IVY-G43R92R3/2024	GISAID	2023	2024-02	Connecticut	H3	N
EPI_ISL_19064691|A/Connecticut/IVY-G43R93X3/2024	GISAID	2023	2024-02	Connecticut	H3	N
EPI_ISL_19064692|A/Connecticut/IVY-G43R93Y5/2024	GISAID	2023	2024-02	Connecticut	H3	N
EPI_ISL_19064693|A/Connecticut/IVY-G43R93Z7/2024	GISAID	2023	2024-02	Connecticut	H1	N
EPI_ISL_19064694|A/Connecticut/IVY-G43R94B2/2024	GISAID	2023	2024-02	Connecticut	H1	N
EPI_ISL_19064695|A/Connecticut/IVY-G43R94B5/2024	GISAID	2023	2024-02	Connecticut	H1	N
EPI_ISL_19064696|A/Connecticut/IVY-G43R94D9/2024	GISAID	2023	2024-02	Connecticut	H3	N
EPI_ISL_19064697|A/Connecticut/IVY-G43R93Z4/2024	GISAID	2023	2024-02	Connecticut	H3	N
EPI_ISL_19064698|A/Colorado/IVY-G43R92B1/2024	GISAID	2023	2024-02	Colorado	H1	N
EPI_ISL_19064699|A/Colorado/IVY-G43R91Z3/2024	GISAID	2023	2024-02	Colorado	H3	N
EPI_ISL_19064700|A/Arizona/IVY-G43R94F4/2024	GISAID	2023	2024-02	Arizona	H1	N
EPI_ISL_19064701|A/Arizona/IVY-G43R94G6/2024	GISAID	2023	2024-02	Arizona	H1	N
EPI_ISL_19064702|A/Arizona/IVY-G43R94J3/2024	GISAID	2023	2024-02	Arizona	H1	N
EPI_ISL_19064703|A/Michigan/MIS-L374629604/2024	GISAID	2023	2024-02	Michigan	H3	Y
EPI_ISL_19064704|A/Georgia/IVY-G43R95C9/2024	GISAID	2023	2024-02	Georgia	H3	N
EPI_ISL_19064705|A/Michigan/MIS-L374629909/2024	GISAID	2023	2024-02	Michigan	H3	Y
EPI_ISL_19064706|A/Michigan/MIS-L374633334/2024	GISAID	2023	2024-03	Michigan	H1	Y
EPI_ISL_19064707|A/Michigan/MIS-L374633346/2024	GISAID	2023	2024-02	Michigan	H1	Y
EPI_ISL_19064708|A/Michigan/MIS-L375157880/2024	GISAID	2023	2024-03	Michigan	H1	Y
EPI_ISL_19064709|A/Michigan/MIS-L375160067/2024	GISAID	2023	2024-03	Michigan	H3	Y
EPI_ISL_19064710|A/Michigan/MIS-L375164346/2024	GISAID	2023	2024-03	Michigan	H1	Y
EPI_ISL_19064711|A/Michigan/MIS-L375165326/2024	GISAID	2023	2024-03	Michigan	H3	Y
EPI_ISL_19064712|A/Michigan/MIS-L375165985/2024	GISAID	2023	2024-03	Michigan	H3	Y
EPI_ISL_19064713|A/Michigan/MIS-L375169375/2024	GISAID	2023	2024-03	Michigan	H3	Y
EPI_ISL_19064714|A/Michigan/MIS-L375157839/2024	GISAID	2023	2024-03	Michigan	H1	Y
EPI_ISL_19064715|A/Michigan/MIS-L375169546/2024	GISAID	2023	2024-03	Michigan	H1	Y
EPI_ISL_19064716|A/Michigan/MIS-L375170988/2024	GISAID	2023	2024-03	Michigan	H1	Y
EPI_ISL_19064717|A/Michigan/MIS-L375172465/2024	GISAID	2023	2024-03	Michigan	H3	Y
EPI_ISL_19064718|A/Michigan/MIS-L375173307/2024	GISAID	2023	2024-03	Michigan	H3	Y
EPI_ISL_19064719|A/Michigan/MIS-L375175822/2024	GISAID	2023	2024-03	Michigan	H3	Y
EPI_ISL_19064720|A/Michigan/MIS-L375176189/2024	GISAID	2023	2024-03	Michigan	H3	Y
EPI_ISL_19064721|A/Michigan/MIS-L375176525/2024	GISAID	2023	2024-03	Michigan	H1	Y
EPI_ISL_19064722|A/Michigan/MIS-L375169571/2024	GISAID	2023	2024-03	Michigan	H1	Y
EPI_ISL_19064723|A/Michigan/MIS-L375157231/2024	GISAID	2023	2024-03	Michigan	H1	Y
EPI_ISL_19064724|A/Michigan/MIS-L375148041/2024	GISAID	2023	2024-03	Michigan	H3	Y
EPI_ISL_19064725|A/Michigan/MIS-L375146490/2024	GISAID	2023	2024-03	Michigan	H1	Y
EPI_ISL_19064755|A/Michigan/MIS-L375114531/2024	GISAID	2023	2024-03	Michigan	H1	Y
EPI_ISL_19064756|A/Michigan/MIS-L375114532/2024	GISAID	2023	2024-03	Michigan	H1	Y
EPI_ISL_19064757|A/Michigan/MIS-L375115387/2024	GISAID	2023	2024-03	Michigan	H1	Y
EPI_ISL_19064758|A/Michigan/MIS-L375117701/2024	GISAID	2023	2024-03	Michigan	H1	Y
EPI_ISL_19064759|A/Michigan/MIS-L375117706/2024	GISAID	2023	2024-03	Michigan	H3	Y
EPI_ISL_19064760|A/Michigan/MIS-L375117709/2024	GISAID	2023	2024-03	Michigan	H3	Y
EPI_ISL_19064761|A/Michigan/MIS-L375129900/2024	GISAID	2023	2024-03	Michigan	H3	Y
EPI_ISL_19064762|A/Michigan/MIS-L375134035/2024	GISAID	2023	2024-03	Michigan	H3	Y
EPI_ISL_19064763|A/Michigan/MIS-L375135812/2024	GISAID	2023	2024-03	Michigan	H1	Y
EPI_ISL_19064764|A/Michigan/MIS-L375137802/2024	GISAID	2023	2024-03	Michigan	H1	Y
EPI_ISL_19064765|A/Michigan/MIS-L375138065/2024	GISAID	2023	2024-03	Michigan	H1	Y
EPI_ISL_19064766|A/Michigan/MIS-L375146207/2024	GISAID	2023	2024-03	Michigan	H1	Y
EPI_ISL_19064767|A/Michigan/MIS-L375146229/2024	GISAID	2023	2024-03	Michigan	H3	Y
EPI_ISL_19064768|A/Michigan/MIS-L375146409/2024	GISAID	2023	2024-03	Michigan	H1	Y
EPI_ISL_19064769|A/Michigan/MIS-L375146421/2024	GISAID	2023	2024-03	Michigan	H1	Y
EPI_ISL_19064770|A/Michigan/MIS-L375184477/2024	GISAID	2023	2024-03	Michigan	H3	Y
EPI_ISL_19064771|A/Michigan/MIS-L375114409/2024	GISAID	2023	2024-03	Michigan	H1	Y
EPI_ISL_19064772|A/Michigan/MIS-L375191673/2024	GISAID	2023	2024-03	Michigan	H3	Y
EPI_ISL_19064773|A/Michigan/MIS-L375196855/2024	GISAID	2023	2024-03	Michigan	H3	Y
EPI_ISL_19064774|A/Michigan/MIS-RR088035451/2024	GISAID	2023	2024-03	Michigan	H1	Y
EPI_ISL_19064775|A/Michigan/MIS-RR088155451/2024	GISAID	2023	2024-03	Michigan	H1	Y
EPI_ISL_19064776|A/Michigan/MIS-RR1098003181/2024	GISAID	2023	2024-03	Michigan	H1	Y
EPI_ISL_19064777|A/Michigan/MIS-RR1384462841/2024	GISAID	2023	2024-03	Michigan	H3	Y
EPI_ISL_19064778|A/Michigan/MIS-RR1558222361/2024	GISAID	2023	2024-02	Michigan	H1	Y
EPI_ISL_19064779|A/Michigan/MIS-RR1558432361/2024	GISAID	2023	2024-02	Michigan	H1	Y
EPI_ISL_19064780|A/Michigan/MIS-RR088025451/2024	GISAID	2023	2024-03	Michigan	H1	Y
EPI_ISL_19064781|A/Michigan/MIS-RR1558672361/2024	GISAID	2023	2024-02	Michigan	H1	Y
EPI_ISL_19064782|A/Michigan/MIS-RR1564612361/2024	GISAID	2023	2024-03	Michigan	H3	Y
EPI_ISL_19064783|A/Michigan/MIS-RR1564822361/2024	GISAID	2023	2024-03	Michigan	H1	Y
EPI_ISL_19064784|A/Michigan/MIS-RR1565862361/2024	GISAID	2023	2024-03	Michigan	H1	Y
EPI_ISL_19064785|A/Michigan/MIS-RR1566082361/2024	GISAID	2023	2024-03	Michigan	H1	Y
EPI_ISL_19064786|A/Michigan/MIS-RR3001383161/2024	GISAID	2023	2024-02	Michigan	H1	Y
EPI_ISL_19064787|A/Michigan/MIS-RR3510902931/2024	GISAID	2023	2024-02	Michigan	H3	Y
EPI_ISL_19064788|A/Michigan/MIS-RR1564592361/2024	GISAID	2023	2024-03	Michigan	H3	Y
EPI_ISL_19064789|A/Michigan/MIS-RR060975651/2024	GISAID	2023	2024-03	Michigan	H3	Y
EPI_ISL_19064790|A/Michigan/MIS-RR060585651/2024	GISAID	2023	2024-02	Michigan	H3	Y
EPI_ISL_19064791|A/Michigan/MIS-RR038154761/2024	GISAID	2023	2024-03	Michigan	H3	Y
EPI_ISL_19064792|A/Michigan/MIS-L375199847/2024	GISAID	2023	2024-03	Michigan	H3	Y
EPI_ISL_19064793|A/Michigan/MIS-L375200990/2024	GISAID	2023	2024-03	Michigan	H1	Y
EPI_ISL_19064794|A/Michigan/MIS-L375201169/2024	GISAID	2023	2024-03	Michigan	H3	Y
EPI_ISL_19064795|A/Michigan/MIS-L375203388/2024	GISAID	2023	2024-03	Michigan	H1	Y
EPI_ISL_19064796|A/Michigan/MIS-L375204069/2024	GISAID	2023	2024-03	Michigan	H1	Y
EPI_ISL_19064797|A/Michigan/MIS-L375204454/2024	GISAID	2023	2024-03	Michigan	H3	Y
EPI_ISL_19064798|A/Michigan/MIS-L375204462/2024	GISAID	2023	2024-03	Michigan	H3	Y
EPI_ISL_19064799|A/Michigan/MIS-L375219432/2024	GISAID	2023	2024-03	Michigan	H3	Y
EPI_ISL_19064800|A/Michigan/MIS-L375224777/2024	GISAID	2023	2024-03	Michigan	H1	Y
EPI_ISL_19064801|A/Michigan/MIS-L375261324/2024	GISAID	2023	2024-03	Michigan	H1	Y
EPI_ISL_19064802|A/Michigan/MIS-L375264681/2024	GISAID	2023	2024-03	Michigan	H3	Y
EPI_ISL_19064803|A/Michigan/MIS-L375268744/2024	GISAID	2023	2024-03	Michigan	H3	Y
EPI_ISL_19064804|A/Michigan/MIS-L375275403/2024	GISAID	2023	2024-03	Michigan	H1	Y
EPI_ISL_19064805|A/Michigan/MIS-RR004714791/2024	GISAID	2023	2024-03	Michigan	H1	Y
EPI_ISL_19064806|A/Michigan/MIS-RR018226101/2024	GISAID	2023	2024-03	Michigan	H1	Y
EPI_ISL_19064807|A/Michigan/MIS-L375194565/2024	GISAID	2023	2024-03	Michigan	H3	Y
EPI_ISL_19064809|A/Michigan/MIS-L375113851/2024	GISAID	2023	2024-03	Michigan	H1	Y
EPI_ISL_19064810|A/Michigan/MIS-L375112179/2024	GISAID	2023	2024-03	Michigan	H1	Y
EPI_ISL_19064811|A/Michigan/MIS-L374657609/2024	GISAID	2023	2024-02	Michigan	H3	Y
EPI_ISL_19064812|A/Michigan/MIS-L374657743/2024	GISAID	2023	2024-02	Michigan	H1	Y
EPI_ISL_19064813|A/Michigan/MIS-L374668302/2024	GISAID	2023	2024-02	Michigan	H1	Y
EPI_ISL_19064814|A/Michigan/MIS-L374670748/2024	GISAID	2023	2024-02	Michigan	H1	Y
EPI_ISL_19064815|A/Michigan/MIS-L374717466/2024	GISAID	2023	2024-02	Michigan	H1	Y
EPI_ISL_19064816|A/Michigan/MIS-L374735037/2024	GISAID	2023	2024-02	Michigan	H3	Y
EPI_ISL_19064817|A/Michigan/MIS-L374648144/2024	GISAID	2023	2024-02	Michigan	H1	Y
EPI_ISL_19064818|A/Michigan/MIS-L374736390/2024	GISAID	2023	2024-02	Michigan	H3	Y
EPI_ISL_19064819|A/Michigan/MIS-L375013897/2024	GISAID	2023	2024-03	Michigan	H1	Y
EPI_ISL_19064820|A/Michigan/MIS-L375013913/2024	GISAID	2023	2024-03	Michigan	H3	Y
EPI_ISL_19064821|A/Michigan/MIS-L375017823/2024	GISAID	2023	2024-03	Michigan	H1	Y
EPI_ISL_19064822|A/Michigan/MIS-L375020906/2024	GISAID	2023	2024-02	Michigan	H1	Y
EPI_ISL_19064823|A/Michigan/MIS-L375021948/2024	GISAID	2023	2024-03	Michigan	H1	Y
EPI_ISL_19064824|A/Michigan/MIS-L375025699/2024	GISAID	2023	2024-03	Michigan	H3	Y
EPI_ISL_19064825|A/Michigan/MIS-L375002121/2024	GISAID	2023	2024-02	Michigan	H3	Y
EPI_ISL_19064826|A/Michigan/MIS-L374648102/2024	GISAID	2023	2024-02	Michigan	H3	Y
EPI_ISL_19064827|A/Michigan/MIS-L374647930/2024	GISAID	2023	2024-02	Michigan	H3	Y
EPI_ISL_19064828|A/Michigan/MIS-L374647865/2024	GISAID	2023	2024-02	Michigan	H3	Y
EPI_ISL_19064829|A/Michigan/MIS-L374637792/2024	GISAID	2023	2024-02	Michigan	H1	Y
EPI_ISL_19064830|A/Michigan/MIS-L374637997/2024	GISAID	2023	2024-02	Michigan	H1	Y
EPI_ISL_19064831|A/Michigan/MIS-L374638996/2024	GISAID	2023	2024-02	Michigan	H1	Y
EPI_ISL_19064832|A/Michigan/MIS-L374639360/2024	GISAID	2023	2024-02	Michigan	H3	Y
EPI_ISL_19064833|A/Michigan/MIS-L374639458/2024	GISAID	2023	2024-02	Michigan	H1	Y
EPI_ISL_19064834|A/Michigan/MIS-L374640960/2024	GISAID	2023	2024-02	Michigan	H1	Y
EPI_ISL_19064835|A/Michigan/MIS-L374641110/2024	GISAID	2023	2024-02	Michigan	H1	Y
EPI_ISL_19064836|A/Michigan/MIS-L374642281/2024	GISAID	2023	2024-02	Michigan	H3	Y
EPI_ISL_19064837|A/Michigan/MIS-L374643722/2024	GISAID	2023	2024-02	Michigan	H1	Y
EPI_ISL_19064838|A/Michigan/MIS-L374644865/2024	GISAID	2023	2024-02	Michigan	H1	Y
EPI_ISL_19064839|A/Michigan/MIS-L374645067/2024	GISAID	2023	2024-02	Michigan	H1	Y
EPI_ISL_19064840|A/Michigan/MIS-L374645459/2024	GISAID	2023	2024-02	Michigan	H3	Y
EPI_ISL_19064841|A/Michigan/MIS-L374646380/2024	GISAID	2023	2024-02	Michigan	H3	Y
EPI_ISL_19064842|A/Michigan/MIS-L375026213/2024	GISAID	2023	2024-03	Michigan	H3	Y
EPI_ISL_19064843|A/Michigan/MIS-L374646963/2024	GISAID	2023	2024-02	Michigan	H3	Y
EPI_ISL_19064844|A/Michigan/MIS-L374647697/2024	GISAID	2023	2024-02	Michigan	H1	Y
EPI_ISL_19064845|A/Michigan/MIS-L375113187/2024	GISAID	2023	2024-03	Michigan	H1	Y
EPI_ISL_19064846|A/Michigan/MIS-L375036225/2024	GISAID	2023	2024-03	Michigan	H1	Y
EPI_ISL_19064847|A/Michigan/MIS-L375037384/2024	GISAID	2023	2024-03	Michigan	H1	Y
EPI_ISL_19064848|A/Michigan/MIS-L375085438/2024	GISAID	2023	2024-03	Michigan	H1	Y
EPI_ISL_19064849|A/Michigan/MIS-L375086004/2024	GISAID	2023	2024-03	Michigan	H3	Y
EPI_ISL_19064850|A/Michigan/MIS-L375086029/2024	GISAID	2023	2024-03	Michigan	H1	Y
EPI_ISL_19064851|A/Michigan/MIS-L375086836/2024	GISAID	2023	2024-03	Michigan	H1	Y
EPI_ISL_19064907|A/Michigan/MIS-L375095244/2024	GISAID	2023	2024-03	Michigan	H3	Y
EPI_ISL_19064908|A/Michigan/MIS-L375098636/2024	GISAID	2023	2024-03	Michigan	H3	Y
EPI_ISL_19064909|A/Michigan/MIS-L375097609/2024	GISAID	2023	2024-03	Michigan	H3	Y
EPI_ISL_19064910|A/Michigan/MIS-L375102530/2024	GISAID	2023	2024-03	Michigan	H1	Y
EPI_ISL_19064911|A/Michigan/MIS-L375085411/2024	GISAID	2023	2024-03	Michigan	H3	Y
EPI_ISL_19064912|A/Michigan/MIS-L375105261/2024	GISAID	2023	2024-03	Michigan	H1	Y
EPI_ISL_19064913|A/Michigan/MIS-L375107626/2024	GISAID	2023	2024-03	Michigan	H3	Y
EPI_ISL_19064914|A/Michigan/MIS-L375109406/2024	GISAID	2023	2024-03	Michigan	H1	Y
EPI_ISL_19064915|A/Michigan/MIS-L375109504/2024	GISAID	2023	2024-03	Michigan	H3	Y
EPI_ISL_19064916|A/Michigan/MIS-L375111934/2024	GISAID	2023	2024-03	Michigan	H1	Y
EPI_ISL_19064917|A/Michigan/MIS-L375099510/2024	GISAID	2023	2024-03	Michigan	H3	Y
EPI_ISL_19064918|A/Michigan/MIS-L375084902/2024	GISAID	2023	2024-03	Michigan	H3	Y
EPI_ISL_19064919|A/Michigan/MIS-L375084894/2024	GISAID	2023	2024-03	Michigan	H3	Y
EPI_ISL_19064920|A/Michigan/MIS-L375084885/2024	GISAID	2023	2024-03	Michigan	H1	Y
EPI_ISL_19064921|A/Michigan/MIS-L375040615/2024	GISAID	2023	2024-03	Michigan	H1	Y
EPI_ISL_19064922|A/Michigan/MIS-L375046235/2024	GISAID	2023	2024-03	Michigan	H3	Y
EPI_ISL_19064923|A/Michigan/MIS-L375048823/2024	GISAID	2023	2024-03	Michigan	H3	Y
EPI_ISL_19064924|A/Michigan/MIS-L375053764/2024	GISAID	2023	2024-03	Michigan	H3	Y
EPI_ISL_19064925|A/Michigan/MIS-L375059246/2024	GISAID	2023	2024-03	Michigan	H3	Y
EPI_ISL_19064926|A/Michigan/MIS-L375062982/2024	GISAID	2023	2024-03	Michigan	H3	Y
EPI_ISL_19064927|A/Michigan/MIS-L375063703/2024	GISAID	2023	2024-03	Michigan	H3	Y
EPI_ISL_19064928|A/Michigan/MIS-L375064257/2024	GISAID	2023	2024-03	Michigan	H1	Y
EPI_ISL_19064929|A/Michigan/MIS-L375069997/2024	GISAID	2023	2024-03	Michigan	H1	Y
EPI_ISL_19064930|A/Michigan/MIS-L375070142/2024	GISAID	2023	2024-03	Michigan	H3	Y
EPI_ISL_19064931|A/Michigan/MIS-L375073845/2024	GISAID	2023	2024-03	Michigan	H1	Y
EPI_ISL_19064932|A/Michigan/MIS-L375079477/2024	GISAID	2023	2024-03	Michigan	H1	Y
EPI_ISL_19064933|A/Michigan/MIS-L375079524/2024	GISAID	2023	2024-03	Michigan	H1	Y
EPI_ISL_19064934|A/Michigan/MIS-L375079785/2024	GISAID	2023	2024-03	Michigan	H3	Y
EPI_ISL_19064935|A/Michigan/MIS-L375082350/2024	GISAID	2023	2024-03	Michigan	H1	Y
EPI_ISL_19064936|A/Michigan/MIS-L375037383/2024	GISAID	2023	2024-03	Michigan	H3	Y
EPI_ISL_19065982|A/Hawaii-TAMC/124/2023	GISAID	2022	2023-09	Hawaii	H1	N
EPI_ISL_19065983|A/Hawaii-TAMC/127/2023	GISAID	2022	2023-09	Hawaii	H1	N
EPI_ISL_19065987|A/Hawaii-TAMC/129/2023	GISAID	2022	2023-09	Hawaii	H1	N
EPI_ISL_19065989|A/Hawaii-TAMC/130/2023	GISAID	2022	2023-09	Hawaii	H3	N
EPI_ISL_19066005|A/Hawaii-TAMC/136/2023	GISAID	2022	2023-09	Hawaii	H1	N
EPI_ISL_19066030|A/Hawaii-TAMC/137/2023	GISAID	2022	2023-09	Hawaii	H1	N
EPI_ISL_19066032|A/Hawaii-TAMC/138/2023	GISAID	2022	2023-09	Hawaii	H1	N
EPI_ISL_19066081|A/Hawaii-TAMC/140/2023	GISAID	2023	2023-10	Hawaii	H3	N
EPI_ISL_19066083|A/Hawaii-TAMC/146/2023	GISAID	2023	2023-10	Hawaii	H3	N
EPI_ISL_19066086|A/Hawaii-TAMC/159/2023	GISAID	2023	2023-10	Hawaii	H1	N
EPI_ISL_19066088|A/Hawaii-TAMC/160/2023	GISAID	2023	2023-10	Hawaii	H1	N
EPI_ISL_19067816|A/Arizona/IVY-G43R86I8/2024	GISAID	2023	2024-01	Arizona	H1	N
EPI_ISL_19067817|A/Michigan/MIS-L374199953/2024	GISAID	2023	2024-02	Michigan	H3	Y
EPI_ISL_19067818|A/Michigan/MIS-L374199957/2024	GISAID	2023	2024-02	Michigan	H1	Y
EPI_ISL_19067819|A/Michigan/MIS-L374202847/2024	GISAID	2023	2024-02	Michigan	H3	Y
EPI_ISL_19067820|A/Michigan/MIS-L374204066/2024	GISAID	2023	2024-02	Michigan	H1	Y
EPI_ISL_19067821|A/Michigan/MIS-L374204075/2024	GISAID	2023	2024-02	Michigan	H1	Y
EPI_ISL_19067822|A/Michigan/MIS-L374206307/2024	GISAID	2023	2024-02	Michigan	H3	Y
EPI_ISL_19067823|A/Michigan/MIS-L374207830/2024	GISAID	2023	2024-02	Michigan	H3	Y
EPI_ISL_19067824|A/Michigan/MIS-L374208119/2024	GISAID	2023	2024-02	Michigan	H1	Y
EPI_ISL_19067825|A/Michigan/MIS-L374199702/2024	GISAID	2023	2024-02	Michigan	H1	Y
EPI_ISL_19067826|A/Michigan/MIS-L374208189/2024	GISAID	2023	2024-02	Michigan	H1	Y
EPI_ISL_19067827|A/Michigan/MIS-L374209256/2024	GISAID	2023	2024-02	Michigan	H1	Y
EPI_ISL_19067828|A/Michigan/MIS-L374216762/2024	GISAID	2023	2024-02	Michigan	H3	Y
EPI_ISL_19067829|A/Michigan/MIS-L374226668/2024	GISAID	2023	2024-02	Michigan	H1	Y
EPI_ISL_19067830|A/Michigan/MIS-L374227106/2024	GISAID	2023	2024-02	Michigan	H1	Y
EPI_ISL_19067831|A/Michigan/MIS-L374232713/2024	GISAID	2023	2024-02	Michigan	H3	Y
EPI_ISL_19067833|A/Michigan/MIS-RR042005891/2024	GISAID	2023	2024-02	Michigan	H3	Y
EPI_ISL_19067834|A/Michigan/MIS-RR042965541/2024	GISAID	2023	2024-02	Michigan	H1	Y
EPI_ISL_19067835|A/Michigan/MIS-RR056664223/2024	GISAID	2023	2024-02	Michigan	H1	Y
EPI_ISL_19067836|A/Michigan/MIS-L374209136/2024	GISAID	2023	2024-02	Michigan	H1	Y
EPI_ISL_19067837|A/Michigan/MIS-RR084735451/2024	GISAID	2023	2024-01	Michigan	H3	Y
EPI_ISL_19067838|A/Michigan/MIS-L374198039/2024	GISAID	2023	2024-02	Michigan	H1	Y
EPI_ISL_19067839|A/Michigan/MIS-L374196306/2024	GISAID	2023	2024-02	Michigan	H3	Y
EPI_ISL_19067840|A/Michigan/MIS-L374021946/2024	GISAID	2023	2024-02	Michigan	H3	Y
EPI_ISL_19067841|A/Michigan/MIS-L374023283/2024	GISAID	2023	2024-02	Michigan	H1	Y
EPI_ISL_19067842|A/Michigan/MIS-L374025610/2024	GISAID	2023	2024-02	Michigan	H1	Y
EPI_ISL_19067843|A/Michigan/MIS-L374027499/2024	GISAID	2023	2024-02	Michigan	H1	Y
EPI_ISL_19067844|A/Michigan/MIS-L374031657/2024	GISAID	2023	2024-02	Michigan	H1	Y
EPI_ISL_19067845|A/Michigan/MIS-L374041070/2024	GISAID	2023	2024-02	Michigan	H3	Y
EPI_ISL_19067846|A/Michigan/MIS-L374052055/2024	GISAID	2023	2024-02	Michigan	H1	Y
EPI_ISL_19067847|A/Michigan/MIS-L374052202/2024	GISAID	2023	2024-02	Michigan	H1	Y
EPI_ISL_19067848|A/Michigan/MIS-L374196859/2024	GISAID	2023	2024-02	Michigan	H3	Y
EPI_ISL_19067849|A/Michigan/MIS-L374056780/2024	GISAID	2023	2024-02	Michigan	H1	Y
EPI_ISL_19067850|A/Michigan/MIS-L374161078/2024	GISAID	2023	2024-02	Michigan	H1	Y
EPI_ISL_19067851|A/Michigan/MIS-L374164198/2024	GISAID	2023	2024-02	Michigan	H1	Y
EPI_ISL_19067852|A/Michigan/MIS-L374173338/2024	GISAID	2023	2024-02	Michigan	H3	Y
EPI_ISL_19067853|A/Michigan/MIS-L374180936/2024	GISAID	2023	2024-02	Michigan	H3	Y
EPI_ISL_19067854|A/Michigan/MIS-L374184853/2024	GISAID	2023	2024-02	Michigan	H3	Y
EPI_ISL_19067855|A/Michigan/MIS-L374186754/2024	GISAID	2023	2024-02	Michigan	H1	Y
EPI_ISL_19067856|A/Michigan/MIS-L374192914/2024	GISAID	2023	2024-02	Michigan	H1	Y
EPI_ISL_19067857|A/Michigan/MIS-L374193161/2024	GISAID	2023	2024-02	Michigan	H1	Y
EPI_ISL_19067858|A/Michigan/MIS-L374057244/2024	GISAID	2023	2024-02	Michigan	H3	Y
EPI_ISL_19067859|A/Michigan/MIS-RR085145451/2024	GISAID	2023	2024-02	Michigan	H3	Y
EPI_ISL_19067860|A/Michigan/MIS-RR128595481/2024	GISAID	2023	2024-01	Michigan	H3	Y
EPI_ISL_19067861|A/Michigan/MIS-RR129165481/2024	GISAID	2023	2024-02	Michigan	H1	Y
EPI_ISL_19067881|A/Texas/IVY-G43R89A1/2024	GISAID	2023	2024-02	Texas	H3	N
EPI_ISL_19067882|A/Tennessee/IVY-G43R88H8/2024	GISAID	2023	2024-02	Tennessee	H1	N
EPI_ISL_19067883|A/Tennessee/IVY-G43R88H5/2024	GISAID	2023	2024-02	Tennessee	H1	N
EPI_ISL_19067884|A/Michigan/MIS-RR222333201/2024	GISAID	2023	2024-02	Michigan	H1	Y
EPI_ISL_19067885|A/Michigan/MIS-RR2968073161/2024	GISAID	2023	2024-01	Michigan	H1	Y
EPI_ISL_19067886|A/Michigan/MIS-RR2979273161/2024	GISAID	2023	2024-02	Michigan	H3	Y
EPI_ISL_19067887|A/Michigan/MIS-RR2981073161/2024	GISAID	2023	2024-02	Michigan	H3	Y
EPI_ISL_19067888|A/Michigan/MIS-RR3480972931/2024	GISAID	2023	2024-01	Michigan	H1	Y
EPI_ISL_19067889|A/Michigan/MIS-RR3484442931/2024	GISAID	2023	2024-02	Michigan	H3	Y
EPI_ISL_19067890|A/Michigan/MIS-RR3494522931/2024	GISAID	2023	2024-02	Michigan	H1	Y
EPI_ISL_19067891|A/Michigan/MIS-RR3494552931/2024	GISAID	2023	2024-02	Michigan	H3	Y
EPI_ISL_19067893|A/Michigan/MIS-RR375592791/2024	GISAID	2023	2024-01	Michigan	H1	Y
EPI_ISL_19067894|A/Michigan/MIS-RR376492791/2024	GISAID	2023	2024-02	Michigan	H3	Y
EPI_ISL_19067895|A/Minnesota/IVY-G43R86Q3/2024	GISAID	2023	2024-01	Minnesota	H3	N
EPI_ISL_19067896|A/Minnesota/IVY-G43R86S7/2024	GISAID	2023	2024-02	Minnesota	H1	N
EPI_ISL_19067897|A/Minnesota/IVY-G43R86U2/2024	GISAID	2023	2024-02	Minnesota	H3	N
EPI_ISL_19067898|A/Minnesota/IVY-G43R86U5/2024	GISAID	2023	2024-02	Minnesota	H3	N
EPI_ISL_19067899|A/Minnesota/IVY-G43R86V4/2024	GISAID	2023	2024-02	Minnesota	H3	N
EPI_ISL_19067900|A/Minnesota/IVY-G43R86V7/2024	GISAID	2023	2024-02	Minnesota	H1	N
EPI_ISL_19067901|A/Ohio/IVY-G43R85U0/2024	GISAID	2023	2024-02	Ohio	H1	N
EPI_ISL_19067902|A/Ohio/IVY-G43R86B8/2024	GISAID	2023	2024-02	Ohio	H1	N
EPI_ISL_19067903|A/Ohio/IVY-G43R86H2/2024	GISAID	2023	2024-02	Ohio	H3	N
EPI_ISL_19067904|A/Michigan/MIS-L374020910/2024	GISAID	2023	2024-02	Michigan	H3	Y
EPI_ISL_19067905|A/Michigan/MIS-L374020001/2024	GISAID	2023	2024-02	Michigan	H1	Y
EPI_ISL_19067906|A/Michigan/MIS-L374018823/2024	GISAID	2023	2024-02	Michigan	H1	Y
EPI_ISL_19067907|A/Michigan/MIS-L374018622/2024	GISAID	2023	2024-02	Michigan	H3	Y
EPI_ISL_19067908|A/Los_Angeles_County/LACPHL-INF00039/2022	GISAID	2022	2022-10	California	H3	N
EPI_ISL_19067909|A/Los_Angeles_County/LACPHL-INF00040/2022	GISAID	2022	2022-10	California	H3	N
EPI_ISL_19067910|A/Los_Angeles_County/LACPHL-INF00041/2022	GISAID	2022	2022-11	California	H3	N
EPI_ISL_19067911|A/Los_Angeles_County/LACPHL-INF00042/2022	GISAID	2022	2022-10	California	H3	N
EPI_ISL_19067912|A/Los_Angeles_County/LACPHL-INF00043/2022	GISAID	2022	2022-10	California	H3	N
EPI_ISL_19067913|A/Los_Angeles_County/LACPHL-INF00044/2022	GISAID	2022	2022-12	California	H3	N
EPI_ISL_19067914|A/Los_Angeles_County/LACPHL-INF00045/2022	GISAID	2022	2022-12	California	H3	N
EPI_ISL_19067915|A/Los_Angeles_County/LACPHL-INF00046/2022	GISAID	2022	2022-12	California	H3	N
EPI_ISL_19067916|A/Los_Angeles_County/LACPHL-INF00038/2022	GISAID	2022	2022-10	California	H3	N
EPI_ISL_19067917|A/Los_Angeles_County/LACPHL-INF00047/2022	GISAID	2022	2022-12	California	H3	N
EPI_ISL_19067919|A/Los_Angeles_County/LACPHL-INF00051/2022	GISAID	2022	2022-11	California	H3	N
EPI_ISL_19067920|A/Los_Angeles_County/LACPHL-INF00052/2022	GISAID	2022	2022-11	California	H3	N
EPI_ISL_19067921|A/Los_Angeles_County/LACPHL-INF00053/2022	GISAID	2022	2022-11	California	H3	N
EPI_ISL_19067922|A/Los_Angeles_County/LACPHL-INF00054/2022	GISAID	2022	2022-12	California	H3	N
EPI_ISL_19067923|A/Los_Angeles_County/LACPHL-INF00055/2022	GISAID	2022	2022-12	California	H3	N
EPI_ISL_19067924|A/Massachusetts/IVY-G43R84N6/2024	GISAID	2023	2024-02	Massachusetts	H1	N
EPI_ISL_19067925|A/Massachusetts/IVY-G43R85B1/2024	GISAID	2023	2024-01	Massachusetts	H1	N
EPI_ISL_19067926|A/Los_Angeles_County/LACPHL-INF00048/2022	GISAID	2022	2022-12	California	H3	N
EPI_ISL_19067927|A/Los_Angeles_County/LACPHL-INF00037/2022	GISAID	2022	2022-11	California	H3	N
EPI_ISL_19067928|A/Los_Angeles_County/LACPHL-INF00036/2022	GISAID	2022	2022-11	California	H3	N
EPI_ISL_19067929|A/Los_Angeles_County/LACPHL-INF00035/2022	GISAID	2022	2022-11	California	H3	N
EPI_ISL_19067930|A/Arizona/IVY-G43R86J1/2024	GISAID	2023	2024-01	Arizona	H1	N
EPI_ISL_19067931|A/Arizona/IVY-G43R86L8/2024	GISAID	2023	2024-01	Arizona	H1	N
EPI_ISL_19067932|A/Colorado/IVY-G43R87Y8/2024	GISAID	2023	2024-02	Colorado	H1	N
EPI_ISL_19067933|A/Colorado/IVY-G43R87Z1/2024	GISAID	2023	2024-02	Colorado	H1	N
EPI_ISL_19067935|A/Colorado/IVY-G43R88C1/2024	GISAID	2023	2024-02	Colorado	H1	N
EPI_ISL_19067936|A/Connecticut/IVY-G43R87I9/2024	GISAID	2023	2024-02	Connecticut	H3	N
EPI_ISL_19067937|A/Connecticut/IVY-G43R87N4/2024	GISAID	2023	2024-02	Connecticut	H1	N
EPI_ISL_19067938|A/Connecticut/IVY-G43R87O6/2024	GISAID	2023	2024-02	Connecticut	H3	N
EPI_ISL_19067939|A/Connecticut/IVY-G43R87O9/2024	GISAID	2023	2024-02	Connecticut	H1	N
EPI_ISL_19067940|A/Connecticut/IVY-G43R87P8/2024	GISAID	2023	2024-02	Connecticut	H3	N
EPI_ISL_19067941|A/Connecticut/IVY-G43R87Q1/2024	GISAID	2023	2024-02	Connecticut	H1	N
EPI_ISL_19067942|A/Connecticut/IVY-G43R87R0/2024	GISAID	2023	2024-02	Connecticut	H3	N
EPI_ISL_19067943|A/Connecticut/IVY-G43R87T4/2024	GISAID	2023	2024-02	Connecticut	H1	N
EPI_ISL_19067944|A/Connecticut/IVY-G43R87T7/2024	GISAID	2023	2024-02	Connecticut	H1	N
EPI_ISL_19067945|A/Connecticut/IVY-G43R87U3/2024	GISAID	2023	2024-02	Connecticut	H1	N
EPI_ISL_19067946|A/Connecticut/IVY-G43R92S8/2024	GISAID	2023	2024-02	Connecticut	H3	N
EPI_ISL_19067947|A/Georgia/IVY-G43R87D2/2024	GISAID	2023	2024-02	Georgia	H1	N
EPI_ISL_19067948|A/Georgia/IVY-G43R87H1/2024	GISAID	2023	2024-02	Georgia	H1	N
EPI_ISL_19067949|A/Los_Angeles_County/LACPHL-INF00034/2022	GISAID	2022	2022-11	California	H3	N
EPI_ISL_19067950|A/Massachusetts/IVY-G43R85C9/2024	GISAID	2023	2024-01	Massachusetts	H1	N
EPI_ISL_19067952|A/Massachusetts/IVY-G43R85H1/2024	GISAID	2023	2024-02	Massachusetts	H1	N
EPI_ISL_19067953|A/Massachusetts/IVY-G43R85I9/2024	GISAID	2023	2024-02	Massachusetts	H3	N
EPI_ISL_19067954|A/Michigan/MIS-L373741345/2024	GISAID	2023	2024-01	Michigan	H3	Y
EPI_ISL_19067955|A/Michigan/MIS-L373742100/2024	GISAID	2023	2024-01	Michigan	H3	Y
EPI_ISL_19067956|A/Michigan/MIS-L373742470/2024	GISAID	2023	2024-01	Michigan	H3	Y
EPI_ISL_19067957|A/Michigan/MIS-L373743350/2024	GISAID	2023	2024-01	Michigan	H1	Y
EPI_ISL_19067958|A/Michigan/MIS-L373744050/2024	GISAID	2023	2024-01	Michigan	H3	Y
EPI_ISL_19067959|A/Michigan/MIS-L373745738/2024	GISAID	2023	2024-01	Michigan	H1	Y
EPI_ISL_19067960|A/Michigan/MIS-L373746071/2024	GISAID	2023	2024-01	Michigan	H3	Y
EPI_ISL_19067961|A/Michigan/MIS-L373746169/2024	GISAID	2023	2024-01	Michigan	H1	Y
EPI_ISL_19067962|A/Michigan/MIS-L373740551/2024	GISAID	2023	2024-01	Michigan	H1	Y
EPI_ISL_19067963|A/Michigan/MIS-L373746758/2024	GISAID	2023	2024-01	Michigan	H3	Y
EPI_ISL_19067964|A/Michigan/MIS-L374006900/2024	GISAID	2023	2024-02	Michigan	H3	Y
EPI_ISL_19067965|A/Michigan/MIS-L374008406/2024	GISAID	2023	2024-02	Michigan	H3	Y
EPI_ISL_19067966|A/Michigan/MIS-L374008617/2024	GISAID	2023	2024-02	Michigan	H3	Y
EPI_ISL_19067967|A/Michigan/MIS-L374010571/2024	GISAID	2023	2024-02	Michigan	H3	Y
EPI_ISL_19067968|A/Michigan/MIS-L374011391/2024	GISAID	2023	2024-02	Michigan	H1	Y
EPI_ISL_19067969|A/Michigan/MIS-L374011596/2024	GISAID	2023	2024-02	Michigan	H1	Y
EPI_ISL_19067970|A/Michigan/MIS-L374016529/2024	GISAID	2023	2024-02	Michigan	H1	Y
EPI_ISL_19067971|A/Michigan/MIS-L374017680/2024	GISAID	2023	2024-02	Michigan	H3	Y
EPI_ISL_19067972|A/Michigan/MIS-L373746977/2024	GISAID	2023	2024-01	Michigan	H1	Y
EPI_ISL_19067973|A/Michigan/MIS-L373738298/2024	GISAID	2023	2024-01	Michigan	H3	Y
EPI_ISL_19067974|A/Michigan/MIS-L373734354/2024	GISAID	2023	2024-01	Michigan	H3	Y
EPI_ISL_19067975|A/Michigan/MIS-L373734269/2024	GISAID	2023	2024-01	Michigan	H1	Y
EPI_ISL_19067976|A/Massachusetts/IVY-G43R85O9/2024	GISAID	2023	2024-02	Massachusetts	H1	N
EPI_ISL_19067977|A/Michigan/MIS-L373685772/2024	GISAID	2023	2024-01	Michigan	H3	Y
EPI_ISL_19067978|A/Michigan/MIS-L373696266/2024	GISAID	2023	2024-01	Michigan	H1	Y
EPI_ISL_19067980|A/Michigan/MIS-L373697220/2024	GISAID	2023	2024-01	Michigan	H3	Y
EPI_ISL_19067981|A/Michigan/MIS-L373701564/2024	GISAID	2023	2024-01	Michigan	H3	Y
EPI_ISL_19067982|A/Michigan/MIS-L373706162/2024	GISAID	2023	2024-01	Michigan	H1	Y
EPI_ISL_19067983|A/Michigan/MIS-L373706221/2024	GISAID	2023	2024-01	Michigan	H3	Y
EPI_ISL_19067984|A/Michigan/MIS-L373709194/2024	GISAID	2023	2024-01	Michigan	H3	Y
EPI_ISL_19067985|A/Michigan/MIS-L373709550/2024	GISAID	2023	2024-01	Michigan	H3	Y
EPI_ISL_19067986|A/Michigan/MIS-L373711419/2024	GISAID	2023	2024-01	Michigan	H3	Y
EPI_ISL_19067987|A/Michigan/MIS-L373715511/2024	GISAID	2023	2024-01	Michigan	H3	Y
EPI_ISL_19067988|A/Michigan/MIS-L373716853/2024	GISAID	2023	2024-01	Michigan	H1	Y
EPI_ISL_19067989|A/Michigan/MIS-L373717407/2024	GISAID	2023	2024-01	Michigan	H1	Y
EPI_ISL_19067990|A/Michigan/MIS-L373719019/2024	GISAID	2023	2024-01	Michigan	H3	Y
EPI_ISL_19067991|A/Michigan/MIS-L373725370/2024	GISAID	2023	2024-01	Michigan	H1	Y
EPI_ISL_19067992|A/Michigan/MIS-L373726943/2024	GISAID	2023	2024-01	Michigan	H3	Y
EPI_ISL_19067993|A/Michigan/MIS-L373729442/2024	GISAID	2023	2024-01	Michigan	H3	Y
EPI_ISL_19067994|A/Michigan/MIS-L373729653/2024	GISAID	2023	2024-01	Michigan	H3	Y
EPI_ISL_19067995|A/Michigan/MIS-L373732082/2024	GISAID	2023	2024-01	Michigan	H1	Y
EPI_ISL_19067996|A/Massachusetts/IVY-G43R85I0/2024	GISAID	2023	2024-02	Massachusetts	H1	N
EPI_ISL_19069322|A/Hawaii-TAMC/81/2023	GISAID	2022	2023-06	Hawaii	H1	N
EPI_ISL_19069323|A/Hawaii-TAMC/86/2023	GISAID	2022	2023-06	Hawaii	H1	N
EPI_ISL_19069325|A/Hawaii-TAMC/80/2023	GISAID	2022	2023-06	Hawaii	H1	N
EPI_ISL_19069327|A/Hawaii-TAMC/164/2023	GISAID	2023	2023-10	Hawaii	H1	N
EPI_ISL_19069328|A/Hawaii-TAMC/171/2023	GISAID	2023	2023-10	Hawaii	H3	N
EPI_ISL_19069336|A/Hawaii-TAMC/172/2023	GISAID	2023	2023-10	Hawaii	H1	N
EPI_ISL_19071586|A/Hawaii-TAMC/177/2023	GISAID	2023	2023-11	Hawaii	H1	N
EPI_ISL_19071595|A/Hawaii-TAMC/183/2023	GISAID	2023	2023-11	Hawaii	H1	N
EPI_ISL_19071598|A/Hawaii-TAMC/203/2023	GISAID	2023	2023-12	Hawaii	H1	N
EPI_ISL_19071600|A/Hawaii-TAMC/186/2023	GISAID	2023	2023-11	Hawaii	H1	N
EPI_ISL_19071601|A/Hawaii-TAMC/189/2023	GISAID	2023	2023-11	Hawaii	H1	N
EPI_ISL_19071603|A/Hawaii-TAMC/195/2023	GISAID	2023	2023-11	Hawaii	H1	N
EPI_ISL_19071608|A/Hawaii-TAMC/205/2023	GISAID	2023	2023-12	Hawaii	H1	N
EPI_ISL_19071612|A/Hawaii-TAMC/216/2023	GISAID	2023	2023-12	Hawaii	H1	N
EPI_ISL_19071614|A/Hawaii-TAMC/221/2023	GISAID	2023	2023-12	Hawaii	H3	N
EPI_ISL_19071616|A/Hawaii-TAMC/223/2023	GISAID	2023	2023-12	Hawaii	H1	N
EPI_ISL_19071617|A/Hawaii-TAMC/225/2023	GISAID	2023	2023-12	Hawaii	H1	N
EPI_ISL_19072865|A/Connecticut/IVY-G43S03A2/2024	GISAID	2023	2024-02	Connecticut	H1	N
EPI_ISL_19072866|A/Michigan/UM-HS19864/2024	GISAID	2023	2024-01	Michigan	H1	Y
EPI_ISL_19072867|A/Michigan/UM-HS19870/2024	GISAID	2023	2024-02	Michigan	H3	Y
EPI_ISL_19072868|A/Michigan/UM-HS19881/2024	GISAID	2023	2024-02	Michigan	H3	Y
EPI_ISL_19072869|A/Michigan/UM-HS19935/2024	GISAID	2023	2024-02	Michigan	H3	Y
EPI_ISL_19072870|A/Michigan/UM-HS19937/2024	GISAID	2023	2024-02	Michigan	H3	Y
EPI_ISL_19072871|A/Michigan/UM-HS19975/2024	GISAID	2023	2024-02	Michigan	H3	Y
EPI_ISL_19072872|A/Michigan/UM-HS19981/2024	GISAID	2023	2024-02	Michigan	H3	Y
EPI_ISL_19072873|A/Michigan/UM-HS20001/2024	GISAID	2023	2024-02	Michigan	H1	Y
EPI_ISL_19072874|A/Michigan/UM-HS20006/2024	GISAID	2023	2024-02	Michigan	H3	Y
EPI_ISL_19072875|A/Michigan/UM-HS20013/2024	GISAID	2023	2024-02	Michigan	H1	Y
EPI_ISL_19072876|A/Michigan/UM-HS20038/2024	GISAID	2023	2024-02	Michigan	H3	Y
EPI_ISL_19072877|A/Michigan/UM-HS20057/2024	GISAID	2023	2024-03	Michigan	H1	Y
EPI_ISL_19072878|A/Michigan/UM-HS19853/2024	GISAID	2023	2024-02	Michigan	H1	Y
EPI_ISL_19072879|A/Michigan/UM-HS20087/2024	GISAID	2023	2024-02	Michigan	H3	Y
EPI_ISL_19072880|A/Michigan/UM-HS20100/2024	GISAID	2023	2024-03	Michigan	H1	Y
EPI_ISL_19072881|A/Michigan/UM-HS20102/2024	GISAID	2023	2024-03	Michigan	H1	Y
EPI_ISL_19072882|A/Michigan/UM-HS20115/2024	GISAID	2023	2024-03	Michigan	H1	Y
EPI_ISL_19072883|A/Michigan/UM-HS20117/2024	GISAID	2023	2024-03	Michigan	H1	Y
EPI_ISL_19072884|A/Michigan/UM-HS20128/2024	GISAID	2023	2024-03	Michigan	H1	Y
EPI_ISL_19072885|A/Michigan/UM-HS20130/2024	GISAID	2023	2024-03	Michigan	H3	Y
EPI_ISL_19072886|A/Michigan/UM-HS20147/2024	GISAID	2023	2024-03	Michigan	H1	Y
EPI_ISL_19072887|A/Michigan/UM-HS20181/2024	GISAID	2023	2024-03	Michigan	H3	Y
EPI_ISL_19072888|A/Michigan/UM-HS20182/2024	GISAID	2023	2024-03	Michigan	H3	Y
EPI_ISL_19072889|A/Michigan/UM-HS20183/2024	GISAID	2023	2024-03	Michigan	H1	Y
EPI_ISL_19072890|A/Michigan/UM-HS20253/2024	GISAID	2023	2024-03	Michigan	H1	Y
EPI_ISL_19072891|A/Michigan/UM-HS20255/2024	GISAID	2023	2024-03	Michigan	H1	Y
EPI_ISL_19072892|A/Michigan/UM-HS20097/2024	GISAID	2023	2024-03	Michigan	H1	Y
EPI_ISL_19072893|A/Michigan/UMHM2891/2024	GISAID	2023	2024-01	Michigan	H3	Y
EPI_ISL_19072894|A/Michigan/UM-HS19851/2024	GISAID	2023	2024-02	Michigan	H1	Y
EPI_ISL_19072895|A/Michigan/UM-HS19770/2024	GISAID	2023	2024-02	Michigan	H3	Y
EPI_ISL_19072896|A/Michigan/UM-10056680956/2024	GISAID	2023	2024-03	Michigan	H1	Y
EPI_ISL_19072897|A/Michigan/UM-10056681441/2024	GISAID	2023	2024-03	Michigan	H3	Y
EPI_ISL_19072898|A/Michigan/UM-10056684076/2024	GISAID	2023	2024-03	Michigan	H3	Y
EPI_ISL_19072899|A/Michigan/UM-10056684227/2024	GISAID	2023	2024-03	Michigan	H1	Y
EPI_ISL_19072900|A/Michigan/UM-10056686117/2024	GISAID	2023	2024-03	Michigan	H1	Y
EPI_ISL_19072901|A/Michigan/UM-10056691334/2024	GISAID	2023	2024-03	Michigan	H3	Y
EPI_ISL_19072902|A/Michigan/UM-10056692919/2024	GISAID	2023	2024-03	Michigan	H1	Y
EPI_ISL_19072903|A/Michigan/UM-10056711542/2024	GISAID	2023	2024-03	Michigan	H3	Y
EPI_ISL_19072904|A/Michigan/UM-CC1098/2023	GISAID	2023	2023-12	Michigan	H3	Y
EPI_ISL_19072905|A/Michigan/UM-CC1121/2024	GISAID	2023	2024-03	Michigan	H3	Y
EPI_ISL_19072906|A/Michigan/UM-CC1123/2024	GISAID	2023	2024-03	Michigan	H3	Y
EPI_ISL_19072907|A/Michigan/UM-HCV35427/2023	GISAID	2023	2023-12	Michigan	H1	Y
EPI_ISL_19072908|A/Michigan/UM-HS19791/2024	GISAID	2023	2024-02	Michigan	H1	Y
EPI_ISL_19072909|A/Michigan/UM-HCV36114/2023	GISAID	2023	2023-12	Michigan	H3	Y
EPI_ISL_19072910|A/Michigan/UM-HCV38627/2024	GISAID	2023	2024-01	Michigan	H3	Y
EPI_ISL_19072911|A/Michigan/UM-HCV38628/2024	GISAID	2023	2024-01	Michigan	H3	Y
EPI_ISL_19072912|A/Michigan/UM-HCV39185/2024	GISAID	2023	2024-01	Michigan	H3	Y
EPI_ISL_19072913|A/Michigan/UM-HCV40528/2024	GISAID	2023	2024-02	Michigan	H3	Y
EPI_ISL_19072914|A/Michigan/UM-HCV40683/2024	GISAID	2023	2024-02	Michigan	H1	Y
EPI_ISL_19072915|A/Michigan/UM-HS19366/2024	GISAID	2023	2024-01	Michigan	H3	Y
EPI_ISL_19072916|A/Michigan/UM-HS19691/2024	GISAID	2023	2024-02	Michigan	H3	Y
EPI_ISL_19072917|A/Michigan/UM-HS19692/2024	GISAID	2023	2024-02	Michigan	H1	Y
EPI_ISL_19072918|A/Michigan/UM-HS19714/2024	GISAID	2023	2024-02	Michigan	H1	Y
EPI_ISL_19072919|A/Michigan/UM-HS19719/2024	GISAID	2023	2024-02	Michigan	H3	Y
EPI_ISL_19072920|A/Michigan/UM-HS19749/2024	GISAID	2023	2024-02	Michigan	H3	Y
EPI_ISL_19072921|A/Michigan/UM-HS19753/2024	GISAID	2023	2024-02	Michigan	H1	Y
EPI_ISL_19072922|A/Michigan/UM-HCV36821/2024	GISAID	2023	2024-01	Michigan	H1	Y
EPI_ISL_19072923|A/Michigan/UMHM2893/2024	GISAID	2023	2024-01	Michigan	H3	Y
EPI_ISL_19072924|A/Michigan/UMHM2894/2024	GISAID	2023	2024-01	Michigan	H3	Y
EPI_ISL_19072925|A/Michigan/UMHM2922/2024	GISAID	2023	2024-02	Michigan	H1	Y
EPI_ISL_19072941|A/Michigan/UMHM2944/2024	GISAID	2023	2024-02	Michigan	H1	Y
EPI_ISL_19072942|A/New_York/IVY-G43R99X7/2024	GISAID	2023	2024-02	New York	H1	N
EPI_ISL_19072943|A/New_York/IVY-G43R99Y6/2024	GISAID	2023	2024-02	New York	H3	N
EPI_ISL_19072944|A/North_Carolina/IVY-G43S01L7/2024	GISAID	2023	2024-02	North Carolina	H3	N
EPI_ISL_19072945|A/Ohio/IVY-G43S00D7/2024	GISAID	2023	2024-02	Ohio	H1	N
EPI_ISL_19072946|A/Ohio/IVY-G43S00G7/2024	GISAID	2023	2024-02	Ohio	H3	N
EPI_ISL_19072947|A/Texas/IVY-G43S02B0/2024	GISAID	2023	2024-03	Texas	H1	N
EPI_ISL_19072948|A/Texas/IVY-G43S02C8/2024	GISAID	2023	2024-03	Texas	H1	N
EPI_ISL_19072968|A/Michigan/UM-10056680954/2024	GISAID	2023	2024-03	Michigan	H1	Y
EPI_ISL_19072969|A/Michigan/UM-10056680937/2024	GISAID	2023	2024-03	Michigan	H3	Y
EPI_ISL_19072970|A/Michigan/UM-10056679263/2024	GISAID	2023	2024-03	Michigan	H1	Y
EPI_ISL_19072971|A/Michigan/MIS-L375367307/2024	GISAID	2023	2024-03	Michigan	H1	Y
EPI_ISL_19072972|A/Michigan/MIS-L375368123/2024	GISAID	2023	2024-03	Michigan	H1	Y
EPI_ISL_19072973|A/Michigan/MIS-L375376575/2024	GISAID	2023	2024-03	Michigan	H1	Y
EPI_ISL_19072974|A/Michigan/MIS-L375382942/2024	GISAID	2023	2024-03	Michigan	H3	Y
EPI_ISL_19072975|A/Michigan/MIS-L375391437/2024	GISAID	2023	2024-03	Michigan	H3	Y
EPI_ISL_19072976|A/Michigan/MIS-L375393390/2024	GISAID	2023	2024-03	Michigan	H1	Y
EPI_ISL_19072977|A/Michigan/MIS-L375398651/2024	GISAID	2023	2024-03	Michigan	H1	Y
EPI_ISL_19072978|A/Michigan/MIS-L375442375/2024	GISAID	2023	2024-03	Michigan	H3	Y
EPI_ISL_19072979|A/Michigan/MIS-L375499420/2024	GISAID	2023	2024-03	Michigan	H3	Y
EPI_ISL_19072980|A/Michigan/MIS-L375502917/2024	GISAID	2023	2024-03	Michigan	H1	Y
EPI_ISL_19072981|A/Michigan/MIS-L375509072/2024	GISAID	2023	2024-03	Michigan	H1	Y
EPI_ISL_19072982|A/Michigan/MIS-L375513071/2024	GISAID	2023	2024-03	Michigan	H3	Y
EPI_ISL_19072983|A/Michigan/MIS-L375363791/2024	GISAID	2023	2024-03	Michigan	H3	Y
EPI_ISL_19072984|A/Michigan/MIS-L375513379/2024	GISAID	2023	2024-03	Michigan	H3	Y
EPI_ISL_19072985|A/Michigan/MIS-L375523736/2024	GISAID	2023	2024-03	Michigan	H3	Y
EPI_ISL_19072986|A/Michigan/MIS-L375528511/2024	GISAID	2023	2024-03	Michigan	H3	Y
EPI_ISL_19072987|A/Michigan/MIS-L375531742/2024	GISAID	2023	2024-03	Michigan	H1	Y
EPI_ISL_19072994|A/Michigan/MIS-L375531937/2024	GISAID	2023	2024-03	Michigan	H1	Y
EPI_ISL_19073004|A/Michigan/MIS-L375545241/2024	GISAID	2023	2024-03	Michigan	H3	Y
EPI_ISL_19073014|A/Michigan/MIS-L375546806/2024	GISAID	2023	2024-03	Michigan	H1	Y
EPI_ISL_19073025|A/Michigan/MIS-L375548548/2024	GISAID	2023	2024-03	Michigan	H3	Y
EPI_ISL_19073035|A/Michigan/MIS-L375551863/2024	GISAID	2023	2024-03	Michigan	H3	Y
EPI_ISL_19073045|A/Michigan/MIS-L375554658/2024	GISAID	2023	2024-03	Michigan	H1	Y
EPI_ISL_19073054|A/Michigan/MIS-L375568507/2024	GISAID	2023	2024-03	Michigan	H3	Y
EPI_ISL_19073064|A/Michigan/MIS-L375571714/2024	GISAID	2023	2024-03	Michigan	H3	Y
EPI_ISL_19073074|A/Michigan/MIS-L375581678/2024	GISAID	2023	2024-03	Michigan	H1	Y
EPI_ISL_19073090|A/Michigan/MIS-L375516018/2024	GISAID	2023	2024-03	Michigan	H1	Y
EPI_ISL_19073091|A/Michigan/MIS-L375585096/2024	GISAID	2023	2024-03	Michigan	H3	Y
EPI_ISL_19073092|A/Michigan/MIS-L375363418/2024	GISAID	2023	2024-03	Michigan	H1	Y
EPI_ISL_19073093|A/Michigan/MIS-L375325023/2024	GISAID	2023	2024-03	Michigan	H1	Y
EPI_ISL_19073094|A/Connecticut/IVY-G43S03A8/2024	GISAID	2023	2024-02	Connecticut	H1	N
EPI_ISL_19073095|A/Connecticut/IVY-G43S03C3/2024	GISAID	2023	2024-02	Connecticut	H1	N
EPI_ISL_19073096|A/Connecticut/IVY-G43S03C6/2024	GISAID	2023	2024-02	Connecticut	H3	N
EPI_ISL_19073097|A/Connecticut/IVY-G43S03F6/2024	GISAID	2023	2024-03	Connecticut	H1	N
EPI_ISL_19073098|A/Connecticut/IVY-G43S03G2/2024	GISAID	2023	2024-03	Connecticut	H1	N
EPI_ISL_19073099|A/Connecticut/IVY-G43S03G5/2024	GISAID	2023	2024-03	Connecticut	H3	N
EPI_ISL_19073100|A/Connecticut/IVY-G43S03I9/2024	GISAID	2023	2024-03	Connecticut	H3	N
EPI_ISL_19073101|A/Connecticut/IVY-G43S03L0/2024	GISAID	2023	2024-03	Connecticut	H3	N
EPI_ISL_19073102|A/Connecticut/IVY-G43S03M8/2024	GISAID	2023	2024-03	Connecticut	H1	N
EPI_ISL_19073103|A/Connecticut/IVY-G43S03N4/2024	GISAID	2023	2024-03	Connecticut	H3	N
EPI_ISL_19073104|A/Connecticut/IVY-G43S03N7/2024	GISAID	2023	2024-03	Connecticut	H1	N
EPI_ISL_19073105|A/Connecticut/IVY-G43S03O0/2024	GISAID	2023	2024-03	Connecticut	H3	N
EPI_ISL_19073106|A/Michigan/MIS-L375336350/2024	GISAID	2023	2024-03	Michigan	H1	Y
EPI_ISL_19073107|A/Massachusetts/IVY-G43S02I5/2024	GISAID	2023	2024-03	Massachusetts	H3	N
EPI_ISL_19073108|A/Michigan/MIS-L375201285/2024	GISAID	2023	2024-03	Michigan	H3	Y
EPI_ISL_19073109|A/Michigan/MIS-L375280478/2024	GISAID	2023	2024-03	Michigan	H3	Y
EPI_ISL_19073110|A/Michigan/MIS-L375283246/2024	GISAID	2023	2024-03	Michigan	H1	Y
EPI_ISL_19073111|A/Michigan/MIS-L375287047/2024	GISAID	2023	2024-03	Michigan	H1	Y
EPI_ISL_19073112|A/Michigan/MIS-L375287669/2024	GISAID	2023	2024-03	Michigan	H3	Y
EPI_ISL_19073113|A/Michigan/MIS-L375288047/2024	GISAID	2023	2024-03	Michigan	H3	Y
EPI_ISL_19073114|A/Michigan/MIS-L375298751/2024	GISAID	2023	2024-03	Michigan	H3	Y
EPI_ISL_19073115|A/Michigan/MIS-L375312613/2024	GISAID	2023	2024-03	Michigan	H1	Y
EPI_ISL_19073116|A/Michigan/MIS-L375313432/2024	GISAID	2023	2024-03	Michigan	H1	Y
EPI_ISL_19073117|A/Michigan/MIS-L375322336/2024	GISAID	2023	2024-03	Michigan	H3	Y
EPI_ISL_19073118|A/Michigan/MIS-L375323926/2024	GISAID	2023	2024-03	Michigan	H1	Y
EPI_ISL_19073119|A/Michigan/MIS-L375323930/2024	GISAID	2023	2024-03	Michigan	H1	Y
EPI_ISL_19073120|A/Michigan/MIS-L375192510/2024	GISAID	2023	2024-03	Michigan	H3	Y
EPI_ISL_19073121|A/Michigan/MIS-L375621461/2024	GISAID	2023	2024-03	Michigan	H1	Y
EPI_ISL_19073122|A/Michigan/MIS-L375626982/2024	GISAID	2023	2024-03	Michigan	H3	Y
EPI_ISL_19073123|A/Michigan/MIS-L375635138/2024	GISAID	2023	2024-03	Michigan	H3	Y
EPI_ISL_19073124|A/Michigan/UM-10056574164/2024	GISAID	2023	2024-03	Michigan	H1	Y
EPI_ISL_19073125|A/Michigan/UM-10056580779/2024	GISAID	2023	2024-03	Michigan	H3	Y
EPI_ISL_19073126|A/Michigan/UM-10056585749/2024	GISAID	2023	2024-03	Michigan	H3	Y
EPI_ISL_19073127|A/Michigan/UM-10056591898/2024	GISAID	2023	2024-03	Michigan	H3	Y
EPI_ISL_19073128|A/Michigan/UM-10056595319/2024	GISAID	2023	2024-03	Michigan	H3	Y
EPI_ISL_19073129|A/Michigan/UM-10056607483/2024	GISAID	2023	2024-03	Michigan	H1	Y
EPI_ISL_19073130|A/Michigan/UM-10056607663/2024	GISAID	2023	2024-03	Michigan	H3	Y
EPI_ISL_19073131|A/Michigan/UM-10056617213/2024	GISAID	2023	2024-03	Michigan	H3	Y
EPI_ISL_19073132|A/Michigan/UM-10056618757/2024	GISAID	2023	2024-03	Michigan	H3	Y
EPI_ISL_19073133|A/Michigan/UM-10056635470/2024	GISAID	2023	2024-03	Michigan	H3	Y
EPI_ISL_19073134|A/Michigan/UM-10056644962/2024	GISAID	2023	2024-03	Michigan	H3	Y
EPI_ISL_19073135|A/Michigan/UM-10056648453/2024	GISAID	2023	2024-03	Michigan	H3	Y
EPI_ISL_19073136|A/Michigan/UM-10056569136/2024	GISAID	2023	2024-03	Michigan	H3	Y
EPI_ISL_19073171|A/Michigan/UM-10056649636/2024	GISAID	2023	2024-03	Michigan	H1	Y
EPI_ISL_19073172|A/Michigan/UM-10056657948/2024	GISAID	2023	2024-03	Michigan	H3	Y
EPI_ISL_19073173|A/Michigan/UM-10056659309/2024	GISAID	2023	2024-03	Michigan	H1	Y
EPI_ISL_19073174|A/Michigan/UM-10056660889/2024	GISAID	2023	2024-03	Michigan	H3	Y
EPI_ISL_19073175|A/Michigan/UM-10056664018/2024	GISAID	2023	2024-03	Michigan	H3	Y
EPI_ISL_19073176|A/Michigan/UM-10056665068/2024	GISAID	2023	2024-03	Michigan	H3	Y
EPI_ISL_19073177|A/Michigan/UM-10056665625/2024	GISAID	2023	2024-03	Michigan	H3	Y
EPI_ISL_19073178|A/Michigan/UM-10056665628/2024	GISAID	2023	2024-03	Michigan	H1	Y
EPI_ISL_19073179|A/Michigan/UM-10056668915/2024	GISAID	2023	2024-03	Michigan	H3	Y
EPI_ISL_19073180|A/Michigan/UM-10056670199/2024	GISAID	2023	2024-03	Michigan	H3	Y
EPI_ISL_19073181|A/Michigan/UM-10056671291/2024	GISAID	2023	2024-03	Michigan	H1	Y
EPI_ISL_19073182|A/Michigan/UM-10056671647/2024	GISAID	2023	2024-03	Michigan	H3	Y
EPI_ISL_19073183|A/Michigan/UM-10056679202/2024	GISAID	2023	2024-03	Michigan	H1	Y
EPI_ISL_19073184|A/Michigan/UM-10056657876/2024	GISAID	2023	2024-03	Michigan	H3	Y
EPI_ISL_19073185|A/Michigan/UM-10056567265/2024	GISAID	2023	2024-03	Michigan	H3	Y
EPI_ISL_19073186|A/Michigan/UM-10056566206/2024	GISAID	2023	2024-03	Michigan	H1	Y
EPI_ISL_19073187|A/Michigan/UM-10056553504/2024	GISAID	2023	2024-03	Michigan	H3	Y
EPI_ISL_19073188|A/Michigan/MIS-L375643817/2024	GISAID	2023	2024-03	Michigan	H1	Y
EPI_ISL_19073189|A/Michigan/MIS-L375644937/2024	GISAID	2023	2024-03	Michigan	H1	Y
EPI_ISL_19073190|A/Michigan/MIS-L375645863/2024	GISAID	2023	2024-03	Michigan	H3	Y
EPI_ISL_19073191|A/Michigan/MIS-L375654628/2024	GISAID	2023	2024-03	Michigan	H1	Y
EPI_ISL_19073192|A/Michigan/MIS-L375663984/2024	GISAID	2023	2024-03	Michigan	H1	Y
EPI_ISL_19073193|A/Michigan/MIS-L375680444/2024	GISAID	2023	2024-03	Michigan	H1	Y
EPI_ISL_19073194|A/Michigan/MIS-L375708311/2024	GISAID	2023	2024-03	Michigan	H3	Y
EPI_ISL_19073195|A/Michigan/MIS-L375712504/2024	GISAID	2023	2024-03	Michigan	H1	Y
EPI_ISL_19073196|A/Michigan/MIS-L375720550/2024	GISAID	2023	2024-03	Michigan	H3	Y
EPI_ISL_19073197|A/Michigan/MIS-L375720628/2024	GISAID	2023	2024-03	Michigan	H1	Y
EPI_ISL_19073198|A/Michigan/MIS-L375726752/2024	GISAID	2023	2024-03	Michigan	H1	Y
EPI_ISL_19073199|A/Michigan/MIS-L375727712/2024	GISAID	2023	2024-03	Michigan	H3	Y
EPI_ISL_19073200|A/Michigan/MIS-L375727753/2024	GISAID	2023	2024-03	Michigan	H3	Y
EPI_ISL_19073201|A/Michigan/MIS-L375735880/2024	GISAID	2023	2024-03	Michigan	H1	Y
EPI_ISL_19073202|A/Michigan/MIS-L375736249/2024	GISAID	2023	2024-03	Michigan	H3	Y
EPI_ISL_19073203|A/Michigan/MIS-L375738201/2024	GISAID	2023	2024-03	Michigan	H1	Y
EPI_ISL_19073204|A/Michigan/MIS-L375740213/2024	GISAID	2023	2024-03	Michigan	H1	Y
EPI_ISL_19073205|A/Michigan/MIS-L375741242/2024	GISAID	2023	2024-03	Michigan	H1	Y
EPI_ISL_19073206|A/Michigan/MIS-RR044575541/2024	GISAID	2023	2024-03	Michigan	H3	Y
EPI_ISL_19073207|A/Michigan/MIS-RR061685651/2024	GISAID	2023	2024-03	Michigan	H1	Y
EPI_ISL_19073208|A/Michigan/MIS-RR062005651/2024	GISAID	2023	2024-03	Michigan	H1	Y
EPI_ISL_19073209|A/Michigan/MIS-RR1107053181/2024	GISAID	2023	2024-03	Michigan	H3	Y
EPI_ISL_19073210|A/Michigan/MIS-RR1577702361/2024	GISAID	2023	2024-03	Michigan	H1	Y
EPI_ISL_19073211|A/Michigan/MIS-RR3034553161/2024	GISAID	2023	2024-03	Michigan	H1	Y
EPI_ISL_19073212|A/Michigan/MIS-RR3047423161/2024	GISAID	2023	2024-03	Michigan	H3	Y
EPI_ISL_19073213|A/Michigan/MIS-RR3547862931/2024	GISAID	2023	2024-03	Michigan	H1	Y
EPI_ISL_19073214|A/Michigan/MIS-RR3552562931/2024	GISAID	2023	2024-03	Michigan	H1	Y
EPI_ISL_19073215|A/Michigan/UM-10056680387/2024	GISAID	2023	2024-03	Michigan	H3	Y
EPI_ISL_19073357|A/Los_Angeles_County/LACPHL-INF00298/2023	GISAID	2022	2023-01	California	H3	N
EPI_ISL_19073358|A/Rhode_Island/RISHL24RES086/2023	GISAID	2023	2023-12	Rhode Island	H1	N
EPI_ISL_19073359|A/Rhode_Island/RISHL24RES087/2023	GISAID	2023	2023-12	Rhode Island	H1	N
EPI_ISL_19073360|A/Rhode_Island/RISHL24RES088/2023	GISAID	2023	2023-12	Rhode Island	H1	N
EPI_ISL_19073361|A/Rhode_Island/RISHL24RES089/2023	GISAID	2023	2023-12	Rhode Island	H1	N
EPI_ISL_19073362|A/Rhode_Island/RISHL24RES090/2023	GISAID	2023	2023-12	Rhode Island	H1	N
EPI_ISL_19073363|A/Rhode_Island/RISHL24RES091/2024	GISAID	2023	2024-01	Rhode Island	H1	N
EPI_ISL_19073364|A/Rhode_Island/RISHL24RES093/2023	GISAID	2023	2023-12	Rhode Island	H3	N
EPI_ISL_19073365|A/Rhode_Island/RISHL24RES094/2023	GISAID	2023	2023-12	Rhode Island	H1	N
EPI_ISL_19073379|A/Rhode_Island/RISHL24RES066/2023	GISAID	2023	2023-12	Rhode Island	H1	N
EPI_ISL_19073380|A/Rhode_Island/RISHL24RES067/2023	GISAID	2023	2023-12	Rhode Island	H1	N
EPI_ISL_19073381|A/Rhode_Island/RISHL24RES068/2023	GISAID	2023	2023-12	Rhode Island	H1	N
EPI_ISL_19073382|A/Rhode_Island/RISHL24RES069/2023	GISAID	2023	2023-12	Rhode Island	H1	N
EPI_ISL_19073383|A/Rhode_Island/RISHL24RES070/2023	GISAID	2023	2023-12	Rhode Island	H1	N
EPI_ISL_19073385|A/Rhode_Island/RISHL24RES071/2023	GISAID	2023	2023-12	Rhode Island	H1	N
EPI_ISL_19073386|A/Rhode_Island/RISHL24RES073/2023	GISAID	2023	2023-12	Rhode Island	H1	N
EPI_ISL_19073387|A/Rhode_Island/RISHL24RES074/2023	GISAID	2023	2023-12	Rhode Island	H3	N
EPI_ISL_19073388|A/Rhode_Island/RISHL24RES075/2024	GISAID	2023	2024-01	Rhode Island	H1	N
EPI_ISL_19073389|A/Rhode_Island/RISHL24RES076/2024	GISAID	2023	2024-01	Rhode Island	H1	N
EPI_ISL_19073390|A/Rhode_Island/RISHL24RES077/2024	GISAID	2023	2024-01	Rhode Island	H1	N
EPI_ISL_19073391|A/Rhode_Island/RISHL24RES079/2024	GISAID	2023	2024-01	Rhode Island	H1	N
EPI_ISL_19073392|A/Rhode_Island/RISHL24RES080/2024	GISAID	2023	2024-01	Rhode Island	H1	N
EPI_ISL_19073393|A/Rhode_Island/RISHL24RES072/2023	GISAID	2023	2023-12	Rhode Island	H1	N
EPI_ISL_19073394|A/Rhode_Island/RISHL24RES063/2023	GISAID	2023	2023-12	Rhode Island	H1	N
EPI_ISL_19073434|A/Rhode_Island/RISHL24RES061/2023	GISAID	2023	2023-12	Rhode Island	H1	N
EPI_ISL_19073435|A/Rhode_Island/RISHL24RES060/2023	GISAID	2023	2023-12	Rhode Island	H1	N
EPI_ISL_19073436|A/Rhode_Island/RISHL24RES005/2023	GISAID	2023	2023-12	Rhode Island	H1	N
EPI_ISL_19073437|A/Rhode_Island/RISHL24RES006/2023	GISAID	2023	2023-12	Rhode Island	H1	N
EPI_ISL_19073438|A/Rhode_Island/RISHL24RES007/2023	GISAID	2023	2023-12	Rhode Island	H1	N
EPI_ISL_19073439|A/Rhode_Island/RISHL24RES008/2023	GISAID	2023	2023-12	Rhode Island	H1	N
EPI_ISL_19073440|A/Rhode_Island/RISHL24RES009/2023	GISAID	2023	2023-12	Rhode Island	H1	N
EPI_ISL_19073441|A/Rhode_Island/RISHL24RES010/2023	GISAID	2023	2023-12	Rhode Island	H1	N
EPI_ISL_19073442|A/Rhode_Island/RISHL24RES011/2023	GISAID	2023	2023-12	Rhode Island	H1	N
EPI_ISL_19073443|A/Rhode_Island/RISHL24RES012/2023	GISAID	2023	2023-12	Rhode Island	H1	N
EPI_ISL_19073444|A/Rhode_Island/RISHL24RES013/2023	GISAID	2023	2023-12	Rhode Island	H1	N
EPI_ISL_19073445|A/Rhode_Island/RISHL24RES014/2023	GISAID	2023	2023-12	Rhode Island	H1	N
EPI_ISL_19073446|A/Rhode_Island/RISHL24RES015/2023	GISAID	2023	2023-12	Rhode Island	H1	N
EPI_ISL_19073447|A/Rhode_Island/RISHL24RES016/2023	GISAID	2023	2023-12	Rhode Island	H1	N
EPI_ISL_19073448|A/Rhode_Island/RISHL24RES017/2023	GISAID	2023	2023-12	Rhode Island	H1	N
EPI_ISL_19073449|A/Rhode_Island/RISHL24RES018/2023	GISAID	2023	2023-12	Rhode Island	H1	N
EPI_ISL_19073450|A/Rhode_Island/RISHL24RES019/2023	GISAID	2023	2023-12	Rhode Island	H1	N
EPI_ISL_19073451|A/Rhode_Island/RISHL24RES004/2023	GISAID	2023	2023-12	Rhode Island	H1	N
EPI_ISL_19073452|A/Rhode_Island/RISHL24RES003/2023	GISAID	2023	2023-12	Rhode Island	H1	N
EPI_ISL_19073453|A/Rhode_Island/RISHL24RES002/2023	GISAID	2023	2023-12	Rhode Island	H1	N
EPI_ISL_19073454|A/Rhode_Island/RISHL24RES001/2023	GISAID	2023	2023-12	Rhode Island	H1	N
EPI_ISL_19073455|A/Los_Angeles_County/LACPHL-INF00299/2023	GISAID	2022	2023-01	California	H1	N
EPI_ISL_19073456|A/Los_Angeles_County/LACPHL-INF00300/2023	GISAID	2022	2023-01	California	H3	N
EPI_ISL_19073457|A/Los_Angeles_County/LACPHL-INF00301/2023	GISAID	2022	2023-01	California	H3	N
EPI_ISL_19073458|A/Los_Angeles_County/LACPHL-INF00302/2023	GISAID	2022	2023-01	California	H1	N
EPI_ISL_19073459|A/Los_Angeles_County/LACPHL-INF00303/2023	GISAID	2022	2023-01	California	H3	N
EPI_ISL_19073460|A/Los_Angeles_County/LACPHL-INF00304/2023	GISAID	2022	2023-01	California	H3	N
EPI_ISL_19073461|A/Los_Angeles_County/LACPHL-INF00305/2023	GISAID	2022	2023-01	California	H3	N
EPI_ISL_19073462|A/Rhode_Island/RISHL24RES020/2023	GISAID	2023	2023-12	Rhode Island	H1	N
EPI_ISL_19073463|A/Los_Angeles_County/LACPHL-INF00306/2023	GISAID	2022	2023-01	California	H1	N
EPI_ISL_19073464|A/Los_Angeles_County/LACPHL-INF00308/2023	GISAID	2022	2023-01	California	H3	N
EPI_ISL_19073465|A/Los_Angeles_County/LACPHL-INF00309/2024	GISAID	2023	2024-03	California	H3	N
EPI_ISL_19073466|A/Los_Angeles_County/LACPHL-INF00310/2024	GISAID	2023	2024-03	California	H3	N
EPI_ISL_19073467|A/Los_Angeles_County/LACPHL-INF00311/2024	GISAID	2023	2024-03	California	H3	N
EPI_ISL_19073471|A/Los_Angeles_County/LACPHL-INF00307/2023	GISAID	2022	2023-01	California	H3	N
EPI_ISL_19073472|A/Rhode_Island/RISHL24RES021/2023	GISAID	2023	2023-12	Rhode Island	H1	N
EPI_ISL_19073473|A/Rhode_Island/RISHL24RES022/2023	GISAID	2023	2023-12	Rhode Island	H1	N
EPI_ISL_19073474|A/Rhode_Island/RISHL24RES023/2023	GISAID	2023	2023-12	Rhode Island	H1	N
EPI_ISL_19073475|A/Rhode_Island/RISHL24RES044/2023	GISAID	2023	2023-12	Rhode Island	H1	N
EPI_ISL_19073476|A/Rhode_Island/RISHL24RES045/2023	GISAID	2023	2023-12	Rhode Island	H1	N
EPI_ISL_19073477|A/Rhode_Island/RISHL24RES046/2023	GISAID	2023	2023-12	Rhode Island	H1	N
EPI_ISL_19073478|A/Rhode_Island/RISHL24RES047/2023	GISAID	2023	2023-12	Rhode Island	H1	N
EPI_ISL_19073479|A/Rhode_Island/RISHL24RES048/2023	GISAID	2023	2023-12	Rhode Island	H1	N
EPI_ISL_19073480|A/Rhode_Island/RISHL24RES049/2023	GISAID	2023	2023-12	Rhode Island	H1	N
EPI_ISL_19073481|A/Rhode_Island/RISHL24RES050/2023	GISAID	2023	2023-12	Rhode Island	H1	N
EPI_ISL_19073482|A/Rhode_Island/RISHL24RES043/2023	GISAID	2023	2023-12	Rhode Island	H1	N
EPI_ISL_19073483|A/Rhode_Island/RISHL24RES051/2023	GISAID	2023	2023-12	Rhode Island	H1	N
EPI_ISL_19073484|A/Rhode_Island/RISHL24RES053/2023	GISAID	2023	2023-12	Rhode Island	H1	N
EPI_ISL_19073485|A/Rhode_Island/RISHL24RES054/2023	GISAID	2023	2023-12	Rhode Island	H1	N
EPI_ISL_19073486|A/Rhode_Island/RISHL24RES055/2023	GISAID	2023	2023-12	Rhode Island	H1	N
EPI_ISL_19073487|A/Rhode_Island/RISHL24RES056/2023	GISAID	2023	2023-12	Rhode Island	H1	N
EPI_ISL_19073488|A/Rhode_Island/RISHL24RES057/2023	GISAID	2023	2023-12	Rhode Island	H1	N
EPI_ISL_19073489|A/Rhode_Island/RISHL24RES058/2023	GISAID	2023	2023-12	Rhode Island	H1	N
EPI_ISL_19073490|A/Rhode_Island/RISHL24RES059/2023	GISAID	2023	2023-12	Rhode Island	H1	N
EPI_ISL_19073491|A/Rhode_Island/RISHL24RES052/2023	GISAID	2023	2023-12	Rhode Island	H1	N
EPI_ISL_19073493|A/Rhode_Island/RISHL24RES042/2023	GISAID	2023	2023-12	Rhode Island	H1	N
EPI_ISL_19073494|A/Rhode_Island/RISHL24RES040/2023	GISAID	2023	2023-12	Rhode Island	H1	N
EPI_ISL_19073495|A/Rhode_Island/RISHL24RES024/2023	GISAID	2023	2023-12	Rhode Island	H1	N
EPI_ISL_19073496|A/Rhode_Island/RISHL24RES025/2023	GISAID	2023	2023-12	Rhode Island	H1	N
EPI_ISL_19073497|A/Rhode_Island/RISHL24RES026/2023	GISAID	2023	2023-12	Rhode Island	H1	N
EPI_ISL_19073498|A/Rhode_Island/RISHL24RES027/2023	GISAID	2023	2023-12	Rhode Island	H1	N
EPI_ISL_19073499|A/Rhode_Island/RISHL24RES028/2023	GISAID	2023	2023-12	Rhode Island	H1	N
EPI_ISL_19073500|A/Rhode_Island/RISHL24RES029/2023	GISAID	2023	2023-12	Rhode Island	H1	N
EPI_ISL_19073501|A/Rhode_Island/RISHL24RES030/2023	GISAID	2023	2023-12	Rhode Island	H1	N
EPI_ISL_19073502|A/Rhode_Island/RISHL24RES041/2023	GISAID	2023	2023-12	Rhode Island	H1	N
EPI_ISL_19073503|A/Rhode_Island/RISHL24RES031/2023	GISAID	2023	2023-12	Rhode Island	H1	N
EPI_ISL_19073504|A/Rhode_Island/RISHL24RES033/2023	GISAID	2023	2023-12	Rhode Island	H1	N
EPI_ISL_19073505|A/Rhode_Island/RISHL24RES034/2023	GISAID	2023	2023-12	Rhode Island	H1	N
EPI_ISL_19073506|A/Rhode_Island/RISHL24RES035/2023	GISAID	2023	2023-12	Rhode Island	H1	N
EPI_ISL_19073507|A/Rhode_Island/RISHL24RES036/2023	GISAID	2023	2023-12	Rhode Island	H1	N
EPI_ISL_19073508|A/Rhode_Island/RISHL24RES037/2023	GISAID	2023	2023-12	Rhode Island	H1	N
EPI_ISL_19073509|A/Rhode_Island/RISHL24RES038/2023	GISAID	2023	2023-12	Rhode Island	H1	N
EPI_ISL_19073510|A/Rhode_Island/RISHL24RES039/2023	GISAID	2023	2023-12	Rhode Island	H1	N
EPI_ISL_19073511|A/Rhode_Island/RISHL24RES032/2023	GISAID	2023	2023-12	Rhode Island	H1	N
EPI_ISL_19075359|A/Los_Angeles_County/LACPHL-INF00055/2023	GISAID	2023	2023-12	California	H1	N
EPI_ISL_19075360|A/Los_Angeles_County/LACPHL-INF00127/2024	GISAID	2023	2024-01	California	H3	N
EPI_ISL_19075361|A/Los_Angeles_County/LACPHL-INF00126/2024	GISAID	2023	2024-01	California	H1	N
EPI_ISL_19075362|A/Los_Angeles_County/LACPHL-INF00125/2024	GISAID	2023	2024-01	California	H3	N
EPI_ISL_19075363|A/Los_Angeles_County/LACPHL-INF00124/2024	GISAID	2023	2024-01	California	H3	N
EPI_ISL_19075364|A/Los_Angeles_County/LACPHL-INF00123/2024	GISAID	2023	2024-01	California	H3	N
EPI_ISL_19075365|A/Los_Angeles_County/LACPHL-INF00122/2024	GISAID	2023	2024-01	California	H1	N
EPI_ISL_19075366|A/Los_Angeles_County/LACPHL-INF00121/2024	GISAID	2023	2024-01	California	H1	N
EPI_ISL_19075367|A/Los_Angeles_County/LACPHL-INF00120/2024	GISAID	2023	2024-01	California	H3	N
EPI_ISL_19075368|A/Los_Angeles_County/LACPHL-INF00119/2024	GISAID	2023	2024-01	California	H3	N
EPI_ISL_19075369|A/Los_Angeles_County/LACPHL-INF00118/2024	GISAID	2023	2024-01	California	H3	N
EPI_ISL_19075370|A/Los_Angeles_County/LACPHL-INF00117/2024	GISAID	2023	2024-01	California	H1	N
EPI_ISL_19075371|A/Los_Angeles_County/LACPHL-INF00116/2024	GISAID	2023	2024-01	California	H3	N
EPI_ISL_19075372|A/Los_Angeles_County/LACPHL-INF00115/2024	GISAID	2023	2024-01	California	H1	N
EPI_ISL_19075373|A/Los_Angeles_County/LACPHL-INF00114/2024	GISAID	2023	2024-01	California	H1	N
EPI_ISL_19075374|A/Los_Angeles_County/LACPHL-INF00113/2024	GISAID	2023	2024-01	California	H1	N
EPI_ISL_19075375|A/Los_Angeles_County/LACPHL-INF00112/2024	GISAID	2023	2024-01	California	H1	N
EPI_ISL_19075376|A/Los_Angeles_County/LACPHL-INF00111/2024	GISAID	2023	2024-01	California	H1	N
EPI_ISL_19075377|A/Los_Angeles_County/LACPHL-INF00110/2024	GISAID	2023	2024-01	California	H1	N
EPI_ISL_19075378|A/Los_Angeles_County/LACPHL-INF00109/2024	GISAID	2023	2024-01	California	H1	N
EPI_ISL_19075379|A/Los_Angeles_County/LACPHL-INF00108/2024	GISAID	2023	2024-01	California	H1	N
EPI_ISL_19075380|A/Los_Angeles_County/LACPHL-INF00107/2024	GISAID	2023	2024-01	California	H1	N
EPI_ISL_19075381|A/Los_Angeles_County/LACPHL-INF00128/2024	GISAID	2023	2024-01	California	H1	N
EPI_ISL_19075382|A/Los_Angeles_County/LACPHL-INF00106/2024	GISAID	2023	2024-01	California	H1	N
EPI_ISL_19075414|A/Los_Angeles_County/LACPHL-INF00072/2023	GISAID	2023	2023-12	California	H1	N
EPI_ISL_19075415|A/Los_Angeles_County/LACPHL-INF00071/2023	GISAID	2023	2023-12	California	H1	N
EPI_ISL_19075416|A/Los_Angeles_County/LACPHL-INF00070/2023	GISAID	2023	2023-12	California	H1	N
EPI_ISL_19075417|A/Los_Angeles_County/LACPHL-INF00069/2023	GISAID	2023	2023-12	California	H1	N
EPI_ISL_19075418|A/Los_Angeles_County/LACPHL-INF00068/2023	GISAID	2023	2023-12	California	H3	N
EPI_ISL_19075419|A/Los_Angeles_County/LACPHL-INF00067/2023	GISAID	2023	2023-12	California	H1	N
EPI_ISL_19075420|A/Los_Angeles_County/LACPHL-INF00066/2023	GISAID	2023	2023-12	California	H1	N
EPI_ISL_19075421|A/Los_Angeles_County/LACPHL-INF00065/2023	GISAID	2023	2023-12	California	H1	N
EPI_ISL_19075422|A/Los_Angeles_County/LACPHL-INF00064/2023	GISAID	2023	2023-12	California	H3	N
EPI_ISL_19075423|A/Los_Angeles_County/LACPHL-INF00063/2023	GISAID	2023	2023-12	California	H1	N
EPI_ISL_19075424|A/Los_Angeles_County/LACPHL-INF00062/2023	GISAID	2023	2023-12	California	H1	N
EPI_ISL_19075428|A/Los_Angeles_County/LACPHL-INF00061/2023	GISAID	2023	2023-12	California	H1	N
EPI_ISL_19075429|A/Los_Angeles_County/LACPHL-INF00060/2023	GISAID	2023	2023-12	California	H1	N
EPI_ISL_19075430|A/Los_Angeles_County/LACPHL-INF00059/2023	GISAID	2023	2023-12	California	H3	N
EPI_ISL_19075431|A/Los_Angeles_County/LACPHL-INF00058/2023	GISAID	2023	2023-12	California	H1	N
EPI_ISL_19075432|A/Los_Angeles_County/LACPHL-INF00057/2023	GISAID	2023	2023-12	California	H1	N
EPI_ISL_19075433|A/Los_Angeles_County/LACPHL-INF00056/2023	GISAID	2023	2023-12	California	H1	N
EPI_ISL_19075434|A/Los_Angeles_County/LACPHL-INF00077/2023	GISAID	2023	2023-12	California	H1	N
EPI_ISL_19075435|A/Los_Angeles_County/LACPHL-INF00078/2023	GISAID	2023	2023-12	California	H1	N
EPI_ISL_19075436|A/Los_Angeles_County/LACPHL-INF00079/2023	GISAID	2023	2023-12	California	H1	N
EPI_ISL_19075437|A/Los_Angeles_County/LACPHL-INF00080/2023	GISAID	2023	2023-12	California	H3	N
EPI_ISL_19075438|A/Los_Angeles_County/LACPHL-INF00102/2023	GISAID	2023	2023-12	California	H1	N
EPI_ISL_19075439|A/Los_Angeles_County/LACPHL-INF00101/2023	GISAID	2023	2023-12	California	H3	N
EPI_ISL_19075440|A/Los_Angeles_County/LACPHL-INF00100/2023	GISAID	2023	2023-12	California	H1	N
EPI_ISL_19075441|A/Los_Angeles_County/LACPHL-INF00099/2023	GISAID	2023	2023-12	California	H1	N
EPI_ISL_19075442|A/Los_Angeles_County/LACPHL-INF00098/2023	GISAID	2023	2023-12	California	H1	N
EPI_ISL_19075443|A/Los_Angeles_County/LACPHL-INF00097/2023	GISAID	2023	2023-12	California	H1	N
EPI_ISL_19075444|A/Los_Angeles_County/LACPHL-INF00096/2023	GISAID	2023	2023-12	California	H1	N
EPI_ISL_19075445|A/Los_Angeles_County/LACPHL-INF00095/2023	GISAID	2023	2023-12	California	H1	N
EPI_ISL_19075446|A/Los_Angeles_County/LACPHL-INF00094/2023	GISAID	2023	2023-12	California	H1	N
EPI_ISL_19075447|A/Los_Angeles_County/LACPHL-INF00093/2023	GISAID	2023	2023-12	California	H3	N
EPI_ISL_19075449|A/Los_Angeles_County/LACPHL-INF00092/2023	GISAID	2023	2023-12	California	H1	N
EPI_ISL_19075450|A/Los_Angeles_County/LACPHL-INF00090/2023	GISAID	2023	2023-12	California	H1	N
EPI_ISL_19075451|A/Los_Angeles_County/LACPHL-INF00089/2023	GISAID	2023	2023-12	California	H1	N
EPI_ISL_19075452|A/Los_Angeles_County/LACPHL-INF00088/2023	GISAID	2023	2023-12	California	H1	N
EPI_ISL_19075453|A/Los_Angeles_County/LACPHL-INF00087/2023	GISAID	2023	2023-12	California	H1	N
EPI_ISL_19075454|A/Los_Angeles_County/LACPHL-INF00086/2023	GISAID	2023	2023-12	California	H1	N
EPI_ISL_19075455|A/Los_Angeles_County/LACPHL-INF00085/2023	GISAID	2023	2023-12	California	H1	N
EPI_ISL_19075456|A/Los_Angeles_County/LACPHL-INF00084/2023	GISAID	2023	2023-12	California	H1	N
EPI_ISL_19075457|A/Los_Angeles_County/LACPHL-INF00083/2023	GISAID	2023	2023-12	California	H1	N
EPI_ISL_19075458|A/Los_Angeles_County/LACPHL-INF00082/2023	GISAID	2023	2023-12	California	H1	N
EPI_ISL_19075459|A/Los_Angeles_County/LACPHL-INF00081/2023	GISAID	2023	2023-12	California	H1	N
EPI_ISL_19075460|A/Los_Angeles_County/LACPHL-INF00091/2023	GISAID	2023	2023-12	California	H1	N
EPI_ISL_19075466|A/Los_Angeles_County/LACPHL-INF00129/2023	GISAID	2023	2023-11	California	H1	N
EPI_ISL_19075467|A/Los_Angeles_County/LACPHL-INF00279/2023	GISAID	2023	2023-11	California	H1	N
EPI_ISL_19075468|A/Los_Angeles_County/LACPHL-INF00280/2023	GISAID	2023	2023-12	California	H1	N
EPI_ISL_19075469|A/Los_Angeles_County/LACPHL-INF00281/2023	GISAID	2023	2023-12	California	H1	N
EPI_ISL_19075470|A/Los_Angeles_County/LACPHL-INF00282/2023	GISAID	2023	2023-12	California	H1	N
EPI_ISL_19075471|A/Los_Angeles_County/LACPHL-INF00283/2023	GISAID	2023	2023-12	California	H1	N
EPI_ISL_19075472|A/Los_Angeles_County/LACPHL-INF00284/2023	GISAID	2023	2023-12	California	H3	N
EPI_ISL_19075473|A/Los_Angeles_County/LACPHL-INF00285/2023	GISAID	2023	2023-12	California	H3	N
EPI_ISL_19075474|A/Los_Angeles_County/LACPHL-INF00286/2022	GISAID	2022	2022-12	California	H3	N
EPI_ISL_19075475|A/Los_Angeles_County/LACPHL-INF00287/2022	GISAID	2022	2022-12	California	H3	N
EPI_ISL_19075476|A/Los_Angeles_County/LACPHL-INF00288/2022	GISAID	2022	2022-12	California	H3	N
EPI_ISL_19075477|A/Los_Angeles_County/LACPHL-INF00289/2023	GISAID	2022	2023-01	California	H3	N
EPI_ISL_19075478|A/Los_Angeles_County/LACPHL-INF00290/2023	GISAID	2023	2023-12	California	H3	N
EPI_ISL_19075479|A/Los_Angeles_County/LACPHL-INF00291/2023	GISAID	2023	2023-12	California	H3	N
EPI_ISL_19075480|A/Los_Angeles_County/LACPHL-INF00292/2024	GISAID	2023	2024-02	California	H1	N
EPI_ISL_19075481|A/Los_Angeles_County/LACPHL-INF00293/2024	GISAID	2023	2024-02	California	H1	N
EPI_ISL_19075483|A/Michigan/MIS-L374378949/2024	GISAID	2023	2024-02	Michigan	H1	Y
EPI_ISL_19075484|A/Michigan/MIS-L374381547/2024	GISAID	2023	2024-02	Michigan	H3	Y
EPI_ISL_19075485|A/Michigan/MIS-L374385815/2024	GISAID	2023	2024-02	Michigan	H3	Y
EPI_ISL_19075486|A/Michigan/MIS-L374389375/2024	GISAID	2023	2024-02	Michigan	H3	Y
EPI_ISL_19075487|A/Michigan/MIS-L374389377/2024	GISAID	2023	2024-02	Michigan	H3	Y
EPI_ISL_19075488|A/Michigan/MIS-L374398951/2024	GISAID	2023	2024-02	Michigan	H3	Y
EPI_ISL_19075489|A/Michigan/MIS-L374400608/2024	GISAID	2023	2024-02	Michigan	H1	Y
EPI_ISL_19075490|A/Michigan/MIS-L374403809/2024	GISAID	2023	2024-02	Michigan	H1	Y
EPI_ISL_19075491|A/Michigan/MIS-L374405728/2024	GISAID	2023	2024-02	Michigan	H1	Y
EPI_ISL_19075492|A/Los_Angeles_County/LACPHL-INF00278/2022	GISAID	2022	2022-12	California	H3	N
EPI_ISL_19075493|A/Los_Angeles_County/LACPHL-INF00277/2022	GISAID	2022	2022-12	California	H3	N
EPI_ISL_19075494|A/Los_Angeles_County/LACPHL-INF00276/2022	GISAID	2022	2022-12	California	H3	N
EPI_ISL_19075495|A/Los_Angeles_County/LACPHL-INF00275/2022	GISAID	2022	2022-12	California	H3	N
EPI_ISL_19075496|A/Los_Angeles_County/LACPHL-INF00249/2022	GISAID	2022	2022-12	California	H3	N
EPI_ISL_19075497|A/Los_Angeles_County/LACPHL-INF00250/2022	GISAID	2022	2022-12	California	H3	N
EPI_ISL_19075498|A/Los_Angeles_County/LACPHL-INF00251/2024	GISAID	2023	2024-02	California	H1	N
EPI_ISL_19075499|A/Los_Angeles_County/LACPHL-INF00252/2023	GISAID	2022	2023-08	California	H1	N
EPI_ISL_19075500|A/Los_Angeles_County/LACPHL-INF00253/2023	GISAID	2022	2023-08	California	H1	N
EPI_ISL_19075501|A/Los_Angeles_County/LACPHL-INF00254/2023	GISAID	2022	2023-07	California	H1	N
EPI_ISL_19075502|A/Los_Angeles_County/LACPHL-INF00255/2023	GISAID	2022	2023-07	California	H1	N
EPI_ISL_19075503|A/Los_Angeles_County/LACPHL-INF00256/2024	GISAID	2023	2024-01	California	H3	N
EPI_ISL_19075504|A/Los_Angeles_County/LACPHL-INF00257/2023	GISAID	2023	2023-11	California	H1	N
EPI_ISL_19075506|A/Los_Angeles_County/LACPHL-INF00259/2023	GISAID	2023	2023-10	California	H1	N
EPI_ISL_19075507|A/Los_Angeles_County/LACPHL-INF00260/2023	GISAID	2023	2023-10	California	H1	N
EPI_ISL_19075508|A/Michigan/MIS-L374405923/2024	GISAID	2023	2024-02	Michigan	H3	Y
EPI_ISL_19075509|A/Los_Angeles_County/LACPHL-INF00261/2023	GISAID	2023	2023-11	California	H3	N
EPI_ISL_19075510|A/Los_Angeles_County/LACPHL-INF00263/2022	GISAID	2022	2022-12	California	H3	N
EPI_ISL_19075511|A/Los_Angeles_County/LACPHL-INF00264/2022	GISAID	2022	2022-12	California	H3	N
EPI_ISL_19075512|A/Los_Angeles_County/LACPHL-INF00265/2022	GISAID	2022	2022-12	California	H3	N
EPI_ISL_19075513|A/Los_Angeles_County/LACPHL-INF00266/2022	GISAID	2022	2022-12	California	H3	N
EPI_ISL_19075514|A/Los_Angeles_County/LACPHL-INF00267/2022	GISAID	2022	2022-12	California	H1	N
EPI_ISL_19075515|A/Los_Angeles_County/LACPHL-INF00268/2022	GISAID	2022	2022-12	California	H3	N
EPI_ISL_19075516|A/Los_Angeles_County/LACPHL-INF00269/2022	GISAID	2022	2022-12	California	H1	N
EPI_ISL_19075517|A/Los_Angeles_County/LACPHL-INF00270/2022	GISAID	2022	2022-12	California	H3	N
EPI_ISL_19075518|A/Los_Angeles_County/LACPHL-INF00271/2022	GISAID	2022	2022-12	California	H3	N
EPI_ISL_19075519|A/Los_Angeles_County/LACPHL-INF00272/2022	GISAID	2022	2022-12	California	H3	N
EPI_ISL_19075523|A/Los_Angeles_County/LACPHL-INF00273/2022	GISAID	2022	2022-12	California	H3	N
EPI_ISL_19075524|A/Los_Angeles_County/LACPHL-INF00274/2022	GISAID	2022	2022-12	California	H3	N
EPI_ISL_19075525|A/Los_Angeles_County/LACPHL-INF00262/2023	GISAID	2023	2023-11	California	H1	N
EPI_ISL_19075526|A/Michigan/MIS-L374408677/2024	GISAID	2023	2024-02	Michigan	H1	Y
EPI_ISL_19075527|A/Michigan/MIS-L374408691/2024	GISAID	2023	2024-02	Michigan	H3	Y
EPI_ISL_19075528|A/Michigan/MIS-L374410131/2024	GISAID	2023	2024-02	Michigan	H3	Y
EPI_ISL_19075529|A/Michigan/MIS-L374723422/2024	GISAID	2023	2024-02	Michigan	H1	Y
EPI_ISL_19075530|A/Michigan/MIS-L374725456/2024	GISAID	2023	2024-02	Michigan	H3	Y
EPI_ISL_19075531|A/Michigan/MIS-L374729103/2024	GISAID	2023	2024-02	Michigan	H1	Y
EPI_ISL_19075532|A/Michigan/MIS-L374731697/2024	GISAID	2023	2024-02	Michigan	H1	Y
EPI_ISL_19075533|A/Michigan/MIS-L374731916/2024	GISAID	2023	2024-02	Michigan	H1	Y
EPI_ISL_19075534|A/Michigan/MIS-L375001522/2024	GISAID	2023	2024-02	Michigan	H1	Y
EPI_ISL_19075535|A/Michigan/MIS-L375007275/2024	GISAID	2023	2024-03	Michigan	H3	Y
EPI_ISL_19075536|A/Michigan/MIS-L375011838/2024	GISAID	2023	2024-03	Michigan	H3	Y
EPI_ISL_19075537|A/Michigan/MIS-L375012135/2024	GISAID	2023	2024-03	Michigan	H3	Y
EPI_ISL_19075538|A/Michigan/MIS-L375015570/2024	GISAID	2023	2024-03	Michigan	H3	Y
EPI_ISL_19075539|A/Michigan/MIS-L375023724/2024	GISAID	2023	2024-02	Michigan	H1	Y
EPI_ISL_19075540|A/Michigan/MIS-L375025828/2024	GISAID	2023	2024-03	Michigan	H1	Y
EPI_ISL_19075541|A/Michigan/MIS-L374720411/2024	GISAID	2023	2024-02	Michigan	H3	Y
EPI_ISL_19075542|A/Michigan/MIS-L375025856/2024	GISAID	2023	2024-03	Michigan	H3	Y
EPI_ISL_19075543|A/Michigan/MIS-L375049857/2024	GISAID	2023	2024-03	Michigan	H3	Y
EPI_ISL_19075544|A/Michigan/MIS-RR043485541/2024	GISAID	2023	2024-02	Michigan	H1	Y
EPI_ISL_19075545|A/Michigan/MIS-RR057374221/2024	GISAID	2023	2024-02	Michigan	H1	Y
EPI_ISL_19075546|A/Michigan/MIS-RR086745451/2024	GISAID	2023	2024-02	Michigan	H1	Y
EPI_ISL_19075547|A/Michigan/MIS-RR132445481/2024	GISAID	2023	2024-02	Michigan	H1	Y
EPI_ISL_19075548|A/Michigan/MIS-RR1345593171/2024	GISAID	2023	2024-02	Michigan	H1	Y
EPI_ISL_19075549|A/Michigan/MIS-RR1350353171/2024	GISAID	2023	2024-03	Michigan	H1	Y
EPI_ISL_19075550|A/Michigan/MIS-RR1555722361/2024	GISAID	2023	2024-02	Michigan	H1	Y
EPI_ISL_19075551|A/Michigan/MIS-RR2998343161/2024	GISAID	2023	2024-02	Michigan	H1	Y
EPI_ISL_19075552|A/Michigan/MIS-RR3507092931/2024	GISAID	2023	2024-02	Michigan	H3	Y
EPI_ISL_19075553|A/Michigan/MIS-RR3507482931/2024	GISAID	2023	2024-02	Michigan	H1	Y
EPI_ISL_19075554|A/Michigan/MIS-L375025922/2024	GISAID	2023	2024-03	Michigan	H3	Y
EPI_ISL_19075555|A/Los_Angeles_County/LACPHL-INF00248/2022	GISAID	2022	2022-12	California	H3	N
EPI_ISL_19075556|A/Michigan/MIS-L374717455/2024	GISAID	2023	2024-02	Michigan	H3	Y
EPI_ISL_19075557|A/Michigan/MIS-L374656865/2024	GISAID	2023	2024-02	Michigan	H3	Y
EPI_ISL_19075558|A/Michigan/MIS-L374410491/2024	GISAID	2023	2024-02	Michigan	H1	Y
EPI_ISL_19075559|A/Michigan/MIS-L374410606/2024	GISAID	2023	2024-02	Michigan	H3	Y
EPI_ISL_19075560|A/Michigan/MIS-L374410748/2024	GISAID	2023	2024-02	Michigan	H1	Y
EPI_ISL_19075561|A/Michigan/MIS-L374410824/2024	GISAID	2023	2024-02	Michigan	H1	Y
EPI_ISL_19075562|A/Michigan/MIS-L374410879/2024	GISAID	2023	2024-02	Michigan	H3	Y
EPI_ISL_19075564|A/Michigan/MIS-L374411027/2024	GISAID	2023	2024-02	Michigan	H1	Y
EPI_ISL_19075567|A/Michigan/MIS-L374411665/2024	GISAID	2023	2024-02	Michigan	H1	Y
EPI_ISL_19075568|A/Michigan/MIS-L374412202/2024	GISAID	2023	2024-02	Michigan	H3	Y
EPI_ISL_19075571|A/Michigan/MIS-L374412203/2024	GISAID	2023	2024-02	Michigan	H3	Y
EPI_ISL_19075585|A/Michigan/MIS-L374412663/2024	GISAID	2023	2024-02	Michigan	H1	Y
EPI_ISL_19075592|A/Michigan/MIS-L374413291/2024	GISAID	2023	2024-02	Michigan	H1	Y
EPI_ISL_19075599|A/Michigan/MIS-L374413726/2024	GISAID	2023	2024-02	Michigan	H1	Y
EPI_ISL_19075605|A/Michigan/MIS-L374716265/2024	GISAID	2023	2024-02	Michigan	H1	Y
EPI_ISL_19075611|A/Michigan/MIS-L374417923/2024	GISAID	2023	2024-02	Michigan	H1	Y
EPI_ISL_19075616|A/Michigan/MIS-L374520892/2024	GISAID	2023	2024-02	Michigan	H3	Y
EPI_ISL_19075621|A/Michigan/MIS-L374524745/2024	GISAID	2023	2024-02	Michigan	H3	Y
EPI_ISL_19075628|A/Michigan/MIS-L374525180/2024	GISAID	2023	2024-02	Michigan	H1	Y
EPI_ISL_19075633|A/Michigan/MIS-L374525217/2024	GISAID	2023	2024-02	Michigan	H3	Y
EPI_ISL_19075640|A/Michigan/MIS-L374527110/2024	GISAID	2023	2024-02	Michigan	H3	Y
EPI_ISL_19075648|A/Michigan/MIS-L374529235/2024	GISAID	2023	2024-02	Michigan	H3	Y
EPI_ISL_19075662|A/Michigan/MIS-L374529907/2024	GISAID	2023	2024-02	Michigan	H3	Y
EPI_ISL_19075665|A/Michigan/MIS-L374529919/2024	GISAID	2023	2024-02	Michigan	H1	Y
EPI_ISL_19075668|A/Michigan/MIS-L374529951/2024	GISAID	2023	2024-02	Michigan	H1	Y
EPI_ISL_19075669|A/Michigan/MIS-L374639649/2024	GISAID	2023	2024-02	Michigan	H1	Y
EPI_ISL_19075671|A/Michigan/MIS-L374647280/2024	GISAID	2023	2024-02	Michigan	H1	Y
EPI_ISL_19075672|A/Michigan/MIS-L374647845/2024	GISAID	2023	2024-02	Michigan	H1	Y
EPI_ISL_19075673|A/Michigan/MIS-L374517286/2024	GISAID	2023	2024-02	Michigan	H1	Y
EPI_ISL_19075674|A/Los_Angeles_County/LACPHL-INF00247/2022	GISAID	2022	2022-12	California	H3	N
EPI_ISL_19075675|A/Los_Angeles_County/LACPHL-INF00245/2022	GISAID	2022	2022-12	California	H3	N
EPI_ISL_19075676|A/Los_Angeles_County/LACPHL-INF00160/2022	GISAID	2022	2022-12	California	H3	N
EPI_ISL_19075677|A/Los_Angeles_County/LACPHL-INF00161/2022	GISAID	2022	2022-12	California	H3	N
EPI_ISL_19075678|A/Los_Angeles_County/LACPHL-INF00162/2023	GISAID	2023	2023-11	California	H1	N
EPI_ISL_19075679|A/Los_Angeles_County/LACPHL-INF00163/2023	GISAID	2023	2023-11	California	H1	N
EPI_ISL_19075680|A/Los_Angeles_County/LACPHL-INF00164/2023	GISAID	2023	2023-11	California	H1	N
EPI_ISL_19075681|A/Los_Angeles_County/LACPHL-INF00165/2023	GISAID	2023	2023-11	California	H1	N
EPI_ISL_19075682|A/Los_Angeles_County/LACPHL-INF00166/2023	GISAID	2023	2023-11	California	H1	N
EPI_ISL_19075683|A/Los_Angeles_County/LACPHL-INF00167/2023	GISAID	2023	2023-11	California	H1	N
EPI_ISL_19075684|A/Los_Angeles_County/LACPHL-INF00168/2023	GISAID	2023	2023-11	California	H1	N
EPI_ISL_19075685|A/Los_Angeles_County/LACPHL-INF00169/2023	GISAID	2023	2023-11	California	H1	N
EPI_ISL_19075686|A/Los_Angeles_County/LACPHL-INF00170/2023	GISAID	2023	2023-11	California	H1	N
EPI_ISL_19075688|A/Los_Angeles_County/LACPHL-INF00172/2023	GISAID	2023	2023-11	California	H1	N
EPI_ISL_19075689|A/Los_Angeles_County/LACPHL-INF00173/2023	GISAID	2023	2023-11	California	H1	N
EPI_ISL_19075690|A/Los_Angeles_County/LACPHL-INF00174/2023	GISAID	2023	2023-11	California	H1	N
EPI_ISL_19075691|A/Los_Angeles_County/LACPHL-INF00175/2023	GISAID	2023	2023-11	California	H3	N
EPI_ISL_19075692|A/Los_Angeles_County/LACPHL-INF00176/2023	GISAID	2023	2023-11	California	H3	N
EPI_ISL_19075693|A/Los_Angeles_County/LACPHL-INF00177/2023	GISAID	2023	2023-11	California	H1	N
EPI_ISL_19075694|A/Los_Angeles_County/LACPHL-INF00178/2023	GISAID	2023	2023-11	California	H1	N
EPI_ISL_19075695|A/Los_Angeles_County/LACPHL-INF00179/2023	GISAID	2023	2023-11	California	H1	N
EPI_ISL_19075696|A/Los_Angeles_County/LACPHL-INF00180/2023	GISAID	2023	2023-11	California	H3	N
EPI_ISL_19075697|A/Los_Angeles_County/LACPHL-INF00181/2023	GISAID	2023	2023-11	California	H1	N
EPI_ISL_19075698|A/Los_Angeles_County/LACPHL-INF00182/2023	GISAID	2023	2023-11	California	H1	N
EPI_ISL_19075699|A/Los_Angeles_County/LACPHL-INF00183/2023	GISAID	2023	2023-11	California	H1	N
EPI_ISL_19075700|A/Los_Angeles_County/LACPHL-INF00184/2023	GISAID	2023	2023-12	California	H1	N
EPI_ISL_19075701|A/Los_Angeles_County/LACPHL-INF00159/2022	GISAID	2022	2022-12	California	H3	N
EPI_ISL_19075702|A/Los_Angeles_County/LACPHL-INF00158/2022	GISAID	2022	2022-12	California	H3	N
EPI_ISL_19075703|A/Los_Angeles_County/LACPHL-INF00157/2022	GISAID	2022	2022-12	California	H3	N
EPI_ISL_19075704|A/Los_Angeles_County/LACPHL-INF00156/2022	GISAID	2022	2022-12	California	H1	N
EPI_ISL_19075705|A/Los_Angeles_County/LACPHL-INF00130/2023	GISAID	2023	2023-11	California	H1	N
EPI_ISL_19075706|A/Los_Angeles_County/LACPHL-INF00131/2023	GISAID	2023	2023-12	California	H1	N
EPI_ISL_19075707|A/Los_Angeles_County/LACPHL-INF00132/2023	GISAID	2022	2023-01	California	H1	N
EPI_ISL_19075708|A/Los_Angeles_County/LACPHL-INF00133/2023	GISAID	2022	2023-02	California	H3	N
EPI_ISL_19075709|A/Los_Angeles_County/LACPHL-INF00134/2023	GISAID	2022	2023-02	California	H1	N
EPI_ISL_19075710|A/Los_Angeles_County/LACPHL-INF00135/2023	GISAID	2022	2023-02	California	H1	N
EPI_ISL_19075711|A/Los_Angeles_County/LACPHL-INF00136/2023	GISAID	2022	2023-02	California	H3	N
EPI_ISL_19075712|A/Los_Angeles_County/LACPHL-INF00137/2023	GISAID	2022	2023-02	California	H1	N
EPI_ISL_19075713|A/Los_Angeles_County/LACPHL-INF00138/2023	GISAID	2023	2023-11	California	H1	N
EPI_ISL_19075714|A/Los_Angeles_County/LACPHL-INF00139/2023	GISAID	2023	2023-12	California	H3	N
EPI_ISL_19075715|A/Los_Angeles_County/LACPHL-INF00140/2022	GISAID	2022	2022-12	California	H3	N
EPI_ISL_19075716|A/Los_Angeles_County/LACPHL-INF00141/2022	GISAID	2022	2022-12	California	H3	N
EPI_ISL_19075717|A/Los_Angeles_County/LACPHL-INF00185/2023	GISAID	2023	2023-12	California	H1	N
EPI_ISL_19075718|A/Los_Angeles_County/LACPHL-INF00142/2022	GISAID	2022	2022-12	California	H3	N
EPI_ISL_19075719|A/Los_Angeles_County/LACPHL-INF00144/2022	GISAID	2022	2022-12	California	H3	N
EPI_ISL_19075720|A/Los_Angeles_County/LACPHL-INF00145/2022	GISAID	2022	2022-12	California	H3	N
EPI_ISL_19075721|A/Los_Angeles_County/LACPHL-INF00146/2022	GISAID	2022	2022-12	California	H3	N
EPI_ISL_19075722|A/Los_Angeles_County/LACPHL-INF00147/2022	GISAID	2022	2022-12	California	H3	N
EPI_ISL_19075723|A/Los_Angeles_County/LACPHL-INF00148/2022	GISAID	2022	2022-12	California	H3	N
EPI_ISL_19075724|A/Los_Angeles_County/LACPHL-INF00149/2022	GISAID	2022	2022-12	California	H3	N
EPI_ISL_19075725|A/Los_Angeles_County/LACPHL-INF00150/2022	GISAID	2022	2022-12	California	H3	N
EPI_ISL_19075726|A/Los_Angeles_County/LACPHL-INF00151/2022	GISAID	2022	2022-12	California	H3	N
EPI_ISL_19075727|A/Los_Angeles_County/LACPHL-INF00152/2022	GISAID	2022	2022-12	California	H3	N
EPI_ISL_19075728|A/Los_Angeles_County/LACPHL-INF00153/2022	GISAID	2022	2022-12	California	H3	N
EPI_ISL_19075729|A/Los_Angeles_County/LACPHL-INF00154/2022	GISAID	2022	2022-12	California	H1	N
EPI_ISL_19075730|A/Los_Angeles_County/LACPHL-INF00155/2022	GISAID	2022	2022-12	California	H3	N
EPI_ISL_19075731|A/Los_Angeles_County/LACPHL-INF00143/2022	GISAID	2022	2022-12	California	H3	N
EPI_ISL_19075732|A/Los_Angeles_County/LACPHL-INF00186/2023	GISAID	2023	2023-12	California	H1	N
EPI_ISL_19075733|A/Los_Angeles_County/LACPHL-INF00187/2023	GISAID	2023	2023-12	California	H1	N
EPI_ISL_19075734|A/Los_Angeles_County/LACPHL-INF00188/2023	GISAID	2023	2023-12	California	H3	N
EPI_ISL_19075735|A/Los_Angeles_County/LACPHL-INF00219/2023	GISAID	2022	2023-01	California	H3	N
EPI_ISL_19075736|A/Los_Angeles_County/LACPHL-INF00220/2023	GISAID	2022	2023-01	California	H3	N
EPI_ISL_19075737|A/Los_Angeles_County/LACPHL-INF00221/2023	GISAID	2022	2023-01	California	H1	N
EPI_ISL_19075738|A/Los_Angeles_County/LACPHL-INF00222/2023	GISAID	2022	2023-01	California	H3	N
EPI_ISL_19075739|A/Los_Angeles_County/LACPHL-INF00223/2023	GISAID	2022	2023-01	California	H1	N
EPI_ISL_19075740|A/Los_Angeles_County/LACPHL-INF00224/2023	GISAID	2022	2023-01	California	H3	N
EPI_ISL_19075741|A/Los_Angeles_County/LACPHL-INF00225/2023	GISAID	2022	2023-01	California	H3	N
EPI_ISL_19075742|A/Los_Angeles_County/LACPHL-INF00226/2023	GISAID	2022	2023-01	California	H3	N
EPI_ISL_19075743|A/Los_Angeles_County/LACPHL-INF00227/2023	GISAID	2022	2023-01	California	H3	N
EPI_ISL_19075744|A/Los_Angeles_County/LACPHL-INF00228/2023	GISAID	2022	2023-01	California	H3	N
EPI_ISL_19075745|A/Los_Angeles_County/LACPHL-INF00229/2022	GISAID	2022	2022-12	California	H3	N
EPI_ISL_19075746|A/Los_Angeles_County/LACPHL-INF00230/2023	GISAID	2022	2023-01	California	H3	N
EPI_ISL_19075747|A/Los_Angeles_County/LACPHL-INF00218/2023	GISAID	2022	2023-01	California	H3	N
EPI_ISL_19075748|A/Los_Angeles_County/LACPHL-INF00231/2022	GISAID	2022	2022-12	California	H3	N
EPI_ISL_19075749|A/Los_Angeles_County/LACPHL-INF00233/2023	GISAID	2023	2023-12	California	H1	N
EPI_ISL_19075750|A/Los_Angeles_County/LACPHL-INF00234/2023	GISAID	2023	2023-12	California	H1	N
EPI_ISL_19075751|A/Los_Angeles_County/LACPHL-INF00235/2023	GISAID	2023	2023-12	California	H3	N
EPI_ISL_19075752|A/Los_Angeles_County/LACPHL-INF00236/2022	GISAID	2022	2022-12	California	H3	N
EPI_ISL_19075753|A/Los_Angeles_County/LACPHL-INF00237/2022	GISAID	2022	2022-12	California	H3	N
EPI_ISL_19075754|A/Los_Angeles_County/LACPHL-INF00238/2022	GISAID	2022	2022-12	California	H3	N
EPI_ISL_19075755|A/Los_Angeles_County/LACPHL-INF00239/2022	GISAID	2022	2022-12	California	H3	N
EPI_ISL_19075756|A/Los_Angeles_County/LACPHL-INF00240/2022	GISAID	2022	2022-12	California	H3	N
EPI_ISL_19075757|A/Los_Angeles_County/LACPHL-INF00241/2022	GISAID	2022	2022-12	California	H3	N
EPI_ISL_19075758|A/Los_Angeles_County/LACPHL-INF00242/2022	GISAID	2022	2022-12	California	H3	N
EPI_ISL_19075759|A/Los_Angeles_County/LACPHL-INF00243/2022	GISAID	2022	2022-12	California	H3	N
EPI_ISL_19075760|A/Los_Angeles_County/LACPHL-INF00244/2022	GISAID	2022	2022-12	California	H3	N
EPI_ISL_19075761|A/Los_Angeles_County/LACPHL-INF00232/2023	GISAID	2023	2023-11	California	H1	N
EPI_ISL_19075762|A/Los_Angeles_County/LACPHL-INF00246/2022	GISAID	2022	2022-12	California	H3	N
EPI_ISL_19075763|A/Los_Angeles_County/LACPHL-INF00217/2023	GISAID	2022	2023-01	California	H3	N
EPI_ISL_19075764|A/Los_Angeles_County/LACPHL-INF00215/2022	GISAID	2022	2022-12	California	H3	N
EPI_ISL_19075765|A/Los_Angeles_County/LACPHL-INF00189/2023	GISAID	2023	2023-12	California	H1	N
EPI_ISL_19075766|A/Los_Angeles_County/LACPHL-INF00190/2024	GISAID	2023	2024-01	California	H3	N
EPI_ISL_19075767|A/Los_Angeles_County/LACPHL-INF00191/2024	GISAID	2023	2024-01	California	H1	N
EPI_ISL_19075768|A/Los_Angeles_County/LACPHL-INF00192/2024	GISAID	2023	2024-01	California	H1	N
EPI_ISL_19075769|A/Los_Angeles_County/LACPHL-INF00193/2024	GISAID	2023	2024-02	California	H3	N
EPI_ISL_19075770|A/Los_Angeles_County/LACPHL-INF00194/2024	GISAID	2023	2024-02	California	H3	N
EPI_ISL_19075771|A/Los_Angeles_County/LACPHL-INF00195/2024	GISAID	2023	2024-02	California	H3	N
EPI_ISL_19075772|A/Los_Angeles_County/LACPHL-INF00196/2024	GISAID	2023	2024-02	California	H1	N
EPI_ISL_19075773|A/Los_Angeles_County/LACPHL-INF00197/2024	GISAID	2023	2024-02	California	H3	N
EPI_ISL_19075774|A/Los_Angeles_County/LACPHL-INF00198/2024	GISAID	2023	2024-02	California	H1	N
EPI_ISL_19075775|A/Los_Angeles_County/LACPHL-INF00199/2023	GISAID	2022	2023-03	California	H3	N
EPI_ISL_19075776|A/Los_Angeles_County/LACPHL-INF00200/2023	GISAID	2022	2023-03	California	H3	N
EPI_ISL_19075777|A/Los_Angeles_County/LACPHL-INF00216/2022	GISAID	2022	2022-12	California	H3	N
EPI_ISL_19075778|A/Los_Angeles_County/LACPHL-INF00201/2023	GISAID	2022	2023-03	California	H3	N
EPI_ISL_19075779|A/Los_Angeles_County/LACPHL-INF00203/2023	GISAID	2022	2023-03	California	H3	N
EPI_ISL_19075780|A/Los_Angeles_County/LACPHL-INF00204/2023	GISAID	2022	2023-03	California	H3	N
EPI_ISL_19075781|A/Los_Angeles_County/LACPHL-INF00205/2023	GISAID	2022	2023-03	California	H3	N
EPI_ISL_19075782|A/Los_Angeles_County/LACPHL-INF00206/2023	GISAID	2022	2023-01	California	H1	N
EPI_ISL_19075783|A/Los_Angeles_County/LACPHL-INF00207/2023	GISAID	2022	2023-01	California	H3	N
EPI_ISL_19075784|A/Los_Angeles_County/LACPHL-INF00208/2023	GISAID	2022	2023-01	California	H3	N
EPI_ISL_19075785|A/Los_Angeles_County/LACPHL-INF00209/2023	GISAID	2022	2023-01	California	H3	N
EPI_ISL_19075786|A/Los_Angeles_County/LACPHL-INF00210/2023	GISAID	2022	2023-01	California	H3	N
EPI_ISL_19075787|A/Los_Angeles_County/LACPHL-INF00211/2023	GISAID	2022	2023-01	California	H3	N
EPI_ISL_19075788|A/Los_Angeles_County/LACPHL-INF00212/2022	GISAID	2022	2022-12	California	H3	N
EPI_ISL_19075789|A/Los_Angeles_County/LACPHL-INF00213/2022	GISAID	2022	2022-12	California	H3	N
EPI_ISL_19075790|A/Los_Angeles_County/LACPHL-INF00214/2022	GISAID	2022	2022-12	California	H3	N
EPI_ISL_19075791|A/Los_Angeles_County/LACPHL-INF00202/2023	GISAID	2022	2023-03	California	H3	N
EPI_ISL_19082920|A/Arkansas/45/2024	GISAID	2023	2024-03	Arkansas	H3	N
EPI_ISL_19082924|A/Iowa/51/2024	GISAID	2023	2024-03	Iowa	H3	N
EPI_ISL_19082928|A/Illinois/36/2024	GISAID	2023	2024-03	Illinois	H3	N
EPI_ISL_19082932|A/Wisconsin/54/2024	GISAID	2023	2024-03	Wisconsin	H3	N
EPI_ISL_19082934|A/North_Dakota/34/2024	GISAID	2023	2024-03	North Dakota	H3	N
EPI_ISL_19082938|A/Iowa/54/2024	GISAID	2023	2024-03	Iowa	H3	N
EPI_ISL_19082942|A/Wisconsin/58/2024	GISAID	2023	2024-03	Wisconsin	H3	N
EPI_ISL_19082947|A/Tennessee/23/2024	GISAID	2023	2024-03	Tennessee	H3	N
EPI_ISL_19082950|A/Illinois/35/2024	GISAID	2023	2024-03	Illinois	H3	N
EPI_ISL_19082954|A/Illinois/32/2024	GISAID	2023	2024-03	Illinois	H3	N
EPI_ISL_19082958|A/Michigan/42/2024	GISAID	2023	2024-03	Michigan	H3	N
EPI_ISL_19082962|A/North_Dakota/36/2024	GISAID	2023	2024-03	North Dakota	H3	N
EPI_ISL_19082966|A/Missouri/42/2024	GISAID	2023	2024-03	Missouri	H3	N
EPI_ISL_19082970|A/Missouri/37/2024	GISAID	2023	2024-03	Missouri	H3	N
EPI_ISL_19082982|A/Wisconsin/57/2024	GISAID	2023	2024-03	Wisconsin	H3	N
EPI_ISL_19082986|A/Missouri/36/2024	GISAID	2023	2024-03	Missouri	H3	N
EPI_ISL_19082990|A/Michigan/45/2024	GISAID	2023	2024-03	Michigan	H3	N
EPI_ISL_19082994|A/Missouri/40/2024	GISAID	2023	2024-03	Missouri	H3	N
EPI_ISL_19082998|A/Wisconsin/61/2024	GISAID	2023	2024-03	Wisconsin	H3	N
EPI_ISL_19083002|A/Illinois/33/2024	GISAID	2023	2024-03	Illinois	H3	N
EPI_ISL_19083006|A/Michigan/44/2024	GISAID	2023	2024-03	Michigan	H3	N
EPI_ISL_19083010|A/Missouri/43/2024	GISAID	2023	2024-03	Missouri	H3	N
EPI_ISL_19083014|A/North_Dakota/35/2024	GISAID	2023	2024-03	North Dakota	H3	N
EPI_ISL_19083018|A/Mississippi/14/2024	GISAID	2023	2024-03	Mississippi	H3	N
EPI_ISL_19083022|A/Michigan/48/2024	GISAID	2023	2024-03	Michigan	H3	N
EPI_ISL_19083026|A/Mississippi/13/2024	GISAID	2023	2024-03	Mississippi	H3	N
EPI_ISL_19083030|A/North_Dakota/39/2024	GISAID	2023	2024-03	North Dakota	H3	N
EPI_ISL_19083034|A/Iowa/48/2024	GISAID	2023	2024-03	Iowa	H3	N
EPI_ISL_19083038|A/Iowa/50/2024	GISAID	2023	2024-03	Iowa	H3	N
EPI_ISL_19083046|A/Missouri/35/2024	GISAID	2023	2024-03	Missouri	H3	N
EPI_ISL_19083050|A/Michigan/47/2024	GISAID	2023	2024-03	Michigan	H3	N
EPI_ISL_19083054|A/North_Dakota/37/2024	GISAID	2023	2024-03	North Dakota	H3	N
EPI_ISL_19083058|A/Wisconsin/55/2024	GISAID	2023	2024-03	Wisconsin	H3	N
EPI_ISL_19083065|A/West_Virginia/33/2024	GISAID	2023	2024-02	Virginia	H3	N
EPI_ISL_19083072|A/Delaware/32/2024	GISAID	2023	2024-02	Delaware	H3	N
EPI_ISL_19083074|A/New_York/59/2024	GISAID	2023	2024-02	New York	H3	N
EPI_ISL_19083075|A/Massachusetts/20/2024	GISAID	2023	2024-02	Massachusetts	H3	N
EPI_ISL_19083081|A/New_York/61/2024	GISAID	2023	2024-02	New York	H3	N
EPI_ISL_19083210|A/South_Dakota/64/2024	GISAID	2023	2024-04	South Dakota	H3	N
EPI_ISL_19083212|A/South_Dakota/61/2024	GISAID	2023	2024-03	South Dakota	H3	N
EPI_ISL_19083213|A/Michigan/UM-10056540463/2024	GISAID	2023	2024-03	Michigan	H1	Y
EPI_ISL_19083214|A/Michigan/UM-10056537213/2024	GISAID	2023	2024-03	Michigan	H3	Y
EPI_ISL_19083215|A/South_Dakota/60/2024	GISAID	2023	2024-01	South Dakota	H3	N
EPI_ISL_19083216|A/Michigan/UM-10056531110/2024	GISAID	2023	2024-03	Michigan	H3	Y
EPI_ISL_19083217|A/South_Dakota/62/2024	GISAID	2023	2024-03	South Dakota	H3	N
EPI_ISL_19083218|A/Michigan/UM-10056530843/2024	GISAID	2023	2024-03	Michigan	H3	Y
EPI_ISL_19083219|A/New_York/62/2024	GISAID	2023	2024-01	New York	H3	N
EPI_ISL_19083220|A/Michigan/UM-10056527528/2024	GISAID	2023	2024-03	Michigan	H3	Y
EPI_ISL_19083221|A/West_Virginia/35/2024	GISAID	2023	2024-03	Virginia	H3	N
EPI_ISL_19083222|A/Michigan/UM-10056522351/2024	GISAID	2023	2024-03	Michigan	H1	Y
EPI_ISL_19083223|A/New_York/64/2024	GISAID	2023	2024-02	New York	H3	N
EPI_ISL_19083224|A/Michigan/UM-10056540652/2024	GISAID	2023	2024-03	Michigan	H1	Y
EPI_ISL_19083225|A/Maryland/17/2024	GISAID	2023	2024-04	Maryland	H3	N
EPI_ISL_19083226|A/Michigan/UM-10056522027/2024	GISAID	2023	2024-03	Michigan	H1	Y
EPI_ISL_19083228|A/Michigan/UM-10056521813/2024	GISAID	2023	2024-03	Michigan	H1	Y
EPI_ISL_19083229|A/Maryland/11/2024	GISAID	2023	2024-01	Maryland	H3	N
EPI_ISL_19083230|A/Michigan/UM-10056521798/2024	GISAID	2023	2024-03	Michigan	H1	Y
EPI_ISL_19083231|A/New_York/63/2024	GISAID	2023	2024-02	New York	H3	N
EPI_ISL_19083233|A/Michigan/UM-10056519417/2024	GISAID	2023	2024-03	Michigan	H1	Y
EPI_ISL_19083235|A/Michigan/UM-10056519023/2024	GISAID	2023	2024-03	Michigan	H3	Y
EPI_ISL_19083238|A/Michigan/UM-10056517699/2024	GISAID	2023	2024-03	Michigan	H1	Y
EPI_ISL_19083240|A/Michigan/UM-10056515124/2024	GISAID	2023	2024-03	Michigan	H3	Y
EPI_ISL_19083241|A/Michigan/UM-10056521868/2024	GISAID	2023	2024-03	Michigan	H3	Y
EPI_ISL_19083242|A/Michigan/UM-10056541389/2024	GISAID	2023	2024-03	Michigan	H3	Y
EPI_ISL_19083243|A/Michigan/UM-10056542698/2024	GISAID	2023	2024-03	Michigan	H3	Y
EPI_ISL_19083244|A/Michigan/UM-10056542837/2024	GISAID	2023	2024-03	Michigan	H3	Y
EPI_ISL_19083245|A/Michigan/UM-10056577420/2024	GISAID	2023	2024-03	Michigan	H3	Y
EPI_ISL_19083246|A/Michigan/UM-10056571404/2024	GISAID	2023	2024-03	Michigan	H3	Y
EPI_ISL_19083247|A/Michigan/UM-10056571257/2024	GISAID	2023	2024-03	Michigan	H1	Y
EPI_ISL_19083248|A/Michigan/UM-10056570734/2024	GISAID	2023	2024-03	Michigan	H1	Y
EPI_ISL_19083249|A/Michigan/UM-10056569580/2024	GISAID	2023	2024-03	Michigan	H3	Y
EPI_ISL_19083250|A/Michigan/UM-10056566587/2024	GISAID	2023	2024-03	Michigan	H1	Y
EPI_ISL_19083251|A/Michigan/UM-10056560826/2024	GISAID	2023	2024-03	Michigan	H1	Y
EPI_ISL_19083252|A/Michigan/UM-10056558402/2024	GISAID	2023	2024-03	Michigan	H3	Y
EPI_ISL_19083253|A/Michigan/UM-10056553384/2024	GISAID	2023	2024-03	Michigan	H3	Y
EPI_ISL_19083254|A/Michigan/UM-10056552820/2024	GISAID	2023	2024-03	Michigan	H3	Y
EPI_ISL_19083255|A/Michigan/UM-10056552398/2024	GISAID	2023	2024-03	Michigan	H3	Y
EPI_ISL_19083256|A/Michigan/UM-10056552378/2024	GISAID	2023	2024-03	Michigan	H1	Y
EPI_ISL_19083257|A/Michigan/UM-10056551799/2024	GISAID	2023	2024-03	Michigan	H3	Y
EPI_ISL_19083258|A/Michigan/UM-10056549498/2024	GISAID	2023	2024-03	Michigan	H3	Y
EPI_ISL_19083259|A/Michigan/UM-10056545670/2024	GISAID	2023	2024-03	Michigan	H1	Y
EPI_ISL_19083260|A/Michigan/UM-10056514429/2024	GISAID	2023	2024-03	Michigan	H3	Y
EPI_ISL_19083261|A/Michigan/UM-10056513040/2024	GISAID	2023	2024-03	Michigan	H3	Y
EPI_ISL_19083262|A/Michigan/UM-10056510136/2024	GISAID	2023	2024-03	Michigan	H3	Y
EPI_ISL_19083263|A/Michigan/UM-10056509096/2024	GISAID	2023	2024-03	Michigan	H1	Y
EPI_ISL_19083264|A/Michigan/UM-10056470727/2024	GISAID	2023	2024-03	Michigan	H3	Y
EPI_ISL_19083265|A/Michigan/UM-10056463874/2024	GISAID	2023	2024-03	Michigan	H3	Y
EPI_ISL_19083266|A/Michigan/UM-10056462028/2024	GISAID	2023	2024-03	Michigan	H3	Y
EPI_ISL_19083267|A/Michigan/UM-10056460960/2024	GISAID	2023	2024-03	Michigan	H3	Y
EPI_ISL_19083268|A/Michigan/UM-10056459785/2024	GISAID	2023	2024-03	Michigan	H1	Y
EPI_ISL_19083269|A/Michigan/UM-10056459751/2024	GISAID	2023	2024-03	Michigan	H1	Y
EPI_ISL_19083270|A/Michigan/UM-10056453605/2024	GISAID	2023	2024-03	Michigan	H3	Y
EPI_ISL_19083271|A/Michigan/UM-10056453544/2024	GISAID	2023	2024-03	Michigan	H1	Y
EPI_ISL_19083272|A/Michigan/UM-10056451969/2024	GISAID	2023	2024-03	Michigan	H3	Y
EPI_ISL_19083273|A/Michigan/UM-10056451466/2024	GISAID	2023	2024-03	Michigan	H3	Y
EPI_ISL_19083274|A/Michigan/UM-10056450065/2024	GISAID	2023	2024-03	Michigan	H1	Y
EPI_ISL_19083275|A/Michigan/UM-10056449435/2024	GISAID	2023	2024-03	Michigan	H1	Y
EPI_ISL_19083276|A/Michigan/UM-10056444409/2024	GISAID	2023	2024-03	Michigan	H1	Y
EPI_ISL_19083277|A/Michigan/UM-10056442554/2024	GISAID	2023	2024-03	Michigan	H3	Y
EPI_ISL_19083278|A/Michigan/UM-10056437294/2024	GISAID	2023	2024-03	Michigan	H3	Y
EPI_ISL_19083279|A/Michigan/UM-10056474582/2024	GISAID	2023	2024-03	Michigan	H3	Y
EPI_ISL_19083280|A/Michigan/UM-10056577694/2024	GISAID	2023	2024-03	Michigan	H1	Y
EPI_ISL_19083281|A/Michigan/UM-10056476196/2024	GISAID	2023	2024-03	Michigan	H1	Y
EPI_ISL_19083282|A/Michigan/UM-10056477196/2024	GISAID	2023	2024-03	Michigan	H3	Y
EPI_ISL_19083283|A/Michigan/UM-10056507506/2024	GISAID	2023	2024-03	Michigan	H1	Y
EPI_ISL_19083284|A/Michigan/UM-10056494724/2024	GISAID	2023	2024-03	Michigan	H1	Y
EPI_ISL_19083285|A/Michigan/UM-10056502902/2024	GISAID	2023	2024-03	Michigan	H1	Y
EPI_ISL_19083286|A/Michigan/UM-10056489709/2024	GISAID	2023	2024-03	Michigan	H1	Y
EPI_ISL_19083287|A/Michigan/UM-10056502802/2024	GISAID	2023	2024-03	Michigan	H3	Y
EPI_ISL_19083288|A/Michigan/UM-10056487762/2024	GISAID	2023	2024-03	Michigan	H3	Y
EPI_ISL_19083289|A/Michigan/UM-10056500631/2024	GISAID	2023	2024-03	Michigan	H3	Y
EPI_ISL_19083290|A/Michigan/UM-10056483962/2024	GISAID	2023	2024-03	Michigan	H3	Y
EPI_ISL_19083291|A/Michigan/UM-10056498796/2024	GISAID	2023	2024-03	Michigan	H1	Y
EPI_ISL_19083292|A/Michigan/UM-10056483951/2024	GISAID	2023	2024-03	Michigan	H3	Y
EPI_ISL_19083293|A/Michigan/UM-10056498374/2024	GISAID	2023	2024-03	Michigan	H1	Y
EPI_ISL_19083294|A/Michigan/UM-10056477737/2024	GISAID	2023	2024-03	Michigan	H1	Y
EPI_ISL_19083295|A/Michigan/UM-10056497927/2024	GISAID	2023	2024-03	Michigan	H1	Y
EPI_ISL_19083296|A/Michigan/UM-10056476552/2024	GISAID	2023	2024-03	Michigan	H3	Y
EPI_ISL_19083297|A/Michigan/UM-10056497659/2024	GISAID	2023	2024-03	Michigan	H1	Y
EPI_ISL_19083299|A/Michigan/UM-10056495635/2024	GISAID	2023	2024-03	Michigan	H3	Y
EPI_ISL_19083304|A/New_Hampshire/35/2024	GISAID	2023	2024-02	New Hampshire	H3	N
EPI_ISL_19083306|A/Georgia/27/2024	GISAID	2023	2024-03	Georgia	H3	N
EPI_ISL_19083307|A/New_York/58/2024	GISAID	2023	2024-02	New York	H3	N
EPI_ISL_19083308|A/Georgia/33/2024	GISAID	2023	2024-03	Georgia	H3	N
EPI_ISL_19083312|A/West_Virginia/36/2024	GISAID	2023	2024-03	Virginia	H3	N
EPI_ISL_19083316|A/New_York/57/2024	GISAID	2023	2024-02	New York	H3	N
EPI_ISL_19083318|A/Georgia/25/2024	GISAID	2023	2024-03	Georgia	H3	N
EPI_ISL_19083319|A/Pennsylvania/20/2024	GISAID	2023	2024-02	Pennsylvania	H3	N
EPI_ISL_19083321|A/West_Virginia/38/2024	GISAID	2023	2024-03	Virginia	H3	N
EPI_ISL_19083322|A/Massachusetts/16/2024	GISAID	2023	2024-02	Massachusetts	H3	N
EPI_ISL_19083323|A/Pennsylvania/26/2024	GISAID	2023	2024-02	Pennsylvania	H3	N
EPI_ISL_19083326|A/Delaware/31/2024	GISAID	2023	2024-02	Delaware	H3	N
EPI_ISL_19083327|A/Massachusetts/17/2024	GISAID	2023	2024-02	Massachusetts	H3	N
EPI_ISL_19083328|A/New_Hampshire/31/2024	GISAID	2023	2024-02	New Hampshire	H3	N
EPI_ISL_19083329|A/New_Hampshire/33/2024	GISAID	2023	2024-02	New Hampshire	H3	N
EPI_ISL_19083330|A/Utah/43/2024	GISAID	2023	2024-03	Utah	H3	N
EPI_ISL_19083332|A/Oregon/32/2024	GISAID	2023	2024-03	Oregon	H3	N
EPI_ISL_19083334|A/Colorado/52/2024	GISAID	2023	2024-03	Colorado	H3	N
EPI_ISL_19083335|A/Colorado/101/2023	GISAID	2023	2023-12	Colorado	H3	N
EPI_ISL_19083336|A/Hawaii/35/2024	GISAID	2023	2024-03	Hawaii	H3	N
EPI_ISL_19083337|A/Hawaii/33/2024	GISAID	2023	2024-03	Hawaii	H3	N
EPI_ISL_19083340|A/Colorado/50/2024	GISAID	2023	2024-03	Colorado	H3	N
EPI_ISL_19083341|A/Idaho/63/2023	GISAID	2023	2023-12	Idaho	H3	N
EPI_ISL_19083344|A/Hawaii/34/2024	GISAID	2023	2024-03	Hawaii	H3	N
EPI_ISL_19083345|A/Utah/42/2024	GISAID	2023	2024-03	Utah	H3	N
EPI_ISL_19083346|A/Nevada/03/2024	GISAID	2023	2024-01	Nevada	H3	N
EPI_ISL_19083347|A/Montana/55/2023	GISAID	2023	2023-12	Montana	H3	N
EPI_ISL_19083348|A/Utah/47/2024	GISAID	2023	2024-03	Utah	H3	N
EPI_ISL_19083349|A/Washington/67/2023	GISAID	2023	2023-12	Washington	H3	N
EPI_ISL_19083351|A/Colorado/55/2024	GISAID	2023	2024-03	Colorado	H3	N
EPI_ISL_19083352|A/Utah/46/2024	GISAID	2023	2024-03	Utah	H3	N
EPI_ISL_19083353|A/Colorado/54/2024	GISAID	2023	2024-03	Colorado	H3	N
EPI_ISL_19083356|A/Hawaii/31/2024	GISAID	2023	2024-03	Hawaii	H3	N
EPI_ISL_19083357|A/Arkansas/43/2024	GISAID	2023	2024-03	Arkansas	H3	N
EPI_ISL_19083361|A/Indiana/39/2024	GISAID	2023	2024-03	Indiana	H3	N
EPI_ISL_19083362|A/Iowa/52/2024	GISAID	2023	2024-03	Iowa	H3	N
EPI_ISL_19083365|A/South_Dakota/58/2024	GISAID	2023	2024-03	South Dakota	H3	N
EPI_ISL_19083366|A/Minnesota/42/2024	GISAID	2023	2024-03	Minnesota	H3	N
EPI_ISL_19083368|A/Indiana/38/2024	GISAID	2023	2024-03	Indiana	H3	N
EPI_ISL_19083369|A/Ohio/56/2024	GISAID	2023	2024-03	Ohio	H3	N
EPI_ISL_19083370|A/Minnesota/46/2024	GISAID	2023	2024-03	Minnesota	H3	N
EPI_ISL_19083371|A/Minnesota/45/2024	GISAID	2023	2024-03	Minnesota	H3	N
EPI_ISL_19083372|A/Minnesota/41/2024	GISAID	2023	2024-03	Minnesota	H3	N
EPI_ISL_19083374|A/South_Dakota/59/2024	GISAID	2023	2024-03	South Dakota	H3	N
EPI_ISL_19083379|A/Illinois/34/2024	GISAID	2023	2024-03	Illinois	H3	N
EPI_ISL_19083380|A/Iowa/56/2024	GISAID	2023	2024-03	Iowa	H3	N
EPI_ISL_19083383|A/Indiana/40/2024	GISAID	2023	2024-03	Indiana	H3	N
EPI_ISL_19083384|A/Minnesota/47/2024	GISAID	2023	2024-03	Minnesota	H3	N
EPI_ISL_19083385|A/Ohio/55/2024	GISAID	2023	2024-03	Ohio	H3	N
EPI_ISL_19083387|A/Minnesota/48/2024	GISAID	2023	2024-03	Minnesota	H3	N
EPI_ISL_19083389|A/North_Dakota/38/2024	GISAID	2023	2024-03	North Dakota	H3	N
EPI_ISL_19083391|A/Connecticut/19/2024	GISAID	2023	2024-02	Connecticut	H3	N
EPI_ISL_19083392|A/Delaware/35/2024	GISAID	2023	2024-02	Delaware	H3	N
EPI_ISL_19083393|A/Connecticut/18/2024	GISAID	2023	2024-02	Connecticut	H3	N
EPI_ISL_19083394|A/Vermont/15/2024	GISAID	2023	2024-02	Vermont	H3	N
EPI_ISL_19083396|A/Maryland/20/2024	GISAID	2023	2024-03	Maryland	H3	N
EPI_ISL_19083397|A/Virginia/22/2024	GISAID	2023	2024-02	Virginia	H3	N
EPI_ISL_19083398|A/Maryland/19/2024	GISAID	2023	2024-03	Maryland	H3	N
EPI_ISL_19083399|A/New_Jersey/29/2024	GISAID	2023	2024-02	New Jersey	H3	N
EPI_ISL_19083402|A/New_Jersey/31/2024	GISAID	2023	2024-02	New Jersey	H3	N
EPI_ISL_19083403|A/Vermont/17/2024	GISAID	2023	2024-02	Vermont	H3	N
EPI_ISL_19083404|A/New_York/67/2024	GISAID	2023	2024-03	New York	H3	N
EPI_ISL_19083405|A/Virginia/21/2024	GISAID	2023	2024-02	Virginia	H3	N
EPI_ISL_19083408|A/New_Jersey/28/2024	GISAID	2023	2024-02	New Jersey	H3	N
EPI_ISL_19083411|A/Connecticut/16/2024	GISAID	2023	2024-02	Connecticut	H3	N
EPI_ISL_19083412|A/Vermont/16/2024	GISAID	2023	2024-02	Vermont	H3	N
EPI_ISL_19083442|A/Arkansas/44/2024	GISAID	2023	2024-03	Arkansas	H1	N
EPI_ISL_19083443|A/Wisconsin/62/2024	GISAID	2023	2024-03	Wisconsin	H1	N
EPI_ISL_19083444|A/Michigan/50/2024	GISAID	2023	2024-03	Michigan	H1	N
EPI_ISL_19083445|A/Missouri/41/2024	GISAID	2023	2024-03	Missouri	H1	N
EPI_ISL_19083446|A/Wisconsin/56/2024	GISAID	2023	2024-03	Wisconsin	H1	N
EPI_ISL_19083447|A/Iowa/49/2024	GISAID	2023	2024-03	Iowa	H1	N
EPI_ISL_19083448|A/Wisconsin/60/2024	GISAID	2023	2024-03	Wisconsin	H1	N
EPI_ISL_19083449|A/Tennessee/24/2024	GISAID	2023	2024-03	Tennessee	H1	N
EPI_ISL_19083451|A/Wisconsin/59/2024	GISAID	2023	2024-03	Wisconsin	H1	N
EPI_ISL_19083454|A/Iowa/47/2024	GISAID	2023	2024-03	Iowa	H1	N
EPI_ISL_19083456|A/Iowa/55/2024	GISAID	2023	2024-03	Iowa	H1	N
EPI_ISL_19083457|A/Missouri/38/2024	GISAID	2023	2024-03	Missouri	H1	N
EPI_ISL_19083458|A/Michigan/43/2024	GISAID	2023	2024-03	Michigan	H1	N
EPI_ISL_19083459|A/Missouri/34/2024	GISAID	2023	2024-03	Missouri	H1	N
EPI_ISL_19083463|A/Michigan/49/2024	GISAID	2023	2024-03	Michigan	H1	N
EPI_ISL_19083464|A/Illinois/39/2024	GISAID	2023	2024-03	Illinois	H1	N
EPI_ISL_19083466|A/West_Virginia/37/2024	GISAID	2023	2024-03	Virginia	H1	N
EPI_ISL_19083467|A/New_Jersey/26/2024	GISAID	2023	2024-02	New Jersey	H1	N
EPI_ISL_19083468|A/Connecticut/21/2024	GISAID	2023	2024-02	Connecticut	H1	N
EPI_ISL_19083469|A/Georgia/28/2024	GISAID	2023	2024-03	Georgia	H1	N
EPI_ISL_19083472|A/Maine/20/2024	GISAID	2023	2024-03	Maine	H1	N
EPI_ISL_19083474|A/Georgia/26/2024	GISAID	2023	2024-03	Georgia	H1	N
EPI_ISL_19083476|A/West_Virginia/32/2024	GISAID	2023	2024-02	Virginia	H1	N
EPI_ISL_19083477|A/Georgia/31/2024	GISAID	2023	2024-03	Georgia	H1	N
EPI_ISL_19083478|A/Connecticut/15/2024	GISAID	2023	2024-02	Connecticut	H1	N
EPI_ISL_19083480|A/Florida/56/2023	GISAID	2023	2023-10	Florida	H1	N
EPI_ISL_19083481|A/Delaware/29/2024	GISAID	2023	2024-02	Delaware	H1	N
EPI_ISL_19083483|A/Florida/54/2023	GISAID	2023	2023-10	Florida	H1	N
EPI_ISL_19083484|A/West_Virginia/31/2024	GISAID	2023	2024-02	Virginia	H1	N
EPI_ISL_19083485|A/Delaware/34/2024	GISAID	2023	2024-02	Delaware	H1	N
EPI_ISL_19083486|A/Maine/19/2024	GISAID	2023	2024-03	Maine	H1	N
EPI_ISL_19083487|A/Massachusetts/18/2024	GISAID	2023	2024-02	Massachusetts	H1	N
EPI_ISL_19083488|A/North_Carolina/11/2024	GISAID	2023	2024-02	North Carolina	H1	N
EPI_ISL_19083490|A/North_Carolina/10/2024	GISAID	2023	2024-02	North Carolina	H1	N
EPI_ISL_19083491|A/Georgia/30/2024	GISAID	2023	2024-03	Georgia	H1	N
EPI_ISL_19083492|A/Pennsylvania/22/2024	GISAID	2023	2024-02	Pennsylvania	H1	N
EPI_ISL_19083495|A/North_Carolina/14/2024	GISAID	2023	2024-03	North Carolina	H1	N
EPI_ISL_19083500|A/Maryland/13/2024	GISAID	2023	2024-03	Maryland	H1	N
EPI_ISL_19083501|A/New_York/65/2024	GISAID	2023	2024-03	New York	H1	N
EPI_ISL_19083503|A/Massachusetts/21/2024	GISAID	2023	2024-03	Massachusetts	H1	N
EPI_ISL_19083505|A/New_Jersey/27/2024	GISAID	2023	2024-02	New Jersey	H1	N
EPI_ISL_19083506|A/West_Virginia/34/2024	GISAID	2023	2024-03	Virginia	H1	N
EPI_ISL_19083507|A/Massachusetts/23/2024	GISAID	2023	2024-03	Massachusetts	H1	N
EPI_ISL_19083508|A/New_York/68/2024	GISAID	2023	2024-03	New York	H1	N
EPI_ISL_19083509|A/Massachusetts/24/2024	GISAID	2023	2024-03	Massachusetts	H1	N
EPI_ISL_19083512|A/New_York/66/2024	GISAID	2023	2024-03	New York	H1	N
EPI_ISL_19083513|A/New_York/60/2024	GISAID	2023	2024-02	New York	H1	N
EPI_ISL_19083514|A/Maine/15/2024	GISAID	2023	2024-02	Maine	H1	N
EPI_ISL_19083515|A/Vermont/18/2024	GISAID	2023	2024-02	Vermont	H1	N
EPI_ISL_19083516|A/Maryland/18/2024	GISAID	2023	2024-03	Maryland	H1	N
EPI_ISL_19083519|A/Maine/21/2024	GISAID	2023	2024-03	Maine	H1	N
EPI_ISL_19083521|A/Maryland/12/2024	GISAID	2023	2024-03	Maryland	H1	N
EPI_ISL_19083522|A/Oregon/33/2024	GISAID	2023	2024-03	Oregon	H1	N
EPI_ISL_19083523|A/Montana/34/2024	GISAID	2023	2024-03	Montana	H1	N
EPI_ISL_19083524|A/Colorado/57/2024	GISAID	2023	2024-03	Colorado	H1	N
EPI_ISL_19083525|A/Utah/41/2024	GISAID	2023	2024-03	Utah	H1	N
EPI_ISL_19083526|A/Utah/44/2024	GISAID	2023	2024-03	Utah	H1	N
EPI_ISL_19083527|A/Texas/44/2024	GISAID	2023	2024-03	Texas	H1	N
EPI_ISL_19083528|A/Colorado/49/2024	GISAID	2023	2024-03	Colorado	H1	N
EPI_ISL_19083529|A/Hawaii/32/2024	GISAID	2023	2024-03	Hawaii	H1	N
EPI_ISL_19083530|A/Montana/32/2024	GISAID	2023	2024-03	Montana	H1	N
EPI_ISL_19083531|A/Oregon/34/2024	GISAID	2023	2024-03	Oregon	H1	N
EPI_ISL_19083532|A/Utah/45/2024	GISAID	2023	2024-03	Utah	H1	N
EPI_ISL_19083533|A/California/45/2024	GISAID	2023	2024-03	California	H1	N
EPI_ISL_19083534|A/Colorado/51/2024	GISAID	2023	2024-03	Colorado	H1	N
EPI_ISL_19083535|A/California/42/2024	GISAID	2023	2024-03	California	H1	N
EPI_ISL_19083536|A/Montana/33/2024	GISAID	2023	2024-03	Montana	H1	N
EPI_ISL_19083537|A/California/44/2024	GISAID	2023	2024-03	California	H1	N
EPI_ISL_19083540|A/Missouri/39/2024	GISAID	2023	2024-03	Missouri	H1	N
EPI_ISL_19083541|A/Iowa/53/2024	GISAID	2023	2024-03	Iowa	H1	N
EPI_ISL_19083542|A/North_Dakota/40/2024	GISAID	2023	2024-03	North Dakota	H1	N
EPI_ISL_19083543|A/Ohio/57/2024	GISAID	2023	2024-03	Ohio	H1	N
EPI_ISL_19083545|A/South_Dakota/57/2024	GISAID	2023	2024-03	South Dakota	H1	N
EPI_ISL_19083546|A/Nebraska/18/2024	GISAID	2023	2024-03	Nebraska	H1	N
EPI_ISL_19083547|A/Indiana/37/2024	GISAID	2023	2024-03	Indiana	H1	N
EPI_ISL_19083548|A/Minnesota/50/2024	GISAID	2023	2024-03	Minnesota	H1	N
EPI_ISL_19083549|A/South_Dakota/56/2024	GISAID	2023	2024-03	South Dakota	H1	N
EPI_ISL_19083551|A/South_Dakota/63/2024	GISAID	2023	2024-04	South Dakota	H1	N
EPI_ISL_19083552|A/Illinois/38/2024	GISAID	2023	2024-03	Illinois	H1	N
EPI_ISL_19083559|A/Illinois/37/2024	GISAID	2023	2024-03	Illinois	H1	N
EPI_ISL_19083560|A/Minnesota/43/2024	GISAID	2023	2024-03	Minnesota	H1	N
EPI_ISL_19083561|A/Tennessee/25/2024	GISAID	2023	2024-03	Tennessee	H1	N
EPI_ISL_19083562|A/Connecticut/26/2024	GISAID	2023	2024-03	Connecticut	H1	N
EPI_ISL_19083563|A/Connecticut/31/2024	GISAID	2023	2024-03	Connecticut	H1	N
EPI_ISL_19083564|A/Delaware/37/2024	GISAID	2023	2024-03	Delaware	H1	N
EPI_ISL_19083566|A/New_Hampshire/40/2024	GISAID	2023	2024-03	New Hampshire	H1	N
EPI_ISL_19083567|A/Virginia/24/2024	GISAID	2023	2024-02	Virginia	H1	N
EPI_ISL_19083570|A/Maryland/14/2024	GISAID	2023	2024-03	Maryland	H1	N
EPI_ISL_19083571|A/Rhode_Island/37/2024	GISAID	2023	2024-03	Rhode Island	H1	N
EPI_ISL_19083572|A/Virginia/25/2024	GISAID	2023	2024-02	Virginia	H1	N
EPI_ISL_19083573|A/Pennsylvania/30/2024	GISAID	2023	2024-03	Pennsylvania	H1	N
EPI_ISL_19083637|A/New_Hampshire/38/2024	GISAID	2023	2024-03	New Hampshire	H1	N
EPI_ISL_19083640|A/Pennsylvania/34/2024	GISAID	2023	2024-03	Pennsylvania	H1	N
EPI_ISL_19083643|A/Virginia/27/2024	GISAID	2023	2024-03	Virginia	H1	N
EPI_ISL_19083644|A/Delaware/38/2024	GISAID	2023	2024-03	Delaware	H1	N
EPI_ISL_19083645|A/Delaware/42/2024	GISAID	2023	2024-03	Delaware	H1	N
EPI_ISL_19083646|A/Rhode_Island/39/2024	GISAID	2023	2024-03	Rhode Island	H1	N
EPI_ISL_19083647|A/New_Hampshire/42/2024	GISAID	2023	2024-03	New Hampshire	H1	N
EPI_ISL_19083649|A/New_Hampshire/44/2024	GISAID	2023	2024-03	New Hampshire	H1	N
EPI_ISL_19083650|A/Pennsylvania/29/2024	GISAID	2023	2024-02	Pennsylvania	H1	N
EPI_ISL_19083651|A/Connecticut/23/2024	GISAID	2023	2024-02	Connecticut	H1	N
EPI_ISL_19083652|A/Virginia/20/2024	GISAID	2023	2024-02	Virginia	H1	N
EPI_ISL_19083653|A/Delaware/36/2024	GISAID	2023	2024-03	Delaware	H1	N
EPI_ISL_19083654|A/Connecticut/24/2024	GISAID	2023	2024-02	Connecticut	H1	N
EPI_ISL_19083658|A/Massachusetts/27/2024	GISAID	2023	2024-03	Massachusetts	H1	N
EPI_ISL_19083660|A/Maine/29/2024	GISAID	2023	2024-03	Maine	H1	N
EPI_ISL_19083661|A/Massachusetts/32/2024	GISAID	2023	2024-03	Massachusetts	H1	N
EPI_ISL_19083664|A/New_Jersey/37/2024	GISAID	2023	2024-03	New Jersey	H1	N
EPI_ISL_19083666|A/Maine/30/2024	GISAID	2023	2024-03	Maine	H1	N
EPI_ISL_19083667|A/West_Virginia/46/2024	GISAID	2023	2024-03	Virginia	H1	N
EPI_ISL_19083669|A/North_Carolina/17/2024	GISAID	2023	2024-03	North Carolina	H1	N
EPI_ISL_19083670|A/West_Virginia/40/2024	GISAID	2023	2024-03	Virginia	H1	N
EPI_ISL_19083671|A/Maine/28/2024	GISAID	2023	2024-03	Maine	H1	N
EPI_ISL_19083674|A/Rhode_Island/36/2024	GISAID	2023	2024-03	Rhode Island	H1	N
EPI_ISL_19083676|A/Pennsylvania/35/2024	GISAID	2023	2024-03	Pennsylvania	H1	N
EPI_ISL_19083677|A/Maine/25/2024	GISAID	2023	2024-03	Maine	H1	N
EPI_ISL_19083678|A/New_York/76/2024	GISAID	2023	2024-03	New York	H1	N
EPI_ISL_19083681|A/West_Virginia/43/2024	GISAID	2023	2024-03	Virginia	H1	N
EPI_ISL_19083682|A/District_Of_Columbia/11/2024	GISAID	2023	2024-03	Maryland	H1	N
EPI_ISL_19083683|A/Georgia/34/2024	GISAID	2023	2024-03	Georgia	H1	N
EPI_ISL_19083686|A/Massachusetts/31/2024	GISAID	2023	2024-03	Massachusetts	H1	N
EPI_ISL_19083687|A/Georgia/40/2024	GISAID	2023	2024-03	Georgia	H1	N
EPI_ISL_19083688|A/New_Jersey/33/2024	GISAID	2023	2024-03	New Jersey	H1	N
EPI_ISL_19083689|A/North_Carolina/16/2024	GISAID	2023	2024-03	North Carolina	H1	N
EPI_ISL_19083690|A/Massachusetts/28/2024	GISAID	2023	2024-03	Massachusetts	H1	N
EPI_ISL_19083693|A/Minnesota/49/2024	GISAID	2023	2024-03	Minnesota	H1	N
EPI_ISL_19083696|A/Michigan/46/2024	GISAID	2023	2024-03	Michigan	H1	N
EPI_ISL_19083698|A/Minnesota/44/2024	GISAID	2023	2024-03	Minnesota	H1	N
EPI_ISL_19083700|A/Ohio/54/2024	GISAID	2023	2024-03	Ohio	H1	N
EPI_ISL_19086072|A/Massachusetts/ISC-1074/2024	GISAID	2023	2024-03	Massachusetts	H1	N
EPI_ISL_19086073|A/Colorado/ISC-1075/2024	GISAID	2023	2024-01	Colorado	H1	N
EPI_ISL_19086074|A/Colorado/ISC-1044/2024	GISAID	2023	2024-01	Colorado	H1	N
EPI_ISL_19086075|A/Colorado/ISC-1061/2024	GISAID	2023	2024-01	Colorado	H1	N
EPI_ISL_19086076|A/Colorado/ISC-1047/2024	GISAID	2023	2024-01	Colorado	H1	N
EPI_ISL_19086077|A/Colorado/ISC-1049/2024	GISAID	2023	2024-01	Colorado	H1	N
EPI_ISL_19086078|A/Colorado/ISC-1063/2024	GISAID	2023	2024-01	Colorado	H1	N
EPI_ISL_19086079|A/Colorado/ISC-1043/2024	GISAID	2023	2024-01	Colorado	H1	N
EPI_ISL_19086080|A/Colorado/ISC-1057/2024	GISAID	2023	2024-01	Colorado	H1	N
EPI_ISL_19086081|A/Colorado/ISC-1042/2024	GISAID	2023	2024-01	Colorado	H1	N
EPI_ISL_19086082|A/Colorado/ISC-1065/2024	GISAID	2023	2024-01	Colorado	H1	N
EPI_ISL_19086083|A/Colorado/ISC-1090/2024	GISAID	2023	2024-03	Colorado	H1	N
EPI_ISL_19086084|A/Colorado/ISC-1071/2024	GISAID	2023	2024-01	Colorado	H1	N
EPI_ISL_19086085|A/Colorado/ISC-1079/2024	GISAID	2023	2024-01	Colorado	H1	N
EPI_ISL_19086086|A/Colorado/ISC-1070/2024	GISAID	2023	2024-01	Colorado	H1	N
EPI_ISL_19086087|A/Colorado/ISC-1048/2024	GISAID	2023	2024-01	Colorado	H1	N
EPI_ISL_19086088|A/Colorado/ISC-1046/2024	GISAID	2023	2024-01	Colorado	H1	N
EPI_ISL_19086089|A/Colorado/ISC-1067/2024	GISAID	2023	2024-01	Colorado	H1	N
EPI_ISL_19086090|A/Colorado/ISC-1050/2024	GISAID	2023	2024-01	Colorado	H1	N
EPI_ISL_19086091|A/Colorado/ISC-1072/2024	GISAID	2023	2024-01	Colorado	H1	N
EPI_ISL_19086092|A/Colorado/ISC-1069/2024	GISAID	2023	2024-01	Colorado	H1	N
EPI_ISL_19086093|A/Colorado/ISC-1064/2024	GISAID	2023	2024-01	Colorado	H1	N
EPI_ISL_19086094|A/Colorado/ISC-1060/2024	GISAID	2023	2024-01	Colorado	H1	N
EPI_ISL_19086095|A/Colorado/ISC-1073/2024	GISAID	2023	2024-01	Colorado	H1	N
EPI_ISL_19086096|A/Colorado/ISC-1058/2024	GISAID	2023	2024-01	Colorado	H1	N
EPI_ISL_19086097|A/Colorado/ISC-1051/2024	GISAID	2023	2024-01	Colorado	H1	N
EPI_ISL_19086098|A/Colorado/ISC-1068/2024	GISAID	2023	2024-01	Colorado	H1	N
EPI_ISL_19086099|A/Colorado/ISC-1059/2024	GISAID	2023	2024-01	Colorado	H1	N
EPI_ISL_19086100|A/Colorado/ISC-1062/2024	GISAID	2023	2024-01	Colorado	H1	N
EPI_ISL_19086101|A/Colorado/ISC-1039/2024	GISAID	2023	2024-03	Colorado	H1	N
EPI_ISL_19086102|A/Minnesota/ISC-1221/2024	GISAID	2023	2024-03	Minnesota	H1	N
EPI_ISL_19086103|A/Minnesota/ISC-1220/2024	GISAID	2023	2024-03	Minnesota	H1	N
EPI_ISL_19086104|A/Minnesota/ISC-1238/2024	GISAID	2023	2024-03	Minnesota	H1	N
EPI_ISL_19086105|A/Minnesota/ISC-1223/2024	GISAID	2023	2024-03	Minnesota	H1	N
EPI_ISL_19086106|A/Minnesota/ISC-1219/2024	GISAID	2023	2024-03	Minnesota	H1	N
EPI_ISL_19086107|A/Minnesota/ISC-1244/2024	GISAID	2023	2024-03	Minnesota	H1	N
EPI_ISL_19086108|A/Minnesota/ISC-1237/2024	GISAID	2023	2024-03	Minnesota	H1	N
EPI_ISL_19086109|A/Minnesota/ISC-1240/2024	GISAID	2023	2024-03	Minnesota	H1	N
EPI_ISL_19086110|A/Minnesota/ISC-1224/2024	GISAID	2023	2024-03	Minnesota	H1	N
EPI_ISL_19086111|A/Minnesota/ISC-1222/2024	GISAID	2023	2024-03	Minnesota	H1	N
EPI_ISL_19086112|A/Minnesota/ISC-1242/2024	GISAID	2023	2024-03	Minnesota	H1	N
EPI_ISL_19086113|A/Minnesota/ISC-1234/2024	GISAID	2023	2024-03	Minnesota	H1	N
EPI_ISL_19086114|A/Minnesota/ISC-1229/2024	GISAID	2023	2024-03	Minnesota	H1	N
EPI_ISL_19086115|A/Minnesota/ISC-1231/2024	GISAID	2023	2024-03	Minnesota	H1	N
EPI_ISL_19086116|A/Minnesota/ISC-1233/2024	GISAID	2023	2024-03	Minnesota	H1	N
EPI_ISL_19086117|A/Minnesota/ISC-1235/2024	GISAID	2023	2024-03	Minnesota	H1	N
EPI_ISL_19086118|A/Minnesota/ISC-1239/2024	GISAID	2023	2024-03	Minnesota	H1	N
EPI_ISL_19086119|A/Minnesota/ISC-1243/2024	GISAID	2023	2024-03	Minnesota	H1	N
EPI_ISL_19086120|A/Massachusetts/ISC-1080/2024	GISAID	2023	2024-03	Massachusetts	H1	N
EPI_ISL_19086121|A/Massachusetts/ISC-1081/2024	GISAID	2023	2024-03	Massachusetts	H1	N
EPI_ISL_19086148|A/Massachusetts/ISC-1079/2024	GISAID	2023	2024-03	Massachusetts	H3	N
EPI_ISL_19086149|A/Massachusetts/ISC-1076/2024	GISAID	2023	2024-03	Massachusetts	H3	N
EPI_ISL_19086150|A/Massachusetts/ISC-1075/2024	GISAID	2023	2024-03	Massachusetts	H3	N
EPI_ISL_19086151|A/Massachusetts/ISC-1077/2024	GISAID	2023	2024-03	Massachusetts	H3	N
EPI_ISL_19086152|A/Massachusetts/ISC-1078/2024	GISAID	2023	2024-03	Massachusetts	H3	N
EPI_ISL_19086153|A/Colorado/ISC-1082/2024	GISAID	2023	2024-01	Colorado	H3	N
EPI_ISL_19086154|A/Colorado/ISC-1094/2024	GISAID	2023	2024-03	Colorado	H3	N
EPI_ISL_19086155|A/Colorado/ISC-1053/2024	GISAID	2023	2024-01	Colorado	H3	N
EPI_ISL_19086156|A/Colorado/ISC-1091/2024	GISAID	2023	2024-03	Colorado	H3	N
EPI_ISL_19086157|A/Colorado/ISC-1078/2024	GISAID	2023	2024-01	Colorado	H3	N
EPI_ISL_19086158|A/Colorado/ISC-1052/2024	GISAID	2023	2024-01	Colorado	H3	N
EPI_ISL_19086159|A/Colorado/ISC-1066/2024	GISAID	2023	2024-01	Colorado	H3	N
EPI_ISL_19086160|A/Colorado/ISC-1095/2024	GISAID	2023	2024-03	Colorado	H3	N
EPI_ISL_19086161|A/Colorado/ISC-1089/2024	GISAID	2023	2024-02	Colorado	H3	N
EPI_ISL_19086162|A/Colorado/ISC-1092/2024	GISAID	2023	2024-03	Colorado	H3	N
EPI_ISL_19086163|A/Colorado/ISC-1087/2024	GISAID	2023	2024-02	Colorado	H3	N
EPI_ISL_19086164|A/Colorado/ISC-1056/2024	GISAID	2023	2024-01	Colorado	H3	N
EPI_ISL_19086165|A/Colorado/ISC-1081/2024	GISAID	2023	2024-01	Colorado	H3	N
EPI_ISL_19086166|A/Colorado/ISC-1083/2024	GISAID	2023	2024-02	Colorado	H3	N
EPI_ISL_19086167|A/Colorado/ISC-1084/2024	GISAID	2023	2024-02	Colorado	H3	N
EPI_ISL_19086168|A/Colorado/ISC-1085/2024	GISAID	2023	2024-01	Colorado	H3	N
EPI_ISL_19086169|A/Colorado/ISC-1077/2024	GISAID	2023	2024-01	Colorado	H3	N
EPI_ISL_19086170|A/Colorado/ISC-1080/2024	GISAID	2023	2024-01	Colorado	H3	N
EPI_ISL_19086175|A/Colorado/ISC-1054/2024	GISAID	2023	2024-01	Colorado	H3	N
EPI_ISL_19086184|A/Colorado/ISC-1086/2024	GISAID	2023	2024-02	Colorado	H3	N
EPI_ISL_19086187|A/Colorado/ISC-1074/2024	GISAID	2023	2024-01	Colorado	H3	N
EPI_ISL_19086188|A/Colorado/ISC-1030/2024	GISAID	2023	2024-03	Colorado	H3	N
EPI_ISL_19086189|A/Colorado/ISC-1035/2024	GISAID	2023	2024-03	Colorado	H3	N
EPI_ISL_19086190|A/Colorado/ISC-1028/2024	GISAID	2023	2024-02	Colorado	H3	N
EPI_ISL_19086191|A/Minnesota/ISC-1225/2024	GISAID	2023	2024-03	Minnesota	H3	N
EPI_ISL_19086192|A/Minnesota/ISC-1241/2024	GISAID	2023	2024-03	Minnesota	H3	N
EPI_ISL_19086193|A/Minnesota/ISC-1228/2024	GISAID	2023	2024-03	Minnesota	H3	N
EPI_ISL_19086194|A/Minnesota/ISC-1232/2024	GISAID	2023	2024-03	Minnesota	H3	N
EPI_ISL_19086195|A/Minnesota/ISC-1226/2024	GISAID	2023	2024-03	Minnesota	H3	N
EPI_ISL_19086196|A/Massachusetts/ISC-1082/2024	GISAID	2023	2024-03	Massachusetts	H3	N
EPI_ISL_19086197|A/Massachusetts/ISC-1088/2024	GISAID	2023	2024-04	Massachusetts	H3	N
EPI_ISL_19086198|A/Massachusetts/ISC-1083/2024	GISAID	2023	2024-03	Massachusetts	H3	N
EPI_ISL_19086199|A/Massachusetts/ISC-1087/2024	GISAID	2023	2024-04	Massachusetts	H3	N
EPI_ISL_19086200|A/Massachusetts/ISC-1085/2024	GISAID	2023	2024-04	Massachusetts	H3	N
EPI_ISL_19086201|A/Massachusetts/ISC-1086/2024	GISAID	2023	2024-03	Massachusetts	H3	N
EPI_ISL_19086202|A/Massachusetts/ISC-1084/2024	GISAID	2023	2024-03	Massachusetts	H3	N
EPI_ISL_19086708|A/Hawaii-TAMC/226/2023	GISAID	2023	2023-12	Hawaii	H1	N
EPI_ISL_19089842|A/Hawaii-TAMC/228/2023	GISAID	2023	2023-12	Hawaii	H3	N
EPI_ISL_19089843|A/Hawaii-TAMC/229/2023	GISAID	2023	2023-12	Hawaii	H3	N
EPI_ISL_19090190|A/Hawaii-TAMC/184/2023	GISAID	2023	2023-11	Hawaii	H1	N
EPI_ISL_19090191|A/Hawaii-TAMC/238/2023	GISAID	2023	2023-12	Hawaii	H3	N
EPI_ISL_19091160|A/New_York_City/PV99188/2023	GISAID	2023	2023-12	New York	H1	N
EPI_ISL_19091161|A/New_York_City/PV98601/2023	GISAID	2023	2023-11	New York	H1	N
EPI_ISL_19091162|A/New_York_City/PV91196/2023	GISAID	2022	2023-06	New York	H1	N
EPI_ISL_19091163|A/New_York_City/PV91188/2023	GISAID	2022	2023-07	New York	H1	N
EPI_ISL_19091164|A/New_York_City/PV91178/2023	GISAID	2022	2023-06	New York	H3	N
EPI_ISL_19091165|A/New_York_City/PV91176/2023	GISAID	2022	2023-07	New York	H1	N
EPI_ISL_19091166|A/New_York_City/PV91151/2023	GISAID	2022	2023-07	New York	H1	N
EPI_ISL_19091167|A/New_York_City/PV91101/2023	GISAID	2022	2023-07	New York	H1	N
EPI_ISL_19091168|A/New_York_City/PV90239/2023	GISAID	2022	2023-05	New York	H1	N
EPI_ISL_19091169|A/New_York_City/PV90224/2023	GISAID	2022	2023-05	New York	H1	N
EPI_ISL_19091170|A/New_York_City/PV99274/2023	GISAID	2023	2023-12	New York	H1	N
EPI_ISL_19091171|A/New_York_City/PV86815/2023	GISAID	2022	2023-04	New York	H3	N
EPI_ISL_19091172|A/New_York_City/PV86764/2023	GISAID	2022	2023-03	New York	H3	N
EPI_ISL_19091173|A/New_York_City/PV86698/2023	GISAID	2022	2023-03	New York	H3	N
EPI_ISL_19091174|A/New_York_City/PV86035/2023	GISAID	2022	2023-01	New York	H3	N
EPI_ISL_19091175|A/New_York_City/PV86029/2023	GISAID	2022	2023-01	New York	H3	N
EPI_ISL_19091176|A/New_York_City/PV86027/2023	GISAID	2022	2023-01	New York	H3	N
EPI_ISL_19091177|A/New_York_City/PV85994/2023	GISAID	2022	2023-02	New York	H3	N
EPI_ISL_19091178|A/New_York_City/PV85909/2023	GISAID	2022	2023-01	New York	H3	N
EPI_ISL_19091179|A/New_York_City/PV85908/2023	GISAID	2022	2023-01	New York	H3	N
EPI_ISL_19091180|A/New_York_City/PV85889/2023	GISAID	2022	2023-01	New York	H1	N
EPI_ISL_19091181|A/New_York_City/PV85886/2023	GISAID	2022	2023-02	New York	H1	N
EPI_ISL_19091182|A/New_York_City/PV86789/2023	GISAID	2022	2023-03	New York	H1	N
EPI_ISL_19091183|A/New_York_City/PV85848/2023	GISAID	2022	2023-01	New York	H1	N
EPI_ISL_19091184|A/New_York_City/PV99445/2023	GISAID	2023	2023-11	New York	H1	N
EPI_ISL_19091185|A/New_York_City/PV99455/2023	GISAID	2023	2023-12	New York	H1	N
EPI_ISL_19091191|A/New_York_City/PV99946/2023	GISAID	2023	2023-12	New York	H1	N
EPI_ISL_19091192|A/New_York_City/PV99939/2023	GISAID	2023	2023-12	New York	H1	N
EPI_ISL_19091193|A/New_York_City/PV99915/2023	GISAID	2023	2023-12	New York	H1	N
EPI_ISL_19091194|A/New_York_City/PV99912/2023	GISAID	2023	2023-12	New York	H1	N
EPI_ISL_19091195|A/New_York_City/PV99865/2023	GISAID	2023	2023-12	New York	H3	N
EPI_ISL_19091196|A/New_York_City/PV99453/2023	GISAID	2023	2023-12	New York	H1	N
EPI_ISL_19091197|A/New_York_City/PV99848/2023	GISAID	2023	2023-12	New York	H1	N
EPI_ISL_19091198|A/New_York_City/PV99787/2023	GISAID	2023	2023-12	New York	H1	N
EPI_ISL_19091199|A/New_York_City/PV99577/2023	GISAID	2023	2023-12	New York	H3	N
EPI_ISL_19091200|A/New_York_City/PV99572/2023	GISAID	2023	2023-11	New York	H1	N
EPI_ISL_19091201|A/New_York_City/PV99569/2023	GISAID	2023	2023-11	New York	H1	N
EPI_ISL_19091202|A/New_York_City/PV99565/2023	GISAID	2023	2023-12	New York	H3	N
EPI_ISL_19091203|A/New_York_City/PV99530/2023	GISAID	2023	2023-12	New York	H1	N
EPI_ISL_19091204|A/New_York_City/PV99519/2023	GISAID	2023	2023-12	New York	H1	N
EPI_ISL_19091205|A/New_York_City/PV99518/2023	GISAID	2023	2023-12	New York	H1	N
EPI_ISL_19091206|A/New_York_City/PV99468/2023	GISAID	2023	2023-12	New York	H1	N
EPI_ISL_19091207|A/New_York_City/PV99461/2023	GISAID	2023	2023-12	New York	H1	N
EPI_ISL_19091208|A/New_York_City/PV99824/2023	GISAID	2023	2023-12	New York	H3	N
EPI_ISL_19091210|A/New_York_City/PV85845/2023	GISAID	2022	2023-01	New York	H3	N
EPI_ISL_19091211|A/New_York_City/PV85783/2023	GISAID	2022	2023-01	New York	H1	N
EPI_ISL_19091212|A/New_York_City/PV100663/2024	GISAID	2023	2024-01	New York	H1	N
EPI_ISL_19091213|A/New_York_City/PV100648/2023	GISAID	2023	2023-12	New York	H1	N
EPI_ISL_19091214|A/New_York_City/PV100601/2023	GISAID	2023	2023-12	New York	H1	N
EPI_ISL_19091215|A/New_York_City/PV100594/2023	GISAID	2023	2023-12	New York	H3	N
EPI_ISL_19091216|A/New_York_City/PV100577/2023	GISAID	2023	2023-12	New York	H1	N
EPI_ISL_19091217|A/New_York_City/PV100545/2023	GISAID	2023	2023-12	New York	H1	N
EPI_ISL_19091218|A/New_York_City/PV100436/2023	GISAID	2023	2023-12	New York	H1	N
EPI_ISL_19091219|A/New_York_City/PV100393/2023	GISAID	2023	2023-12	New York	H3	N
EPI_ISL_19091220|A/New_York_City/PV100385/2023	GISAID	2023	2023-12	New York	H3	N
EPI_ISL_19091221|A/New_York_City/PV100363/2023	GISAID	2023	2023-12	New York	H1	N
EPI_ISL_19091222|A/New_York_City/PV100720/2023	GISAID	2023	2023-12	New York	H3	N
EPI_ISL_19091223|A/New_York_City/PV100357/2023	GISAID	2023	2023-12	New York	H3	N
EPI_ISL_19091224|A/New_York_City/PV100297/2023	GISAID	2023	2023-12	New York	H1	N
EPI_ISL_19091225|A/New_York_City/PV100292/2023	GISAID	2023	2023-12	New York	H3	N
EPI_ISL_19091226|A/New_York_City/PV100258/2023	GISAID	2023	2023-12	New York	H3	N
EPI_ISL_19091234|A/New_York_City/PV100341/2023	GISAID	2023	2023-12	New York	H1	N
EPI_ISL_19091235|A/New_York_City/PV85788/2023	GISAID	2022	2023-01	New York	H1	N
EPI_ISL_19091236|A/New_York_City/PV100744/2024	GISAID	2023	2024-01	New York	H3	N
EPI_ISL_19091237|A/New_York_City/PV100858/2024	GISAID	2023	2024-01	New York	H3	N
EPI_ISL_19091238|A/New_York_City/PV85763/2023	GISAID	2022	2023-01	New York	H1	N
EPI_ISL_19091239|A/New_York_City/PV85732/2023	GISAID	2022	2023-01	New York	H3	N
EPI_ISL_19091240|A/New_York_City/PV85728/2023	GISAID	2022	2023-01	New York	H3	N
EPI_ISL_19091241|A/New_York_City/PV83260/2022	GISAID	2022	2022-12	New York	H3	N
EPI_ISL_19091242|A/New_York_City/PV83000/2022	GISAID	2022	2022-12	New York	H3	N
EPI_ISL_19091247|A/New_York_City/PV81826/2022	GISAID	2022	2022-11	New York	H3	N
EPI_ISL_19091248|A/New_York_City/PV81556/2022	GISAID	2022	2022-11	New York	H3	N
EPI_ISL_19091249|A/New_York_City/PV63676/2022	GISAID	2022	2022-11	New York	H3	N
EPI_ISL_19091250|A/New_York_City/PV101220/2023	GISAID	2023	2023-12	New York	H3	N
EPI_ISL_19091251|A/New_York_City/PV101209/2023	GISAID	2023	2023-12	New York	H1	N
EPI_ISL_19091252|A/New_York_City/PV100841/2024	GISAID	2023	2024-01	New York	H1	N
EPI_ISL_19091253|A/New_York_City/PV101204/2023	GISAID	2023	2023-12	New York	H1	N
EPI_ISL_19091254|A/New_York_City/PV101182/2024	GISAID	2023	2024-01	New York	H3	N
EPI_ISL_19091255|A/New_York_City/PV101177/2024	GISAID	2023	2024-01	New York	H3	N
EPI_ISL_19091256|A/New_York_City/PV101151/2023	GISAID	2023	2023-12	New York	H1	N
EPI_ISL_19091257|A/New_York_City/PV101139/2023	GISAID	2023	2023-12	New York	H3	N
EPI_ISL_19091258|A/New_York_City/PV101135/2024	GISAID	2023	2024-01	New York	H1	N
EPI_ISL_19091259|A/New_York_City/PV101105/2023	GISAID	2023	2023-12	New York	H3	N
EPI_ISL_19091260|A/New_York_City/PV101073/2024	GISAID	2023	2024-01	New York	H3	N
EPI_ISL_19091261|A/New_York_City/PV101070/2024	GISAID	2023	2024-01	New York	H1	N
EPI_ISL_19091262|A/New_York_City/PV101033/2024	GISAID	2023	2024-01	New York	H1	N
EPI_ISL_19091263|A/New_York_City/PV101028/2024	GISAID	2023	2024-01	New York	H1	N
EPI_ISL_19091264|A/New_York_City/PV101188/2024	GISAID	2023	2024-01	New York	H3	N
EPI_ISL_19094376|A/Alabama/14866/2024	GISAID	2023	2024-04	Alabama	H3	N
EPI_ISL_19094377|A/Georgia/14867/2024	GISAID	2023	2024-04	Georgia	H1	N
EPI_ISL_19094386|A/Missouri/14876/2024	GISAID	2023	2024-03	Missouri	H1	N
EPI_ISL_19094387|A/Missouri/14877/2024	GISAID	2023	2024-03	Missouri	H1	N
EPI_ISL_19094388|A/Missouri/14878/2024	GISAID	2023	2024-03	Missouri	H3	N
EPI_ISL_19094389|A/New_Jersey/14879/2024	GISAID	2023	2024-03	New Jersey	H3	N
EPI_ISL_19094390|A/New_Mexico/14880/2024	GISAID	2023	2024-03	New Mexico	H3	N
EPI_ISL_19094391|A/New_York/14881/2024	GISAID	2023	2024-03	New York	H3	N
EPI_ISL_19094392|A/New_York/14882/2024	GISAID	2023	2024-03	New York	H3	N
EPI_ISL_19094393|A/New_York/14883/2024	GISAID	2023	2024-03	New York	H3	N
EPI_ISL_19094394|A/New_York/14884/2024	GISAID	2023	2024-03	New York	H3	N
EPI_ISL_19094395|A/New_York/14885/2024	GISAID	2023	2024-03	New York	H1	N
EPI_ISL_19094396|A/New_York/14886/2024	GISAID	2023	2024-03	New York	H1	N
EPI_ISL_19094397|A/Ohio/14887/2024	GISAID	2023	2024-03	Ohio	H3	N
EPI_ISL_19094398|A/Oklahoma/14888/2024	GISAID	2023	2024-03	Oklahoma	H3	N
EPI_ISL_19094399|A/Oklahoma/14889/2024	GISAID	2023	2024-03	Oklahoma	H3	N
EPI_ISL_19094400|A/South_Carolina/14890/2024	GISAID	2023	2024-03	South Carolina	H3	N
EPI_ISL_19094406|A/Texas/14896/2024	GISAID	2023	2024-02	Texas	H3	N
EPI_ISL_19094407|A/Utah/14897/2024	GISAID	2023	2024-03	Utah	H1	N
EPI_ISL_19094408|A/Virginia/14898/2024	GISAID	2023	2024-03	Virginia	H3	N
EPI_ISL_19094409|A/Virginia/14899/2024	GISAID	2023	2024-03	Virginia	H3	N
EPI_ISL_19094410|A/Washington/14900/2024	GISAID	2023	2024-03	Washington	H1	N
EPI_ISL_19094411|A/Washington/14901/2024	GISAID	2023	2024-03	Washington	H1	N
EPI_ISL_19108922|A/Arkansas/48/2024	GISAID	2023	2024-03	Arkansas	H3	N
EPI_ISL_19108923|A/Missouri/103/2024	GISAID	2023	2024-03	Missouri	H3	N
EPI_ISL_19108924|A/Illinois/45/2024	GISAID	2023	2024-04	Illinois	H3	N
EPI_ISL_19108926|A/Michigan/78/2024	GISAID	2023	2024-04	Michigan	H3	N
EPI_ISL_19108927|A/Iowa/58/2024	GISAID	2023	2024-03	Iowa	H3	N
EPI_ISL_19108928|A/Iowa/61/2024	GISAID	2023	2024-04	Iowa	H3	N
EPI_ISL_19108929|A/Missouri/99/2024	GISAID	2023	2024-03	Missouri	H3	N
EPI_ISL_19108931|A/Michigan/82/2024	GISAID	2023	2024-04	Michigan	H3	N
EPI_ISL_19108932|A/Arkansas/49/2024	GISAID	2023	2024-03	Arkansas	H3	N
EPI_ISL_19108936|A/Kentucky/23/2024	GISAID	2023	2024-03	Kentucky	H3	N
EPI_ISL_19108937|A/Kentucky/25/2024	GISAID	2023	2024-04	Kentucky	H3	N
EPI_ISL_19108938|A/Missouri/98/2024	GISAID	2023	2024-03	Missouri	H3	N
EPI_ISL_19108939|A/Kentucky/22/2024	GISAID	2023	2024-03	Kentucky	H3	N
EPI_ISL_19108940|A/Kentucky/24/2024	GISAID	2023	2024-04	Kentucky	H3	N
EPI_ISL_19108942|A/Michigan/77/2024	GISAID	2023	2024-03	Michigan	H3	N
EPI_ISL_19108943|A/Michigan/76/2024	GISAID	2023	2024-03	Michigan	H3	N
EPI_ISL_19108972|A/Rhode_Island/35/2024	GISAID	2023	2024-03	Rhode Island	H3	N
EPI_ISL_19108973|A/Pennsylvania/37/2024	GISAID	2023	2024-03	Pennsylvania	H3	N
EPI_ISL_19108974|A/Rhode_Island/38/2024	GISAID	2023	2024-03	Rhode Island	H3	N
EPI_ISL_19108975|A/New_York/69/2024	GISAID	2023	2024-03	New York	H3	N
EPI_ISL_19108977|A/Connecticut/30/2024	GISAID	2023	2024-03	Connecticut	H3	N
EPI_ISL_19108979|A/North_Carolina/12/2024	GISAID	2023	2024-02	North Carolina	H3	N
EPI_ISL_19108980|A/Pennsylvania/28/2024	GISAID	2023	2024-02	Pennsylvania	H3	N
EPI_ISL_19108981|A/Maine/18/2024	GISAID	2023	2024-03	Maine	H3	N
EPI_ISL_19108983|A/Maryland/16/2024	GISAID	2023	2024-03	Maryland	H3	N
EPI_ISL_19108984|A/New_Hampshire/41/2024	GISAID	2023	2024-03	New Hampshire	H3	N
EPI_ISL_19108985|A/Georgia/29/2024	GISAID	2023	2024-03	Georgia	H3	N
EPI_ISL_19108986|A/Virginia/23/2024	GISAID	2023	2024-02	Virginia	H3	N
EPI_ISL_19108987|A/Georgia/32/2024	GISAID	2023	2024-03	Georgia	H3	N
EPI_ISL_19108988|A/Connecticut/29/2024	GISAID	2023	2024-03	Connecticut	H3	N
EPI_ISL_19108989|A/Georgia/24/2024	GISAID	2023	2024-03	Georgia	H3	N
EPI_ISL_19108990|A/Maine/17/2024	GISAID	2023	2024-03	Maine	H3	N
EPI_ISL_19108991|A/Massachusetts/22/2024	GISAID	2023	2024-03	Massachusetts	H3	N
EPI_ISL_19108992|A/Pennsylvania/36/2024	GISAID	2023	2024-03	Pennsylvania	H3	N
EPI_ISL_19108993|A/Massachusetts/25/2024	GISAID	2023	2024-03	Massachusetts	H3	N
EPI_ISL_19108994|A/Connecticut/28/2024	GISAID	2023	2024-03	Connecticut	H3	N
EPI_ISL_19108997|A/Rhode_Island/40/2024	GISAID	2023	2024-03	Rhode Island	H3	N
EPI_ISL_19108998|A/Maine/16/2024	GISAID	2023	2024-03	Maine	H3	N
EPI_ISL_19108999|A/Rhode_Island/34/2024	GISAID	2023	2024-02	Rhode Island	H3	N
EPI_ISL_19109000|A/Massachusetts/19/2024	GISAID	2023	2024-02	Massachusetts	H3	N
EPI_ISL_19109001|A/Pennsylvania/33/2024	GISAID	2023	2024-03	Pennsylvania	H3	N
EPI_ISL_19109002|A/New_Hampshire/43/2024	GISAID	2023	2024-03	New Hampshire	H3	N
EPI_ISL_19109003|A/North_Carolina/13/2024	GISAID	2023	2024-02	North Carolina	H3	N
EPI_ISL_19109004|A/New_Hampshire/37/2024	GISAID	2023	2024-02	New Hampshire	H3	N
EPI_ISL_19109005|A/Maryland/15/2024	GISAID	2023	2024-03	Maryland	H3	N
EPI_ISL_19109006|A/Pennsylvania/32/2024	GISAID	2023	2024-03	Pennsylvania	H3	N
EPI_ISL_19109008|A/Connecticut/22/2024	GISAID	2023	2024-02	Connecticut	H3	N
EPI_ISL_19109010|A/Pennsylvania/31/2024	GISAID	2023	2024-03	Pennsylvania	H3	N
EPI_ISL_19109011|A/Delaware/40/2024	GISAID	2023	2024-03	Delaware	H3	N
EPI_ISL_19109012|A/New_York/70/2024	GISAID	2023	2024-03	New York	H3	N
EPI_ISL_19109014|A/West_Virginia/42/2024	GISAID	2023	2024-03	Virginia	H3	N
EPI_ISL_19109016|A/Maine/22/2024	GISAID	2023	2024-03	Maine	H3	N
EPI_ISL_19109017|A/West_Virginia/39/2024	GISAID	2023	2024-03	Virginia	H3	N
EPI_ISL_19109019|A/New_Jersey/32/2024	GISAID	2023	2024-03	New Jersey	H3	N
EPI_ISL_19109020|A/Virginia/28/2024	GISAID	2023	2024-03	Virginia	H3	N
EPI_ISL_19109021|A/New_Jersey/34/2024	GISAID	2023	2024-03	New Jersey	H3	N
EPI_ISL_19109022|A/District_Of_Columbia/10/2024	GISAID	2023	2024-03	Maryland	H3	N
EPI_ISL_19109023|A/Maine/27/2024	GISAID	2023	2024-03	Maine	H3	N
EPI_ISL_19109024|A/Massachusetts/29/2024	GISAID	2023	2024-03	Massachusetts	H3	N
EPI_ISL_19109025|A/West_Virginia/44/2024	GISAID	2023	2024-03	Virginia	H3	N
EPI_ISL_19109026|A/New_York/74/2024	GISAID	2023	2024-03	New York	H3	N
EPI_ISL_19109027|A/Massachusetts/35/2024	GISAID	2023	2024-03	Massachusetts	H3	N
EPI_ISL_19109030|A/Maine/26/2024	GISAID	2023	2024-03	Maine	H3	N
EPI_ISL_19109032|A/Virginia/26/2024	GISAID	2023	2024-02	Virginia	H3	N
EPI_ISL_19109033|A/Massachusetts/34/2024	GISAID	2023	2024-03	Massachusetts	H3	N
EPI_ISL_19109035|A/South_Carolina/18/2024	GISAID	2023	2024-03	South Carolina	H3	N
EPI_ISL_19109036|A/New_York/77/2024	GISAID	2023	2024-03	New York	H3	N
EPI_ISL_19109037|A/West_Virginia/41/2024	GISAID	2023	2024-03	Virginia	H3	N
EPI_ISL_19109039|A/Delaware/39/2024	GISAID	2023	2024-03	Delaware	H3	N
EPI_ISL_19109040|A/West_Virginia/45/2024	GISAID	2023	2024-03	Virginia	H3	N
EPI_ISL_19109041|A/New_York/75/2024	GISAID	2023	2024-03	New York	H3	N
EPI_ISL_19109042|A/Delaware/41/2024	GISAID	2023	2024-03	Delaware	H3	N
EPI_ISL_19109043|A/New_York/72/2024	GISAID	2023	2024-03	New York	H3	N
EPI_ISL_19109044|A/Maine/24/2024	GISAID	2023	2024-03	Maine	H3	N
EPI_ISL_19109046|A/Maine/23/2024	GISAID	2023	2024-03	Maine	H3	N
EPI_ISL_19109048|A/New_York/73/2024	GISAID	2023	2024-03	New York	H3	N
EPI_ISL_19109049|A/Massachusetts/26/2024	GISAID	2023	2024-03	Massachusetts	H3	N
EPI_ISL_19109050|A/Connecticut/27/2024	GISAID	2023	2024-03	Connecticut	H3	N
EPI_ISL_19109052|A/New_Jersey/36/2024	GISAID	2023	2024-03	New Jersey	H3	N
EPI_ISL_19109053|A/New_Hampshire/39/2024	GISAID	2023	2024-03	New Hampshire	H3	N
EPI_ISL_19109054|A/Massachusetts/33/2024	GISAID	2023	2024-03	Massachusetts	H3	N
EPI_ISL_19109055|A/Connecticut/25/2024	GISAID	2023	2024-02	Connecticut	H3	N
EPI_ISL_19109056|A/Rhode_Island/42/2024	GISAID	2023	2024-03	Rhode Island	H3	N
EPI_ISL_19109057|A/Georgia/39/2024	GISAID	2023	2024-03	Georgia	H3	N
EPI_ISL_19109058|A/Georgia/35/2024	GISAID	2023	2024-03	Georgia	H3	N
EPI_ISL_19109061|A/South_Carolina/19/2024	GISAID	2023	2024-03	South Carolina	H3	N
EPI_ISL_19109062|A/Pennsylvania/43/2024	GISAID	2023	2024-03	Pennsylvania	H3	N
EPI_ISL_19109063|A/Pennsylvania/42/2024	GISAID	2023	2024-03	Pennsylvania	H3	N
EPI_ISL_19109064|A/Rhode_Island/44/2024	GISAID	2023	2024-03	Rhode Island	H3	N
EPI_ISL_19109066|A/Massachusetts/30/2024	GISAID	2023	2024-03	Massachusetts	H3	N
EPI_ISL_19109068|A/New_York/86/2024	GISAID	2023	2024-03	New York	H3	N
EPI_ISL_19109069|A/New_York/81/2024	GISAID	2023	2024-02	New York	H3	N
EPI_ISL_19109070|A/New_Hampshire/45/2024	GISAID	2023	2024-03	New Hampshire	H3	N
EPI_ISL_19109071|A/Georgia/38/2024	GISAID	2023	2024-03	Georgia	H3	N
EPI_ISL_19109072|A/New_Hampshire/50/2024	GISAID	2023	2024-03	New Hampshire	H3	N
EPI_ISL_19109073|A/New_Hampshire/47/2024	GISAID	2023	2024-03	New Hampshire	H3	N
EPI_ISL_19109074|A/Delaware/43/2024	GISAID	2023	2024-03	Delaware	H3	N
EPI_ISL_19109075|A/New_York/84/2024	GISAID	2023	2024-03	New York	H3	N
EPI_ISL_19109076|A/Georgia/36/2024	GISAID	2023	2024-03	Georgia	H3	N
EPI_ISL_19109077|A/New_Hampshire/49/2024	GISAID	2023	2024-03	New Hampshire	H3	N
EPI_ISL_19109079|A/Georgia/41/2024	GISAID	2023	2024-03	Georgia	H3	N
EPI_ISL_19109080|A/Rhode_Island/41/2024	GISAID	2023	2024-03	Rhode Island	H3	N
EPI_ISL_19109082|A/Pennsylvania/40/2024	GISAID	2023	2024-03	Pennsylvania	H3	N
EPI_ISL_19109083|A/Delaware/49/2024	GISAID	2023	2024-03	Delaware	H3	N
EPI_ISL_19109084|A/Pennsylvania/44/2024	GISAID	2023	2024-03	Pennsylvania	H3	N
EPI_ISL_19109085|A/Pennsylvania/41/2024	GISAID	2023	2024-03	Pennsylvania	H3	N
EPI_ISL_19109086|A/North_Carolina/15/2024	GISAID	2023	2024-03	North Carolina	H3	N
EPI_ISL_19109087|A/New_Jersey/35/2024	GISAID	2023	2024-03	New Jersey	H3	N
EPI_ISL_19109088|A/New_York/80/2024	GISAID	2023	2024-02	New York	H3	N
EPI_ISL_19109089|A/New_York/82/2024	GISAID	2023	2024-03	New York	H3	N
EPI_ISL_19109090|A/Vermont/22/2024	GISAID	2023	2024-03	Vermont	H3	N
EPI_ISL_19109091|A/Georgia/37/2024	GISAID	2023	2024-03	Georgia	H3	N
EPI_ISL_19109093|A/Rhode_Island/45/2024	GISAID	2023	2024-03	Rhode Island	H3	N
EPI_ISL_19109094|A/Delaware/47/2024	GISAID	2023	2024-03	Delaware	H3	N
EPI_ISL_19109095|A/Pennsylvania/39/2024	GISAID	2023	2024-03	Pennsylvania	H3	N
EPI_ISL_19109096|A/North_Carolina/18/2024	GISAID	2023	2024-03	North Carolina	H3	N
EPI_ISL_19109097|A/Colorado/62/2024	GISAID	2023	2024-03	Colorado	H3	N
EPI_ISL_19109098|A/Nevada/114/2024	GISAID	2023	2024-03	Nevada	H3	N
EPI_ISL_19109099|A/Washington/37/2024	GISAID	2023	2024-03	Washington	H3	N
EPI_ISL_19109100|A/Washington/34/2024	GISAID	2023	2024-03	Washington	H3	N
EPI_ISL_19109101|A/California/48/2024	GISAID	2023	2024-03	California	H3	N
EPI_ISL_19109102|A/Nevada/118/2024	GISAID	2023	2024-04	Nevada	H3	N
EPI_ISL_19109103|A/Arizona/26/2024	GISAID	2023	2024-04	Arizona	H3	N
EPI_ISL_19109104|A/Colorado/60/2024	GISAID	2023	2024-03	Colorado	H3	N
EPI_ISL_19109105|A/Colorado/64/2024	GISAID	2023	2024-03	Colorado	H3	N
EPI_ISL_19109106|A/New_Mexico/24/2024	GISAID	2023	2024-03	New Mexico	H3	N
EPI_ISL_19109107|A/Nevada/116/2024	GISAID	2023	2024-03	Nevada	H3	N
EPI_ISL_19109108|A/Washington/39/2024	GISAID	2023	2024-03	Washington	H3	N
EPI_ISL_19109109|A/Nevada/117/2024	GISAID	2023	2024-03	Nevada	H3	N
EPI_ISL_19109110|A/Washington/40/2024	GISAID	2023	2024-03	Washington	H3	N
EPI_ISL_19109111|A/California/49/2024	GISAID	2023	2024-03	California	H3	N
EPI_ISL_19109112|A/Idaho/40/2024	GISAID	2023	2024-03	Idaho	H3	N
EPI_ISL_19109113|A/Idaho/43/2024	GISAID	2023	2024-03	Idaho	H3	N
EPI_ISL_19109114|A/Colorado/53/2024	GISAID	2023	2024-03	Colorado	H3	N
EPI_ISL_19109115|A/Oregon/41/2024	GISAID	2023	2024-04	Oregon	H3	N
EPI_ISL_19109116|A/California/52/2024	GISAID	2023	2024-04	California	H3	N
EPI_ISL_19109117|A/Arizona/24/2024	GISAID	2023	2024-03	Arizona	H3	N
EPI_ISL_19109118|A/Nevada/113/2024	GISAID	2023	2024-03	Nevada	H3	N
EPI_ISL_19109119|A/Washington/36/2024	GISAID	2023	2024-03	Washington	H3	N
EPI_ISL_19109120|A/Colorado/59/2024	GISAID	2023	2024-03	Colorado	H3	N
EPI_ISL_19109121|A/New_Mexico/20/2024	GISAID	2023	2024-03	New Mexico	H3	N
EPI_ISL_19109122|A/Texas/07/2024	GISAID	2023	2024-01	Texas	H3	N
EPI_ISL_19109123|A/Idaho/41/2024	GISAID	2023	2024-03	Idaho	H3	N
EPI_ISL_19109124|A/Colorado/67/2024	GISAID	2023	2024-03	Colorado	H3	N
EPI_ISL_19109125|A/Oregon/38/2024	GISAID	2023	2024-03	Oregon	H3	N
EPI_ISL_19109126|A/Colorado/61/2024	GISAID	2023	2024-03	Colorado	H3	N
EPI_ISL_19109127|A/Nevada/115/2024	GISAID	2023	2024-03	Nevada	H3	N
EPI_ISL_19109189|A/Michigan/74/2024	GISAID	2023	2024-03	Michigan	H1	N
EPI_ISL_19109191|A/Illinois/42/2024	GISAID	2023	2024-03	Illinois	H1	N
EPI_ISL_19109192|A/Michigan/75/2024	GISAID	2023	2024-03	Michigan	H1	N
EPI_ISL_19109193|A/Illinois/44/2024	GISAID	2023	2024-04	Illinois	H1	N
EPI_ISL_19109194|A/Missouri/102/2024	GISAID	2023	2024-03	Missouri	H1	N
EPI_ISL_19109195|A/Missouri/100/2024	GISAID	2023	2024-03	Missouri	H1	N
EPI_ISL_19109196|A/Missouri/105/2024	GISAID	2023	2024-04	Missouri	H1	N
EPI_ISL_19109198|A/Missouri/104/2024	GISAID	2023	2024-04	Missouri	H1	N
EPI_ISL_19109199|A/Michigan/81/2024	GISAID	2023	2024-04	Michigan	H1	N
EPI_ISL_19109218|A/Nebraska/19/2024	GISAID	2023	2024-04	Nebraska	H1	N
EPI_ISL_19109219|A/Iowa/59/2024	GISAID	2023	2024-03	Iowa	H1	N
EPI_ISL_19109220|A/Iowa/62/2024	GISAID	2023	2024-04	Iowa	H1	N
EPI_ISL_19109223|A/Illinois/40/2024	GISAID	2023	2024-02	Illinois	H1	N
EPI_ISL_19109225|A/Illinois/43/2024	GISAID	2023	2024-04	Illinois	H1	N
EPI_ISL_19109226|A/Iowa/60/2024	GISAID	2023	2024-03	Iowa	H1	N
EPI_ISL_19109227|A/Nebraska/20/2024	GISAID	2023	2024-04	Nebraska	H1	N
EPI_ISL_19109229|A/Rhode_Island/43/2024	GISAID	2023	2024-03	Rhode Island	H1	N
EPI_ISL_19109231|A/New_York/83/2024	GISAID	2023	2024-03	New York	H1	N
EPI_ISL_19109232|A/New_Hampshire/48/2024	GISAID	2023	2024-03	New Hampshire	H1	N
EPI_ISL_19109233|A/New_York/79/2024	GISAID	2023	2024-01	New York	H1	N
EPI_ISL_19109234|A/New_York/78/2024	GISAID	2023	2024-01	New York	H1	N
EPI_ISL_19109236|A/Pennsylvania/45/2024	GISAID	2023	2024-03	Pennsylvania	H1	N
EPI_ISL_19109237|A/Delaware/44/2024	GISAID	2023	2024-03	Delaware	H1	N
EPI_ISL_19109238|A/Delaware/45/2024	GISAID	2023	2024-03	Delaware	H1	N
EPI_ISL_19109239|A/Pennsylvania/38/2024	GISAID	2023	2024-03	Pennsylvania	H1	N
EPI_ISL_19109240|A/New_Hampshire/51/2024	GISAID	2023	2024-03	New Hampshire	H1	N
EPI_ISL_19109241|A/Delaware/48/2024	GISAID	2023	2024-03	Delaware	H1	N
EPI_ISL_19109245|A/Pennsylvania/46/2024	GISAID	2023	2024-03	Pennsylvania	H1	N
EPI_ISL_19109246|A/New_York/85/2024	GISAID	2023	2024-03	New York	H1	N
EPI_ISL_19109249|A/New_Hampshire/52/2024	GISAID	2023	2024-03	New Hampshire	H1	N
EPI_ISL_19109250|A/New_Hampshire/46/2024	GISAID	2023	2024-03	New Hampshire	H1	N
EPI_ISL_19109251|A/Delaware/46/2024	GISAID	2023	2024-03	Delaware	H1	N
EPI_ISL_19109252|A/Arizona/23/2024	GISAID	2023	2024-03	Arizona	H1	N
EPI_ISL_19109253|A/California/53/2024	GISAID	2023	2024-04	California	H1	N
EPI_ISL_19109254|A/Idaho/38/2024	GISAID	2023	2024-03	Idaho	H1	N
EPI_ISL_19109255|A/Washington/38/2024	GISAID	2023	2024-03	Washington	H1	N
EPI_ISL_19109256|A/Washington/41/2024	GISAID	2023	2024-03	Washington	H1	N
EPI_ISL_19109257|A/New_Mexico/22/2024	GISAID	2023	2024-03	New Mexico	H1	N
EPI_ISL_19109258|A/Idaho/39/2024	GISAID	2023	2024-03	Idaho	H1	N
EPI_ISL_19109259|A/Oregon/36/2024	GISAID	2023	2024-03	Oregon	H1	N
EPI_ISL_19109260|A/Arizona/25/2024	GISAID	2023	2024-04	Arizona	H1	N
EPI_ISL_19109261|A/California/51/2024	GISAID	2023	2024-03	California	H1	N
EPI_ISL_19109262|A/Nevada/119/2024	GISAID	2023	2024-04	Nevada	H1	N
EPI_ISL_19109263|A/California/47/2024	GISAID	2023	2024-03	California	H1	N
EPI_ISL_19109264|A/Washington/33/2024	GISAID	2023	2024-03	Washington	H1	N
EPI_ISL_19109265|A/Colorado/65/2024	GISAID	2023	2024-03	Colorado	H1	N
EPI_ISL_19109266|A/California/46/2024	GISAID	2023	2024-03	California	H1	N
EPI_ISL_19109267|A/Oregon/37/2024	GISAID	2023	2024-03	Oregon	H1	N
EPI_ISL_19109268|A/California/50/2024	GISAID	2023	2024-03	California	H1	N
EPI_ISL_19109269|A/Washington/35/2024	GISAID	2023	2024-03	Washington	H1	N
EPI_ISL_19109270|A/Colorado/58/2024	GISAID	2023	2024-02	Colorado	H1	N
EPI_ISL_19109271|A/New_Mexico/21/2024	GISAID	2023	2024-03	New Mexico	H1	N
EPI_ISL_19109272|A/New_Mexico/23/2024	GISAID	2023	2024-03	New Mexico	H1	N
EPI_ISL_19109273|A/Oregon/40/2024	GISAID	2023	2024-04	Oregon	H1	N
EPI_ISL_19109274|A/Colorado/66/2024	GISAID	2023	2024-03	Colorado	H1	N
EPI_ISL_19109275|A/Colorado/63/2024	GISAID	2023	2024-03	Colorado	H1	N
EPI_ISL_19109276|A/Oregon/39/2024	GISAID	2023	2024-04	Oregon	H1	N
EPI_ISL_19109277|A/Idaho/42/2024	GISAID	2023	2024-03	Idaho	H1	N
EPI_ISL_19109672|A/Colorado/ISC-1124/2024	GISAID	2023	2024-03	Colorado	H1	N
EPI_ISL_19109673|A/Colorado/ISC-1130/2024	GISAID	2023	2024-04	Colorado	H1	N
EPI_ISL_19109674|A/Colorado/ISC-1096/2024	GISAID	2023	2024-01	Colorado	H1	N
EPI_ISL_19109675|A/Colorado/ISC-1103/2024	GISAID	2023	2024-01	Colorado	H1	N
EPI_ISL_19109676|A/Colorado/ISC-1097/2024	GISAID	2023	2024-01	Colorado	H1	N
EPI_ISL_19109677|A/Colorado/ISC-1004/2023	GISAID	2023	2023-12	Colorado	H1	N
EPI_ISL_19109678|A/Colorado/ISC-1099/2024	GISAID	2023	2024-01	Colorado	H1	N
EPI_ISL_19109679|A/Colorado/ISC-1104/2024	GISAID	2023	2024-01	Colorado	H1	N
EPI_ISL_19109680|A/Colorado/ISC-1134/2024	GISAID	2023	2024-04	Colorado	H1	N
EPI_ISL_19109681|A/Colorado/ISC-1002/2023	GISAID	2023	2023-12	Colorado	H1	N
EPI_ISL_19109682|A/Colorado/ISC-1118/2024	GISAID	2023	2024-03	Colorado	H1	N
EPI_ISL_19109683|A/Colorado/ISC-1010/2023	GISAID	2023	2023-12	Colorado	H1	N
EPI_ISL_19109684|A/Colorado/ISC-1098/2024	GISAID	2023	2024-01	Colorado	H1	N
EPI_ISL_19109685|A/Colorado/ISC-1111/2024	GISAID	2023	2024-03	Colorado	H1	N
EPI_ISL_19109686|A/Colorado/ISC-1005/2023	GISAID	2023	2023-12	Colorado	H1	N
EPI_ISL_19109687|A/Colorado/ISC-1007/2023	GISAID	2023	2023-12	Colorado	H1	N
EPI_ISL_19109688|A/Colorado/ISC-1011/2023	GISAID	2023	2023-12	Colorado	H1	N
EPI_ISL_19109689|A/Colorado/ISC-1003/2023	GISAID	2023	2023-12	Colorado	H1	N
EPI_ISL_19109690|A/Colorado/ISC-1120/2024	GISAID	2023	2024-03	Colorado	H1	N
EPI_ISL_19109691|A/Colorado/ISC-1102/2024	GISAID	2023	2024-01	Colorado	H1	N
EPI_ISL_19109692|A/Colorado/ISC-1106/2024	GISAID	2023	2024-01	Colorado	H1	N
EPI_ISL_19109693|A/Colorado/ISC-1101/2024	GISAID	2023	2024-01	Colorado	H1	N
EPI_ISL_19109694|A/Colorado/ISC-1125/2024	GISAID	2023	2024-04	Colorado	H1	N
EPI_ISL_19109695|A/Colorado/ISC-1132/2024	GISAID	2023	2024-04	Colorado	H1	N
EPI_ISL_19109696|A/Colorado/ISC-1006/2023	GISAID	2023	2023-12	Colorado	H1	N
EPI_ISL_19109697|A/Colorado/ISC-1131/2024	GISAID	2023	2024-04	Colorado	H1	N
EPI_ISL_19109698|A/Colorado/ISC-1100/2024	GISAID	2023	2024-01	Colorado	H1	N
EPI_ISL_19109699|A/Colorado/ISC-1009/2023	GISAID	2023	2023-12	Colorado	H1	N
EPI_ISL_19109700|A/Hawaii/ISC-1011/2024	GISAID	2023	2024-01	Hawaii	H1	N
EPI_ISL_19109701|A/Hawaii/ISC-1016/2024	GISAID	2023	2024-01	Hawaii	H1	N
EPI_ISL_19109702|A/Hawaii/ISC-1012/2024	GISAID	2023	2024-01	Hawaii	H1	N
EPI_ISL_19109703|A/Hawaii/ISC-1013/2024	GISAID	2023	2024-01	Hawaii	H1	N
EPI_ISL_19109704|A/Hawaii/ISC-1014/2024	GISAID	2023	2024-01	Hawaii	H1	N
EPI_ISL_19109705|A/Hawaii/ISC-1015/2024	GISAID	2023	2024-01	Hawaii	H1	N
EPI_ISL_19109706|A/Hawaii/ISC-1017/2024	GISAID	2023	2024-01	Hawaii	H1	N
EPI_ISL_19109707|A/Hawaii/ISC-1029/2024	GISAID	2023	2024-03	Hawaii	H1	N
EPI_ISL_19109708|A/Hawaii/ISC-1032/2024	GISAID	2023	2024-04	Hawaii	H1	N
EPI_ISL_19109709|A/Hawaii/ISC-1031/2024	GISAID	2023	2024-03	Hawaii	H1	N
EPI_ISL_19109710|A/Hawaii/ISC-1030/2024	GISAID	2023	2024-03	Hawaii	H1	N
EPI_ISL_19109711|A/Colorado/ISC-1115/2024	GISAID	2023	2024-03	Colorado	H3	N
EPI_ISL_19109712|A/Colorado/ISC-1119/2024	GISAID	2023	2024-03	Colorado	H3	N
EPI_ISL_19109713|A/Colorado/ISC-1116/2024	GISAID	2023	2024-03	Colorado	H3	N
EPI_ISL_19109714|A/Colorado/ISC-1126/2024	GISAID	2023	2024-04	Colorado	H3	N
EPI_ISL_19109715|A/Colorado/ISC-1008/2023	GISAID	2023	2023-12	Colorado	H3	N
EPI_ISL_19109716|A/Colorado/ISC-1113/2024	GISAID	2023	2024-03	Colorado	H3	N
EPI_ISL_19109717|A/Colorado/ISC-1110/2024	GISAID	2023	2024-03	Colorado	H3	N
EPI_ISL_19109718|A/Colorado/ISC-1136/2024	GISAID	2023	2024-04	Colorado	H3	N
EPI_ISL_19109719|A/Colorado/ISC-1107/2024	GISAID	2023	2024-03	Colorado	H3	N
EPI_ISL_19109720|A/Colorado/ISC-1108/2024	GISAID	2023	2024-03	Colorado	H3	N
EPI_ISL_19109721|A/Colorado/ISC-1133/2024	GISAID	2023	2024-04	Colorado	H3	N
EPI_ISL_19109722|A/Colorado/ISC-1114/2024	GISAID	2023	2024-03	Colorado	H3	N
EPI_ISL_19109723|A/Colorado/ISC-1135/2024	GISAID	2023	2024-04	Colorado	H3	N
EPI_ISL_19109724|A/Colorado/ISC-1105/2024	GISAID	2023	2024-01	Colorado	H3	N
EPI_ISL_19109725|A/Colorado/ISC-1112/2024	GISAID	2023	2024-03	Colorado	H3	N
EPI_ISL_19109726|A/Colorado/ISC-1123/2024	GISAID	2023	2024-03	Colorado	H3	N
EPI_ISL_19109727|A/Colorado/ISC-1121/2024	GISAID	2023	2024-03	Colorado	H3	N
EPI_ISL_19109728|A/Colorado/ISC-1127/2024	GISAID	2023	2024-04	Colorado	H3	N
EPI_ISL_19109729|A/Hawaii/ISC-1021/2024	GISAID	2023	2024-03	Hawaii	H3	N
EPI_ISL_19109730|A/Hawaii/ISC-1026/2024	GISAID	2023	2024-03	Hawaii	H3	N
EPI_ISL_19109731|A/Hawaii/ISC-1027/2024	GISAID	2023	2024-03	Hawaii	H3	N
EPI_ISL_19109732|A/Hawaii/ISC-1019/2024	GISAID	2023	2024-03	Hawaii	H3	N
EPI_ISL_19109733|A/Hawaii/ISC-1025/2024	GISAID	2023	2024-03	Hawaii	H3	N
EPI_ISL_19109735|A/Hawaii/ISC-1028/2024	GISAID	2023	2024-04	Hawaii	H3	N
EPI_ISL_19109736|A/Hawaii/ISC-1023/2024	GISAID	2023	2024-03	Hawaii	H3	N
EPI_ISL_19109737|A/Hawaii/ISC-1005/2024	GISAID	2023	2024-01	Hawaii	H3	N
EPI_ISL_19109738|A/Hawaii/ISC-1004/2024	GISAID	2023	2024-01	Hawaii	H3	N
EPI_ISL_19109739|A/Hawaii/ISC-1006/2024	GISAID	2023	2024-01	Hawaii	H3	N
EPI_ISL_19109740|A/Hawaii/ISC-1008/2024	GISAID	2023	2024-01	Hawaii	H3	N
EPI_ISL_19109741|A/Hawaii/ISC-1007/2024	GISAID	2023	2024-01	Hawaii	H3	N
EPI_ISL_19109742|A/Hawaii/ISC-1016/2023	GISAID	2023	2023-12	Hawaii	H3	N
EPI_ISL_19109743|A/Hawaii/ISC-1010/2024	GISAID	2023	2024-01	Hawaii	H3	N
EPI_ISL_19109744|A/Hawaii/ISC-1009/2024	GISAID	2023	2024-01	Hawaii	H3	N
EPI_ISL_19120323|A/Connecticut/18/2023	GISAID	2023	2023-11	Connecticut	H1	N
EPI_ISL_19125879|A/Michigan/UM-10056217156/2024	GISAID	2023	2024-02	Michigan	H1	Y
EPI_ISL_19125880|A/Michigan/UM-10056216952/2024	GISAID	2023	2024-02	Michigan	H3	Y
EPI_ISL_19125881|A/Michigan/UM-10056214333/2024	GISAID	2023	2024-02	Michigan	H1	Y
EPI_ISL_19125882|A/Michigan/UM-10056212305/2024	GISAID	2023	2024-02	Michigan	H1	Y
EPI_ISL_19125883|A/Michigan/UM-10056212055/2024	GISAID	2023	2024-02	Michigan	H3	Y
EPI_ISL_19125884|A/Michigan/UM-10056208687/2024	GISAID	2023	2024-02	Michigan	H1	Y
EPI_ISL_19125885|A/Michigan/UM-10056242698/2024	GISAID	2023	2024-02	Michigan	H1	Y
EPI_ISL_19125886|A/Michigan/UM-10056205202/2024	GISAID	2023	2024-02	Michigan	H1	Y
EPI_ISL_19125887|A/Michigan/UM-10056243397/2024	GISAID	2023	2024-02	Michigan	H1	Y
EPI_ISL_19125888|A/Michigan/UM-10056244018/2024	GISAID	2023	2024-02	Michigan	H3	Y
EPI_ISL_19125889|A/Michigan/UM-10056278060/2024	GISAID	2023	2024-03	Michigan	H1	Y
EPI_ISL_19125890|A/Colorado/IVY-G43R82Q4/2024	GISAID	2023	2024-01	Colorado	H3	N
EPI_ISL_19125891|A/Michigan/UM-10056242326/2024	GISAID	2023	2024-02	Michigan	H3	Y
EPI_ISL_19125892|A/Michigan/UM-10056240870/2024	GISAID	2023	2024-02	Michigan	H3	Y
EPI_ISL_19125893|A/Michigan/UM-10056240613/2024	GISAID	2023	2024-02	Michigan	H1	Y
EPI_ISL_19125894|A/Michigan/UM-10056237339/2024	GISAID	2023	2024-02	Michigan	H3	Y
EPI_ISL_19125895|A/Michigan/UM-10056235581/2024	GISAID	2023	2024-02	Michigan	H1	Y
EPI_ISL_19125896|A/Michigan/UM-10056231481/2024	GISAID	2023	2024-02	Michigan	H3	Y
EPI_ISL_19125897|A/Michigan/UM-10056230539/2024	GISAID	2023	2024-02	Michigan	H3	Y
EPI_ISL_19125898|A/Michigan/UM-10056229378/2024	GISAID	2023	2024-02	Michigan	H1	Y
EPI_ISL_19125899|A/Michigan/UM-10056226227/2024	GISAID	2023	2024-02	Michigan	H3	Y
EPI_ISL_19125900|A/Michigan/UM-10056225787/2024	GISAID	2023	2024-02	Michigan	H3	Y
EPI_ISL_19125901|A/Michigan/UM-10056224026/2024	GISAID	2023	2024-02	Michigan	H3	Y
EPI_ISL_19125902|A/Michigan/UM-10056223889/2024	GISAID	2023	2024-02	Michigan	H3	Y
EPI_ISL_19125903|A/Michigan/UM-10056223849/2024	GISAID	2023	2024-02	Michigan	H1	Y
EPI_ISL_19125904|A/Michigan/UM-10056223718/2024	GISAID	2023	2024-02	Michigan	H3	Y
EPI_ISL_19125905|A/Michigan/UM-10056223687/2024	GISAID	2023	2024-02	Michigan	H3	Y
EPI_ISL_19125906|A/Michigan/UM-10056222628/2024	GISAID	2023	2024-02	Michigan	H3	Y
EPI_ISL_19125907|A/Michigan/UM-10056221210/2024	GISAID	2023	2024-02	Michigan	H1	Y
EPI_ISL_19125908|A/Michigan/UM-10056219189/2024	GISAID	2023	2024-02	Michigan	H3	Y
EPI_ISL_19125909|A/Michigan/UM-10056218961/2024	GISAID	2023	2024-02	Michigan	H1	Y
EPI_ISL_19125910|A/Michigan/UM-10056218493/2024	GISAID	2023	2024-02	Michigan	H3	Y
EPI_ISL_19125911|A/Michigan/UM-10056218420/2024	GISAID	2023	2024-02	Michigan	H1	Y
EPI_ISL_19125912|A/Michigan/UM-10056277926/2024	GISAID	2023	2024-03	Michigan	H1	Y
EPI_ISL_19125913|A/Michigan/UM-10056277268/2024	GISAID	2023	2024-03	Michigan	H1	Y
EPI_ISL_19125914|A/Michigan/UM-10056277234/2024	GISAID	2023	2024-03	Michigan	H3	Y
EPI_ISL_19125915|A/Michigan/UM-10056275701/2024	GISAID	2023	2024-03	Michigan	H3	Y
EPI_ISL_19125916|A/Michigan/UM-10056273232/2024	GISAID	2023	2024-03	Michigan	H1	Y
EPI_ISL_19125917|A/Michigan/UM-10056272887/2024	GISAID	2023	2024-03	Michigan	H1	Y
EPI_ISL_19125918|A/Michigan/UM-10056264820/2024	GISAID	2023	2024-03	Michigan	H3	Y
EPI_ISL_19125919|A/Michigan/UM-10056263824/2024	GISAID	2023	2024-02	Michigan	H3	Y
EPI_ISL_19125920|A/Michigan/UM-10056263421/2024	GISAID	2023	2024-02	Michigan	H3	Y
EPI_ISL_19125921|A/Michigan/UM-10056263267/2024	GISAID	2023	2024-02	Michigan	H1	Y
EPI_ISL_19125922|A/Michigan/UM-10056262749/2024	GISAID	2023	2024-02	Michigan	H1	Y
EPI_ISL_19125923|A/Michigan/UM-10056261375/2024	GISAID	2023	2024-02	Michigan	H1	Y
EPI_ISL_19125924|A/Michigan/UM-10056259344/2024	GISAID	2023	2024-02	Michigan	H1	Y
EPI_ISL_19125925|A/Michigan/UM-10056258438/2024	GISAID	2023	2024-02	Michigan	H1	Y
EPI_ISL_19125926|A/Michigan/UM-10056253329/2024	GISAID	2023	2024-02	Michigan	H3	Y
EPI_ISL_19125927|A/Michigan/UM-10056245596/2024	GISAID	2023	2024-02	Michigan	H3	Y
EPI_ISL_19125928|A/Michigan/UM-10056245029/2024	GISAID	2023	2024-02	Michigan	H3	Y
EPI_ISL_19125929|A/Michigan/UM-10056244521/2024	GISAID	2023	2024-02	Michigan	H1	Y
EPI_ISL_19125930|A/Michigan/UM-10056244480/2024	GISAID	2023	2024-02	Michigan	H1	Y
EPI_ISL_19125931|A/Michigan/UM-10056244448/2024	GISAID	2023	2024-02	Michigan	H1	Y
EPI_ISL_19125932|A/Michigan/UM-10056244410/2024	GISAID	2023	2024-02	Michigan	H1	Y
EPI_ISL_19125933|A/Michigan/UM-10056244354/2024	GISAID	2023	2024-02	Michigan	H1	Y
EPI_ISL_19125934|A/Michigan/UM-10056244284/2024	GISAID	2023	2024-02	Michigan	H1	Y
EPI_ISL_19125935|A/Michigan/UM-10056244262/2024	GISAID	2023	2024-02	Michigan	H1	Y
EPI_ISL_19125936|A/Michigan/UM-10056244163/2024	GISAID	2023	2024-02	Michigan	H1	Y
EPI_ISL_19125937|A/Michigan/UM-10056244058/2024	GISAID	2023	2024-02	Michigan	H1	Y
EPI_ISL_19125938|A/Michigan/UM-10056243583/2024	GISAID	2023	2024-02	Michigan	H1	Y
EPI_ISL_19125939|A/Michigan/UM-10056279510/2024	GISAID	2023	2024-03	Michigan	H3	Y
EPI_ISL_19125940|A/Michigan/UM-10056204990/2024	GISAID	2023	2024-02	Michigan	H1	Y
EPI_ISL_19125941|A/Michigan/UM-10056196470/2024	GISAID	2023	2024-02	Michigan	H1	Y
EPI_ISL_19125942|A/Michigan/UM-10056113411/2024	GISAID	2023	2024-02	Michigan	H3	Y
EPI_ISL_19125943|A/Michigan/UM-10056108832/2024	GISAID	2023	2024-02	Michigan	H3	Y
EPI_ISL_19125944|A/Michigan/UM-10056106010/2024	GISAID	2023	2024-02	Michigan	H1	Y
EPI_ISL_19125945|A/Michigan/UM-10056093320/2024	GISAID	2023	2024-02	Michigan	H3	Y
EPI_ISL_19125946|A/Michigan/UM-10056090704/2024	GISAID	2023	2024-02	Michigan	H3	Y
EPI_ISL_19125947|A/Michigan/UM-10056077965/2024	GISAID	2023	2024-02	Michigan	H3	Y
EPI_ISL_19125948|A/Michigan/UM-10056077286/2024	GISAID	2023	2024-02	Michigan	H3	Y
EPI_ISL_19125949|A/Michigan/UM-10056071292/2024	GISAID	2023	2024-02	Michigan	H3	Y
EPI_ISL_19125950|A/Michigan/UM-10056070102/2024	GISAID	2023	2024-02	Michigan	H1	Y
EPI_ISL_19125951|A/Michigan/UM-10056069819/2024	GISAID	2023	2024-02	Michigan	H1	Y
EPI_ISL_19125952|A/Michigan/UM-10056069544/2024	GISAID	2023	2024-02	Michigan	H3	Y
EPI_ISL_19125953|A/Michigan/UM-10056067295/2024	GISAID	2023	2024-02	Michigan	H1	Y
EPI_ISL_19125954|A/Michigan/UM-10056061977/2024	GISAID	2023	2024-02	Michigan	H1	Y
EPI_ISL_19125955|A/Michigan/UM-10056058238/2024	GISAID	2023	2024-02	Michigan	H3	Y
EPI_ISL_19125956|A/Michigan/UM-10056056859/2024	GISAID	2023	2024-02	Michigan	H3	Y
EPI_ISL_19125957|A/Michigan/UM-10056051762/2024	GISAID	2023	2024-02	Michigan	H1	Y
EPI_ISL_19125958|A/Michigan/UM-10056049372/2024	GISAID	2023	2024-02	Michigan	H1	Y
EPI_ISL_19125959|A/Michigan/UM-10056047873/2024	GISAID	2023	2024-02	Michigan	H3	Y
EPI_ISL_19125960|A/Michigan/UM-10056047861/2024	GISAID	2023	2024-02	Michigan	H3	Y
EPI_ISL_19125961|A/Michigan/UM-10056047859/2024	GISAID	2023	2024-02	Michigan	H3	Y
EPI_ISL_19125962|A/Michigan/MIS-RR376575691/2024	GISAID	2023	2024-02	Michigan	H3	Y
EPI_ISL_19125963|A/Michigan/MIS-RR3508762931/2024	GISAID	2023	2024-02	Michigan	H1	Y
EPI_ISL_19125964|A/Michigan/MIS-RR2998763161/2024	GISAID	2023	2024-02	Michigan	H3	Y
EPI_ISL_19125965|A/Michigan/MIS-RR2998253161/2024	GISAID	2023	2024-02	Michigan	H3	Y
EPI_ISL_19125966|A/Michigan/MIS-RR2988343161/2024	GISAID	2023	2024-02	Michigan	H3	Y
EPI_ISL_19125967|A/Michigan/MIS-RR2982523161/2024	GISAID	2023	2024-02	Michigan	H1	Y
EPI_ISL_19125968|A/Michigan/MIS-RR1554222361/2024	GISAID	2023	2024-02	Michigan	H1	Y
EPI_ISL_19125969|A/Michigan/UM-10056114928/2024	GISAID	2023	2024-02	Michigan	H1	Y
EPI_ISL_19125970|A/Michigan/UM-10056202522/2024	GISAID	2023	2024-02	Michigan	H1	Y
EPI_ISL_19125971|A/Michigan/UM-10056125309/2024	GISAID	2023	2024-02	Michigan	H1	Y
EPI_ISL_19125972|A/Michigan/UM-10056159553/2024	GISAID	2023	2024-02	Michigan	H3	Y
EPI_ISL_19125973|A/Michigan/UM-10056195767/2024	GISAID	2023	2024-02	Michigan	H3	Y
EPI_ISL_19125974|A/Michigan/UM-10056195059/2024	GISAID	2023	2024-02	Michigan	H1	Y
EPI_ISL_19125975|A/Michigan/UM-10056194713/2024	GISAID	2023	2024-02	Michigan	H3	Y
EPI_ISL_19125976|A/Michigan/UM-10056192034/2024	GISAID	2023	2024-02	Michigan	H1	Y
EPI_ISL_19125977|A/Michigan/UM-10056189306/2024	GISAID	2023	2024-02	Michigan	H1	Y
EPI_ISL_19125978|A/Michigan/UM-10056184785/2024	GISAID	2023	2024-02	Michigan	H3	Y
EPI_ISL_19125979|A/Michigan/UM-10056184502/2024	GISAID	2023	2024-02	Michigan	H3	Y
EPI_ISL_19125980|A/Michigan/UM-10056184464/2024	GISAID	2023	2024-02	Michigan	H1	Y
EPI_ISL_19125981|A/Michigan/UM-10056182504/2024	GISAID	2023	2024-02	Michigan	H1	Y
EPI_ISL_19125982|A/Michigan/UM-10056178650/2024	GISAID	2023	2024-02	Michigan	H1	Y
EPI_ISL_19125983|A/Michigan/UM-10056178117/2024	GISAID	2023	2024-02	Michigan	H1	Y
EPI_ISL_19125984|A/Michigan/UM-10056176062/2024	GISAID	2023	2024-02	Michigan	H3	Y
EPI_ISL_19125985|A/Michigan/UM-10056175523/2024	GISAID	2023	2024-02	Michigan	H1	Y
EPI_ISL_19125986|A/Michigan/UM-10056175521/2024	GISAID	2023	2024-02	Michigan	H1	Y
EPI_ISL_19125987|A/Michigan/UM-10056173261/2024	GISAID	2023	2024-02	Michigan	H1	Y
EPI_ISL_19125988|A/Michigan/UM-10056172879/2024	GISAID	2023	2024-02	Michigan	H1	Y
EPI_ISL_19125989|A/Michigan/UM-10056172481/2024	GISAID	2023	2024-02	Michigan	H3	Y
EPI_ISL_19125990|A/Michigan/UM-10056171938/2024	GISAID	2023	2024-02	Michigan	H3	Y
EPI_ISL_19125991|A/Michigan/UM-10056171764/2024	GISAID	2023	2024-02	Michigan	H1	Y
EPI_ISL_19125992|A/Michigan/UM-10056171249/2024	GISAID	2023	2024-02	Michigan	H1	Y
EPI_ISL_19125993|A/Michigan/UM-10056171245/2024	GISAID	2023	2024-02	Michigan	H3	Y
EPI_ISL_19125994|A/Michigan/UM-10056167573/2024	GISAID	2023	2024-02	Michigan	H3	Y
EPI_ISL_19125995|A/Michigan/UM-10056166440/2024	GISAID	2023	2024-02	Michigan	H3	Y
EPI_ISL_19125996|A/Michigan/UM-10056165543/2024	GISAID	2023	2024-02	Michigan	H1	Y
EPI_ISL_19125997|A/Michigan/UM-10056164867/2024	GISAID	2023	2024-02	Michigan	H1	Y
EPI_ISL_19125998|A/Michigan/UM-10056161444/2024	GISAID	2023	2024-02	Michigan	H1	Y
EPI_ISL_19125999|A/Michigan/UM-10056159694/2024	GISAID	2023	2024-02	Michigan	H3	Y
EPI_ISL_19126000|A/Michigan/UM-10056158249/2024	GISAID	2023	2024-02	Michigan	H1	Y
EPI_ISL_19126001|A/Michigan/UM-10056281553/2024	GISAID	2023	2024-03	Michigan	H3	Y
EPI_ISL_19126002|A/Michigan/UM-10056281740/2024	GISAID	2023	2024-03	Michigan	H1	Y
EPI_ISL_19126003|A/Michigan/UM-10056282005/2024	GISAID	2023	2024-03	Michigan	H1	Y
EPI_ISL_19126004|A/Texas/IVY-G43R80C6/2024	GISAID	2023	2024-01	Texas	H1	N
EPI_ISL_19126005|A/Texas/IVY-G43R80C3/2024	GISAID	2023	2024-01	Texas	H1	N
EPI_ISL_19126006|A/Tennessee/IVY-G43R83M6/2024	GISAID	2023	2024-01	Tennessee	H1	N
EPI_ISL_19126027|A/Texas/IVY-G43R80E4/2024	GISAID	2023	2024-01	Texas	H1	N
EPI_ISL_19126029|A/Texas/IVY-G43R80G5/2024	GISAID	2023	2024-01	Texas	H1	N
EPI_ISL_19126030|A/Texas/IVY-G43R84H6/2024	GISAID	2023	2024-02	Texas	H1	N
EPI_ISL_19126048|A/Washington/IVY-G43R80Y2/2024	GISAID	2023	2024-01	Washington	H1	N
EPI_ISL_19126049|A/Utah/IVY-G43R81V6/2024	GISAID	2023	2024-02	Utah	H1	N
EPI_ISL_19126050|A/Utah/IVY-G43R81R4/2024	GISAID	2023	2024-01	Utah	H1	N
EPI_ISL_19126051|A/Utah/IVY-G43R81R1/2024	GISAID	2023	2024-01	Utah	H1	N
EPI_ISL_19126052|A/Utah/IVY-G43R81Q8/2024	GISAID	2023	2024-01	Utah	H1	N
EPI_ISL_19126053|A/Utah/IVY-G43R81Q5/2024	GISAID	2023	2024-01	Utah	H3	N
EPI_ISL_19126054|A/Utah/IVY-G43R81O1/2024	GISAID	2023	2024-01	Utah	H1	N
EPI_ISL_19126055|A/Utah/IVY-G43R81H8/2024	GISAID	2023	2024-01	Utah	H3	N
EPI_ISL_19126056|A/Utah/IVY-G43R80W4/2024	GISAID	2023	2024-01	Utah	H1	N
EPI_ISL_19126057|A/Texas/IVY-G43R84L5/2024	GISAID	2023	2024-01	Texas	H1	N
EPI_ISL_19126058|A/Texas/IVY-G43R80K7/2024	GISAID	2023	2024-01	Texas	H3	N
EPI_ISL_19126062|A/Michigan/UM-10056316705/2024	GISAID	2023	2024-03	Michigan	H1	Y
EPI_ISL_19126063|A/Michigan/UM-10056314345/2024	GISAID	2023	2024-03	Michigan	H1	Y
EPI_ISL_19126064|A/Michigan/UM-10056305495/2024	GISAID	2023	2024-03	Michigan	H3	Y
EPI_ISL_19126065|A/Michigan/UM-10056299115/2024	GISAID	2023	2024-03	Michigan	H1	Y
EPI_ISL_19126066|A/Michigan/UM-10056298842/2024	GISAID	2023	2024-03	Michigan	H1	Y
EPI_ISL_19126067|A/Michigan/UM-10056298733/2024	GISAID	2023	2024-03	Michigan	H3	Y
EPI_ISL_19126068|A/Michigan/UM-10056298511/2024	GISAID	2023	2024-03	Michigan	H1	Y
EPI_ISL_19126069|A/Michigan/UM-10056297987/2024	GISAID	2023	2024-03	Michigan	H3	Y
EPI_ISL_19126070|A/Michigan/UM-10056297781/2024	GISAID	2023	2024-03	Michigan	H3	Y
EPI_ISL_19126071|A/Michigan/UM-10056297475/2024	GISAID	2023	2024-03	Michigan	H3	Y
EPI_ISL_19126072|A/Michigan/UM-10056297272/2024	GISAID	2023	2024-03	Michigan	H3	Y
EPI_ISL_19126073|A/Michigan/UM-10056296407/2024	GISAID	2023	2024-03	Michigan	H3	Y
EPI_ISL_19126074|A/Michigan/UM-10056293979/2024	GISAID	2023	2024-03	Michigan	H1	Y
EPI_ISL_19126075|A/Michigan/UM-10056293847/2024	GISAID	2023	2024-03	Michigan	H1	Y
EPI_ISL_19126076|A/Michigan/UM-10056293604/2024	GISAID	2023	2024-03	Michigan	H3	Y
EPI_ISL_19126077|A/Michigan/UM-10056292890/2024	GISAID	2023	2024-03	Michigan	H3	Y
EPI_ISL_19126078|A/Michigan/UM-10056292167/2024	GISAID	2023	2024-03	Michigan	H3	Y
EPI_ISL_19126079|A/Michigan/UM-10056291373/2024	GISAID	2023	2024-03	Michigan	H1	Y
EPI_ISL_19126080|A/Michigan/UM-10056291101/2024	GISAID	2023	2024-03	Michigan	H1	Y
EPI_ISL_19126081|A/Michigan/UM-10056289270/2024	GISAID	2023	2024-03	Michigan	H3	Y
EPI_ISL_19126082|A/Michigan/UM-10056286638/2024	GISAID	2023	2024-03	Michigan	H3	Y
EPI_ISL_19126083|A/Michigan/UM-10056285451/2024	GISAID	2023	2024-03	Michigan	H1	Y
EPI_ISL_19126084|A/Michigan/UM-10056284738/2024	GISAID	2023	2024-03	Michigan	H3	Y
EPI_ISL_19126085|A/Michigan/UM-10056284100/2024	GISAID	2023	2024-03	Michigan	H3	Y
EPI_ISL_19126086|A/Michigan/UM-10056283702/2024	GISAID	2023	2024-03	Michigan	H1	Y
EPI_ISL_19126087|A/Michigan/UM-10056283279/2024	GISAID	2023	2024-03	Michigan	H3	Y
EPI_ISL_19126088|A/Michigan/UM-10056282593/2024	GISAID	2023	2024-03	Michigan	H1	Y
EPI_ISL_19126089|A/Missouri/IVY-G43R80M2/2024	GISAID	2023	2024-01	Missouri	H3	N
EPI_ISL_19126090|A/Missouri/IVY-G43R80R9/2024	GISAID	2023	2024-01	Missouri	H3	N
EPI_ISL_19126091|A/Missouri/IVY-G43R80S2/2024	GISAID	2023	2024-01	Missouri	H3	N
EPI_ISL_19126092|A/Missouri/IVY-G43R80T1/2024	GISAID	2023	2024-01	Missouri	H1	N
EPI_ISL_19126103|A/Michigan/MIS-RR1376062841/2024	GISAID	2023	2024-02	Michigan	H3	Y
EPI_ISL_19126123|A/New_York/IVY-G43R83L1/2024	GISAID	2023	2024-02	New York	H3	N
EPI_ISL_19126133|A/New_York/IVY-G43R83I7/2024	GISAID	2023	2024-01	New York	H3	N
EPI_ISL_19126144|A/New_York/IVY-G43R83I4/2024	GISAID	2023	2024-01	New York	H1	N
EPI_ISL_19126152|A/New_York/IVY-G43R79N6/2024	GISAID	2023	2024-02	New York	H1	N
EPI_ISL_19126177|A/New_York/IVY-G43R79K6/2024	GISAID	2023	2024-01	New York	H1	N
EPI_ISL_19126182|A/Michigan/MIS-RR1340923171/2024	GISAID	2023	2024-02	Michigan	H1	Y
EPI_ISL_19126193|A/Michigan/MIS-RR1337073171/2024	GISAID	2023	2024-02	Michigan	H1	Y
EPI_ISL_19126202|A/Michigan/MIS-RR086155451/2024	GISAID	2023	2024-02	Michigan	H3	Y
EPI_ISL_19126210|A/Michigan/MIS-L374146618/2024	GISAID	2023	2024-02	Michigan	H3	Y
EPI_ISL_19126219|A/Michigan/MIS-L374145718/2024	GISAID	2023	2024-02	Michigan	H3	Y
EPI_ISL_19126224|A/Michigan/MIS-L374145670/2024	GISAID	2023	2024-02	Michigan	H3	Y
EPI_ISL_19126232|A/Michigan/MIS-L374145410/2024	GISAID	2023	2024-02	Michigan	H1	Y
EPI_ISL_19126243|A/Michigan/MIS-L374145159/2024	GISAID	2023	2024-02	Michigan	H1	Y
EPI_ISL_19126254|A/Michigan/MIS-L374144983/2024	GISAID	2023	2024-02	Michigan	H1	Y
EPI_ISL_19126263|A/Michigan/MIS-L374140505/2024	GISAID	2023	2024-02	Michigan	H3	Y
EPI_ISL_19126264|A/Michigan/MIS-L374138991/2024	GISAID	2023	2024-02	Michigan	H1	Y
EPI_ISL_19126265|A/Michigan/MIS-L374138101/2024	GISAID	2023	2024-02	Michigan	H1	Y
EPI_ISL_19126266|A/Michigan/MIS-L374137933/2024	GISAID	2023	2024-02	Michigan	H3	Y
EPI_ISL_19126267|A/Michigan/MIS-L374135722/2024	GISAID	2023	2024-02	Michigan	H3	Y
EPI_ISL_19126268|A/Michigan/MIS-L374131013/2024	GISAID	2023	2024-02	Michigan	H1	Y
EPI_ISL_19126269|A/Michigan/MIS-L374129021/2024	GISAID	2023	2024-02	Michigan	H1	Y
EPI_ISL_19126270|A/Michigan/MIS-L374124021/2024	GISAID	2023	2024-02	Michigan	H1	Y
EPI_ISL_19126271|A/Michigan/MIS-L374057273/2024	GISAID	2023	2024-02	Michigan	H1	Y
EPI_ISL_19126272|A/Michigan/MIS-L374049536/2024	GISAID	2023	2024-02	Michigan	H3	Y
EPI_ISL_19126273|A/Michigan/MIS-L374049519/2024	GISAID	2023	2024-02	Michigan	H3	Y
EPI_ISL_19126274|A/Michigan/MIS-L374038802/2024	GISAID	2023	2024-02	Michigan	H1	Y
EPI_ISL_19126275|A/Michigan/MIS-L373714822/2024	GISAID	2023	2024-01	Michigan	H1	Y
EPI_ISL_19126276|A/Michigan/MIS-L373699889/2024	GISAID	2023	2024-01	Michigan	H3	Y
EPI_ISL_19126277|A/Michigan/MIS-L373695501/2024	GISAID	2023	2024-01	Michigan	H1	Y
EPI_ISL_19126278|A/Michigan/MIS-L373695268/2024	GISAID	2023	2024-01	Michigan	H1	Y
EPI_ISL_19126279|A/Michigan/MIS-L373692165/2024	GISAID	2023	2024-01	Michigan	H1	Y
EPI_ISL_19126280|A/Michigan/MIS-L373689328/2024	GISAID	2023	2024-01	Michigan	H1	Y
EPI_ISL_19126281|A/Michigan/MIS-L373688769/2024	GISAID	2023	2024-01	Michigan	H1	Y
EPI_ISL_19126282|A/Michigan/MIS-L373688009/2024	GISAID	2023	2024-01	Michigan	H1	Y
EPI_ISL_19126283|A/Michigan/MIS-L373687998/2024	GISAID	2023	2024-01	Michigan	H3	Y
EPI_ISL_19126284|A/Michigan/MIS-L374146823/2024	GISAID	2023	2024-02	Michigan	H1	Y
EPI_ISL_19126285|A/Michigan/MIS-L373686372/2024	GISAID	2023	2024-01	Michigan	H3	Y
EPI_ISL_19126286|A/Michigan/MIS-L374146955/2024	GISAID	2023	2024-02	Michigan	H1	Y
EPI_ISL_19126287|A/Michigan/MIS-L374147291/2024	GISAID	2023	2024-02	Michigan	H1	Y
EPI_ISL_19126288|A/Michigan/MIS-L374234195/2024	GISAID	2023	2024-02	Michigan	H3	Y
EPI_ISL_19126289|A/Michigan/MIS-L374233253/2024	GISAID	2023	2024-02	Michigan	H3	Y
EPI_ISL_19126290|A/Michigan/MIS-L374232718/2024	GISAID	2023	2024-02	Michigan	H1	Y
EPI_ISL_19126291|A/Michigan/MIS-L374231800/2024	GISAID	2023	2024-02	Michigan	H3	Y
EPI_ISL_19126292|A/Michigan/MIS-L374230385/2024	GISAID	2023	2024-02	Michigan	H3	Y
EPI_ISL_19126293|A/Michigan/MIS-L374230154/2024	GISAID	2023	2024-02	Michigan	H3	Y
EPI_ISL_19126294|A/Michigan/MIS-L374230116/2024	GISAID	2023	2024-02	Michigan	H3	Y
EPI_ISL_19126295|A/Michigan/MIS-L374225671/2024	GISAID	2023	2024-02	Michigan	H1	Y
EPI_ISL_19126296|A/Michigan/MIS-L374224779/2024	GISAID	2023	2024-02	Michigan	H3	Y
EPI_ISL_19126297|A/Michigan/MIS-L374224127/2024	GISAID	2023	2024-02	Michigan	H3	Y
EPI_ISL_19126298|A/Michigan/MIS-L374216763/2024	GISAID	2023	2024-02	Michigan	H3	Y
EPI_ISL_19126299|A/Michigan/MIS-L374200131/2024	GISAID	2023	2024-02	Michigan	H3	Y
EPI_ISL_19126300|A/Michigan/MIS-L374198616/2024	GISAID	2023	2024-02	Michigan	H3	Y
EPI_ISL_19126301|A/Michigan/MIS-L374178414/2024	GISAID	2023	2024-02	Michigan	H3	Y
EPI_ISL_19126302|A/Michigan/MIS-L374177544/2024	GISAID	2023	2024-02	Michigan	H1	Y
EPI_ISL_19126303|A/Michigan/MIS-L374174445/2024	GISAID	2023	2024-02	Michigan	H1	Y
EPI_ISL_19126304|A/Michigan/MIS-L374173690/2024	GISAID	2023	2024-02	Michigan	H3	Y
EPI_ISL_19126305|A/Michigan/MIS-L374173678/2024	GISAID	2023	2024-02	Michigan	H3	Y
EPI_ISL_19126306|A/Michigan/MIS-L374173552/2024	GISAID	2023	2024-02	Michigan	H1	Y
EPI_ISL_19126307|A/Michigan/MIS-L374171060/2024	GISAID	2023	2024-02	Michigan	H3	Y
EPI_ISL_19126308|A/Michigan/MIS-L374170275/2024	GISAID	2023	2024-02	Michigan	H1	Y
EPI_ISL_19126309|A/Michigan/MIS-L374169109/2024	GISAID	2023	2024-02	Michigan	H1	Y
EPI_ISL_19126310|A/Michigan/MIS-L374160638/2024	GISAID	2023	2024-02	Michigan	H3	Y
EPI_ISL_19126311|A/Michigan/MIS-L374158160/2024	GISAID	2023	2024-02	Michigan	H3	Y
EPI_ISL_19126312|A/Michigan/MIS-L374155952/2024	GISAID	2023	2024-02	Michigan	H3	Y
EPI_ISL_19126313|A/Michigan/MIS-L374147699/2024	GISAID	2023	2024-02	Michigan	H1	Y
EPI_ISL_19126315|A/Michigan/MIS-L374147322/2024	GISAID	2023	2024-02	Michigan	H3	Y
EPI_ISL_19126316|A/Michigan/MIS-L374147004/2024	GISAID	2023	2024-02	Michigan	H1	Y
EPI_ISL_19126317|A/Michigan/MIS-L373684811/2024	GISAID	2023	2024-01	Michigan	H1	Y
EPI_ISL_19126318|A/Michigan/MIS-L373683478/2024	GISAID	2023	2024-01	Michigan	H1	Y
EPI_ISL_19126319|A/Michigan/MIS-L373683343/2024	GISAID	2023	2024-01	Michigan	H1	Y
EPI_ISL_19126320|A/Michigan/MIS-009966957/2024	GISAID	2023	2024-02	Michigan	H3	Y
EPI_ISL_19126321|A/Michigan/MIS-009964719/2024	GISAID	2023	2024-02	Michigan	H3	Y
EPI_ISL_19126322|A/Michigan/MIS-009957447/2024	GISAID	2023	2024-02	Michigan	H3	Y
EPI_ISL_19126323|A/Michigan/MIS-009955880/2024	GISAID	2023	2024-02	Michigan	H3	Y
EPI_ISL_19126324|A/Michigan/MIS-009955358/2024	GISAID	2023	2024-02	Michigan	H3	Y
EPI_ISL_19126325|A/Michigan/MIS-009952926/2024	GISAID	2023	2024-02	Michigan	H1	Y
EPI_ISL_19126326|A/Michigan/MIS-009951331/2024	GISAID	2023	2024-02	Michigan	H3	Y
EPI_ISL_19126327|A/Michigan/MIS-009949070/2024	GISAID	2023	2024-02	Michigan	H1	Y
EPI_ISL_19126328|A/Michigan/MIS-009944112/2024	GISAID	2023	2024-02	Michigan	H3	Y
EPI_ISL_19126329|A/Michigan/MIS-009943934/2024	GISAID	2023	2024-02	Michigan	H3	Y
EPI_ISL_19126330|A/Michigan/MIS-009943171/2024	GISAID	2023	2024-02	Michigan	H3	Y
EPI_ISL_19126331|A/Michigan/MIS-009941288/2024	GISAID	2023	2024-02	Michigan	H3	Y
EPI_ISL_19126332|A/Michigan/MIS-009933535/2024	GISAID	2023	2024-02	Michigan	H3	Y
EPI_ISL_19126334|A/Michigan/MIS-009932188/2024	GISAID	2023	2024-02	Michigan	H3	Y
EPI_ISL_19126337|A/Michigan/MIS-009930407/2024	GISAID	2023	2024-02	Michigan	H1	Y
EPI_ISL_19126340|A/Michigan/MIS-009925223/2024	GISAID	2023	2024-02	Michigan	H1	Y
EPI_ISL_19126342|A/Michigan/MIS-009923861/2024	GISAID	2023	2024-02	Michigan	H3	Y
EPI_ISL_19126343|A/Michigan/MIS-009920344/2024	GISAID	2023	2024-02	Michigan	H3	Y
EPI_ISL_19126344|A/Michigan/IVY-G43R83Y9/2024	GISAID	2023	2024-01	Michigan	H3	Y
EPI_ISL_19126345|A/Michigan/IVY-G43R80B1/2024	GISAID	2023	2024-01	Michigan	H1	Y
EPI_ISL_19126346|A/Maryland/IVY-G43R83T8/2024	GISAID	2023	2024-01	Maryland	H1	N
EPI_ISL_19126347|A/Connecticut/IVY-G43R82H7/2024	GISAID	2023	2024-02	Connecticut	H3	N
EPI_ISL_19126350|A/Connecticut/IVY-G43R82D4/2024	GISAID	2023	2024-02	Connecticut	H1	N
EPI_ISL_19126351|A/Connecticut/IVY-G43R82A1/2024	GISAID	2023	2024-02	Connecticut	H3	N
EPI_ISL_19126352|A/Connecticut/IVY-G43R81Z5/2024	GISAID	2023	2024-02	Connecticut	H1	N
EPI_ISL_19126353|A/Connecticut/IVY-G43R81W8/2024	GISAID	2023	2024-02	Connecticut	H1	N
EPI_ISL_19126354|A/Colorado/IVY-G43R82U9/2024	GISAID	2023	2024-02	Colorado	H3	N
EPI_ISL_19126355|A/Michigan/MIS-009967065/2024	GISAID	2023	2024-02	Michigan	H1	Y
EPI_ISL_19126356|A/Michigan/MIS-009967182/2024	GISAID	2023	2024-02	Michigan	H3	Y
EPI_ISL_19126357|A/Michigan/MIS-009967438/2024	GISAID	2023	2024-02	Michigan	H1	Y
EPI_ISL_19126358|A/Michigan/MIS-009968310/2024	GISAID	2023	2024-02	Michigan	H3	Y
EPI_ISL_19126359|A/Michigan/MIS-L373680299/2024	GISAID	2023	2024-01	Michigan	H1	Y
EPI_ISL_19126360|A/Michigan/MIS-L373677832/2024	GISAID	2023	2024-01	Michigan	H1	Y
EPI_ISL_19126361|A/Michigan/MIS-L373677797/2024	GISAID	2023	2024-01	Michigan	H3	Y
EPI_ISL_19126362|A/Michigan/MIS-L373677052/2024	GISAID	2023	2024-01	Michigan	H3	Y
EPI_ISL_19126363|A/Michigan/MIS-L373677665/2024	GISAID	2023	2024-01	Michigan	H1	Y
EPI_ISL_19126364|A/Michigan/MIS-010003731/2024	GISAID	2023	2024-02	Michigan	H1	Y
EPI_ISL_19126365|A/Michigan/MIS-010003562/2024	GISAID	2023	2024-02	Michigan	H1	Y
EPI_ISL_19126366|A/Michigan/MIS-010001780/2024	GISAID	2023	2024-02	Michigan	H3	Y
EPI_ISL_19126367|A/Michigan/MIS-010001754/2024	GISAID	2023	2024-02	Michigan	H1	Y
EPI_ISL_19126368|A/Michigan/MIS-010001221/2024	GISAID	2023	2024-02	Michigan	H1	Y
EPI_ISL_19126369|A/Michigan/MIS-010000947/2024	GISAID	2023	2024-02	Michigan	H3	Y
EPI_ISL_19126370|A/Michigan/MIS-009995240/2024	GISAID	2023	2024-02	Michigan	H1	Y
EPI_ISL_19126371|A/Michigan/MIS-009995169/2024	GISAID	2023	2024-02	Michigan	H1	Y
EPI_ISL_19126372|A/Michigan/MIS-L374236962/2024	GISAID	2023	2024-02	Michigan	H1	Y
EPI_ISL_19126373|A/Michigan/MIS-009992919/2024	GISAID	2023	2024-02	Michigan	H3	Y
EPI_ISL_19126374|A/Michigan/MIS-009994624/2024	GISAID	2023	2024-02	Michigan	H1	Y
EPI_ISL_19126375|A/Michigan/MIS-009988350/2024	GISAID	2023	2024-02	Michigan	H3	Y
EPI_ISL_19126376|A/Michigan/MIS-009987594/2024	GISAID	2023	2024-02	Michigan	H3	Y
EPI_ISL_19126377|A/Michigan/MIS-009986940/2024	GISAID	2023	2024-02	Michigan	H3	Y
EPI_ISL_19126378|A/Michigan/MIS-009986671/2024	GISAID	2023	2024-02	Michigan	H3	Y
EPI_ISL_19126379|A/Michigan/MIS-009986481/2024	GISAID	2023	2024-02	Michigan	H1	Y
EPI_ISL_19126380|A/Michigan/MIS-009976204/2024	GISAID	2023	2024-02	Michigan	H3	Y
EPI_ISL_19126381|A/Michigan/MIS-009976132/2024	GISAID	2023	2024-02	Michigan	H1	Y
EPI_ISL_19126382|A/Michigan/MIS-009975541/2024	GISAID	2023	2024-02	Michigan	H3	Y
EPI_ISL_19126383|A/Michigan/MIS-009971520/2024	GISAID	2023	2024-02	Michigan	H1	Y
EPI_ISL_19126384|A/Michigan/MIS-009970513/2024	GISAID	2023	2024-02	Michigan	H3	Y
EPI_ISL_19126385|A/Michigan/MIS-009971083/2024	GISAID	2023	2024-02	Michigan	H3	Y
EPI_ISL_19126386|A/Michigan/MIS-009970015/2024	GISAID	2023	2024-02	Michigan	H3	Y
EPI_ISL_19126387|A/Michigan/MIS-009994319/2024	GISAID	2023	2024-02	Michigan	H1	Y
EPI_ISL_19126389|A/Michigan/MIS-L374237286/2024	GISAID	2023	2024-02	Michigan	H1	Y
EPI_ISL_19126390|A/Michigan/MIS-L374247865/2024	GISAID	2023	2024-02	Michigan	H3	Y
EPI_ISL_19126391|A/Michigan/MIS-L374546294/2024	GISAID	2023	2024-02	Michigan	H1	Y
EPI_ISL_19126392|A/Michigan/MIS-L374541684/2024	GISAID	2023	2024-02	Michigan	H1	Y
EPI_ISL_19126393|A/Michigan/MIS-L374530505/2024	GISAID	2023	2024-02	Michigan	H1	Y
EPI_ISL_19126394|A/Michigan/MIS-L374530497/2024	GISAID	2023	2024-02	Michigan	H1	Y
EPI_ISL_19126395|A/Michigan/MIS-L374530400/2024	GISAID	2023	2024-02	Michigan	H3	Y
EPI_ISL_19126396|A/Michigan/MIS-L374530366/2024	GISAID	2023	2024-02	Michigan	H1	Y
EPI_ISL_19126397|A/Michigan/MIS-L374529747/2024	GISAID	2023	2024-02	Michigan	H3	Y
EPI_ISL_19126398|A/Michigan/MIS-L374529195/2024	GISAID	2023	2024-02	Michigan	H3	Y
EPI_ISL_19126399|A/Michigan/MIS-L374528412/2024	GISAID	2023	2024-02	Michigan	H3	Y
EPI_ISL_19126400|A/Michigan/MIS-L374528411/2024	GISAID	2023	2024-02	Michigan	H3	Y
EPI_ISL_19126401|A/Michigan/MIS-L374528122/2024	GISAID	2023	2024-02	Michigan	H1	Y
EPI_ISL_19126402|A/Michigan/MIS-L374527224/2024	GISAID	2023	2024-02	Michigan	H1	Y
EPI_ISL_19126403|A/Michigan/MIS-L374527118/2024	GISAID	2023	2024-02	Michigan	H3	Y
EPI_ISL_19126404|A/Michigan/MIS-L374527098/2024	GISAID	2023	2024-02	Michigan	H3	Y
EPI_ISL_19126405|A/Michigan/MIS-L374526842/2024	GISAID	2023	2024-02	Michigan	H1	Y
EPI_ISL_19126406|A/Michigan/MIS-L374521807/2024	GISAID	2023	2024-02	Michigan	H1	Y
EPI_ISL_19126407|A/Michigan/MIS-L374519285/2024	GISAID	2023	2024-02	Michigan	H1	Y
EPI_ISL_19126408|A/Michigan/MIS-L374519062/2024	GISAID	2023	2024-02	Michigan	H1	Y
EPI_ISL_19126409|A/Michigan/MIS-L374518829/2024	GISAID	2023	2024-02	Michigan	H3	Y
EPI_ISL_19126410|A/Michigan/MIS-L374518646/2024	GISAID	2023	2024-02	Michigan	H1	Y
EPI_ISL_19126411|A/Michigan/MIS-L374517768/2024	GISAID	2023	2024-02	Michigan	H3	Y
EPI_ISL_19126412|A/Michigan/MIS-L374513614/2024	GISAID	2023	2024-02	Michigan	H3	Y
EPI_ISL_19126413|A/Michigan/MIS-L374510329/2024	GISAID	2023	2024-02	Michigan	H3	Y
EPI_ISL_19126415|A/Michigan/MIS-L374507775/2024	GISAID	2023	2024-02	Michigan	H3	Y
EPI_ISL_19126416|A/Michigan/MIS-L374546753/2024	GISAID	2023	2024-02	Michigan	H3	Y
EPI_ISL_19126417|A/Michigan/MIS-L374486989/2024	GISAID	2023	2024-02	Michigan	H1	Y
EPI_ISL_19126418|A/Michigan/MIS-L374377390/2024	GISAID	2023	2024-02	Michigan	H3	Y
EPI_ISL_19126419|A/Michigan/MIS-L374379685/2024	GISAID	2023	2024-02	Michigan	H1	Y
EPI_ISL_19126420|A/Michigan/MIS-L374550049/2024	GISAID	2023	2024-02	Michigan	H3	Y
EPI_ISL_19126421|A/Michigan/MIS-L374378328/2024	GISAID	2023	2024-02	Michigan	H3	Y
EPI_ISL_19126422|A/Michigan/MIS-L374551794/2024	GISAID	2023	2024-02	Michigan	H3	Y
EPI_ISL_19126423|A/Michigan/MIS-RR086135451/2024	GISAID	2023	2024-02	Michigan	H1	Y
EPI_ISL_19126424|A/Michigan/MIS-RR085885451/2024	GISAID	2023	2024-02	Michigan	H1	Y
EPI_ISL_19126425|A/Michigan/MIS-RR085625451/2024	GISAID	2023	2024-02	Michigan	H1	Y
EPI_ISL_19126426|A/Michigan/MIS-RR043185541/2024	GISAID	2023	2024-02	Michigan	H3	Y
EPI_ISL_19126427|A/Michigan/MIS-RR085535451/2024	GISAID	2023	2024-02	Michigan	H3	Y
EPI_ISL_19126428|A/Michigan/MIS-L374586177/2024	GISAID	2023	2024-02	Michigan	H3	Y
EPI_ISL_19126429|A/Michigan/MIS-RR085525451/2024	GISAID	2023	2024-02	Michigan	H3	Y
EPI_ISL_19126430|A/Michigan/MIS-L374583392/2024	GISAID	2023	2024-02	Michigan	H3	Y
EPI_ISL_19126431|A/Michigan/MIS-RR085475451/2024	GISAID	2023	2024-02	Michigan	H3	Y
EPI_ISL_19126432|A/Michigan/MIS-L374581488/2024	GISAID	2023	2024-02	Michigan	H3	Y
EPI_ISL_19126433|A/Michigan/MIS-RR043205541/2024	GISAID	2023	2024-02	Michigan	H3	Y
EPI_ISL_19126434|A/Michigan/MIS-L374573492/2024	GISAID	2023	2024-02	Michigan	H3	Y
EPI_ISL_19126435|A/Michigan/MIS-L374570180/2024	GISAID	2023	2024-02	Michigan	H1	Y
EPI_ISL_19126436|A/Michigan/MIS-L374560544/2024	GISAID	2023	2024-02	Michigan	H3	Y
EPI_ISL_19126437|A/Michigan/MIS-L374559354/2024	GISAID	2023	2024-02	Michigan	H1	Y
EPI_ISL_19126438|A/Michigan/MIS-L374559236/2024	GISAID	2023	2024-02	Michigan	H1	Y
EPI_ISL_19126439|A/Michigan/MIS-L374558883/2024	GISAID	2023	2024-02	Michigan	H1	Y
EPI_ISL_19126440|A/Michigan/MIS-L374558871/2024	GISAID	2023	2024-02	Michigan	H1	Y
EPI_ISL_19126441|A/Michigan/MIS-L374558869/2024	GISAID	2023	2024-02	Michigan	H1	Y
EPI_ISL_19126442|A/Michigan/MIS-L374558846/2024	GISAID	2023	2024-02	Michigan	H1	Y
EPI_ISL_19126443|A/Michigan/MIS-L374558759/2024	GISAID	2023	2024-02	Michigan	H1	Y
EPI_ISL_19126444|A/Michigan/MIS-L374557980/2024	GISAID	2023	2024-02	Michigan	H1	Y
EPI_ISL_19126445|A/Michigan/MIS-L374557022/2024	GISAID	2023	2024-02	Michigan	H1	Y
EPI_ISL_19126446|A/Michigan/MIS-L374555978/2024	GISAID	2023	2024-02	Michigan	H3	Y
EPI_ISL_19126447|A/Michigan/MIS-L374555943/2024	GISAID	2023	2024-02	Michigan	H3	Y
EPI_ISL_19126448|A/Michigan/MIS-L374552021/2024	GISAID	2023	2024-02	Michigan	H3	Y
EPI_ISL_19126449|A/Michigan/MIS-L374551859/2024	GISAID	2023	2024-02	Michigan	H1	Y
EPI_ISL_19126450|A/Michigan/MIS-L374551430/2024	GISAID	2023	2024-02	Michigan	H1	Y
EPI_ISL_19126451|A/Michigan/MIS-L374376223/2024	GISAID	2023	2024-02	Michigan	H3	Y
EPI_ISL_19126452|A/Michigan/MIS-L374372658/2024	GISAID	2023	2024-02	Michigan	H3	Y
EPI_ISL_19126453|A/Michigan/MIS-L374372500/2024	GISAID	2023	2024-02	Michigan	H1	Y
EPI_ISL_19126454|A/Michigan/MIS-L374313734/2024	GISAID	2023	2024-02	Michigan	H1	Y
EPI_ISL_19126455|A/Michigan/MIS-L374312384/2024	GISAID	2023	2024-02	Michigan	H1	Y
EPI_ISL_19126456|A/Michigan/MIS-L374307267/2024	GISAID	2023	2024-02	Michigan	H1	Y
EPI_ISL_19126457|A/Michigan/MIS-L374307152/2024	GISAID	2023	2024-02	Michigan	H3	Y
EPI_ISL_19126458|A/Michigan/MIS-L374306885/2024	GISAID	2023	2024-02	Michigan	H1	Y
EPI_ISL_19126459|A/Michigan/MIS-L374297495/2024	GISAID	2023	2024-02	Michigan	H1	Y
EPI_ISL_19126460|A/Michigan/MIS-L374297421/2024	GISAID	2023	2024-02	Michigan	H3	Y
EPI_ISL_19126461|A/Michigan/MIS-L374295923/2024	GISAID	2023	2024-02	Michigan	H3	Y
EPI_ISL_19126462|A/Michigan/MIS-L374295878/2024	GISAID	2023	2024-02	Michigan	H1	Y
EPI_ISL_19126463|A/Michigan/MIS-L374295814/2024	GISAID	2023	2024-02	Michigan	H1	Y
EPI_ISL_19126464|A/Michigan/MIS-L374293859/2024	GISAID	2023	2024-02	Michigan	H3	Y
EPI_ISL_19126465|A/Michigan/MIS-L374292867/2024	GISAID	2023	2024-02	Michigan	H1	Y
EPI_ISL_19126466|A/Michigan/MIS-L374291921/2024	GISAID	2023	2024-02	Michigan	H3	Y
EPI_ISL_19126467|A/Michigan/MIS-L374291373/2024	GISAID	2023	2024-02	Michigan	H1	Y
EPI_ISL_19126468|A/Michigan/MIS-L374289550/2024	GISAID	2023	2024-02	Michigan	H1	Y
EPI_ISL_19126469|A/Michigan/MIS-L374288561/2024	GISAID	2023	2024-02	Michigan	H3	Y
EPI_ISL_19126470|A/Michigan/MIS-L374281787/2024	GISAID	2023	2024-02	Michigan	H3	Y
EPI_ISL_19126471|A/Michigan/MIS-L374281759/2024	GISAID	2023	2024-02	Michigan	H3	Y
EPI_ISL_19126472|A/Michigan/MIS-L374277688/2024	GISAID	2023	2024-02	Michigan	H1	Y
EPI_ISL_19126473|A/Michigan/MIS-L374276022/2024	GISAID	2023	2024-02	Michigan	H3	Y
EPI_ISL_19126474|A/Michigan/MIS-L374263881/2024	GISAID	2023	2024-02	Michigan	H3	Y
EPI_ISL_19126475|A/Michigan/MIS-L374262971/2024	GISAID	2023	2024-02	Michigan	H1	Y
EPI_ISL_19126476|A/Michigan/MIS-L374259056/2024	GISAID	2023	2024-02	Michigan	H3	Y
EPI_ISL_19126477|A/Michigan/MIS-L374258566/2024	GISAID	2023	2024-02	Michigan	H3	Y
EPI_ISL_19126478|A/Michigan/MIS-L374252768/2024	GISAID	2023	2024-02	Michigan	H3	Y
EPI_ISL_19126479|A/Michigan/MIS-L374251070/2024	GISAID	2023	2024-02	Michigan	H3	Y
EPI_ISL_19126480|A/Michigan/MIS-L374250362/2024	GISAID	2023	2024-02	Michigan	H3	Y
EPI_ISL_19126481|A/Michigan/MIS-L374314057/2024	GISAID	2023	2024-02	Michigan	H3	Y
EPI_ISL_19126482|A/Michigan/MIS-L374315707/2024	GISAID	2023	2024-02	Michigan	H1	Y
EPI_ISL_19126483|A/Michigan/MIS-L374317199/2024	GISAID	2023	2024-02	Michigan	H1	Y
EPI_ISL_19126484|A/Michigan/MIS-L374317855/2024	GISAID	2023	2024-02	Michigan	H3	Y
EPI_ISL_19126485|A/Michigan/MIS-L374368499/2024	GISAID	2023	2024-02	Michigan	H3	Y
EPI_ISL_19126486|A/Michigan/MIS-L374358836/2024	GISAID	2023	2024-02	Michigan	H1	Y
EPI_ISL_19126487|A/Michigan/MIS-L374356601/2024	GISAID	2023	2024-02	Michigan	H3	Y
EPI_ISL_19126488|A/Michigan/MIS-L374353871/2024	GISAID	2023	2024-02	Michigan	H1	Y
EPI_ISL_19126489|A/Michigan/MIS-L374352786/2024	GISAID	2023	2024-02	Michigan	H3	Y
EPI_ISL_19126490|A/Michigan/MIS-L374349595/2024	GISAID	2023	2024-02	Michigan	H1	Y
EPI_ISL_19126491|A/Michigan/MIS-L374349344/2024	GISAID	2023	2024-02	Michigan	H3	Y
EPI_ISL_19126492|A/Michigan/MIS-L374346425/2024	GISAID	2023	2024-02	Michigan	H3	Y
EPI_ISL_19126493|A/Michigan/MIS-L374344329/2024	GISAID	2023	2024-02	Michigan	H3	Y
EPI_ISL_19126494|A/Michigan/MIS-L374340092/2024	GISAID	2023	2024-02	Michigan	H1	Y
EPI_ISL_19126495|A/Michigan/MIS-L374340010/2024	GISAID	2023	2024-02	Michigan	H3	Y
EPI_ISL_19126496|A/Michigan/MIS-L374338925/2024	GISAID	2023	2024-02	Michigan	H1	Y
EPI_ISL_19126497|A/Michigan/MIS-L374338907/2024	GISAID	2023	2024-02	Michigan	H1	Y
EPI_ISL_19126498|A/Michigan/MIS-L374237328/2024	GISAID	2023	2024-02	Michigan	H1	Y
EPI_ISL_19126499|A/Michigan/MIS-L374338192/2024	GISAID	2023	2024-02	Michigan	H3	Y
EPI_ISL_19126500|A/Michigan/MIS-L374327906/2024	GISAID	2023	2024-02	Michigan	H1	Y
EPI_ISL_19126501|A/Michigan/MIS-L374327358/2024	GISAID	2023	2024-02	Michigan	H3	Y
EPI_ISL_19126502|A/Michigan/MIS-L374327002/2024	GISAID	2023	2024-02	Michigan	H3	Y
EPI_ISL_19126503|A/Michigan/MIS-L374324766/2024	GISAID	2023	2024-02	Michigan	H1	Y
EPI_ISL_19126504|A/Michigan/MIS-L374323847/2024	GISAID	2023	2024-02	Michigan	H3	Y
EPI_ISL_19126505|A/Michigan/MIS-L374323143/2024	GISAID	2023	2024-02	Michigan	H3	Y
EPI_ISL_19126506|A/Michigan/MIS-L374322837/2024	GISAID	2023	2024-02	Michigan	H3	Y
EPI_ISL_19126507|A/Michigan/MIS-L374321067/2024	GISAID	2023	2024-02	Michigan	H3	Y
EPI_ISL_19126508|A/Michigan/MIS-L374319436/2024	GISAID	2023	2024-02	Michigan	H1	Y
EPI_ISL_19126509|A/Michigan/MIS-L374319281/2024	GISAID	2023	2024-02	Michigan	H3	Y
EPI_ISL_19126510|A/Michigan/MIS-L374319022/2024	GISAID	2023	2024-02	Michigan	H3	Y
EPI_ISL_19126511|A/Michigan/MIS-L374318924/2024	GISAID	2023	2024-02	Michigan	H3	Y
EPI_ISL_19126512|A/Michigan/MIS-L374317983/2024	GISAID	2023	2024-02	Michigan	H1	Y
EPI_ISL_19126513|A/Michigan/MIS-L374331249/2024	GISAID	2023	2024-02	Michigan	H1	Y
EPI_ISL_19126943|A/DE-DHSS-2/2023	GISAID	2023	2023-10	Delaware	H3	N
EPI_ISL_19131642|A/Arizona/IVY-G43R77M7/2024	GISAID	2023	2024-01	Arizona	H1	N
EPI_ISL_19131643|A/Michigan/UM-10056026785/2024	GISAID	2023	2024-02	Michigan	H1	Y
EPI_ISL_19131644|A/Michigan/UM-10056028709/2024	GISAID	2023	2024-02	Michigan	H1	Y
EPI_ISL_19131645|A/Michigan/UM-10056029352/2024	GISAID	2023	2024-02	Michigan	H1	Y
EPI_ISL_19131646|A/Michigan/UM-10056032920/2024	GISAID	2023	2024-02	Michigan	H3	Y
EPI_ISL_19131647|A/Michigan/UM-10056033922/2024	GISAID	2023	2024-02	Michigan	H3	Y
EPI_ISL_19131648|A/Michigan/UM-10056035124/2024	GISAID	2023	2024-02	Michigan	H3	Y
EPI_ISL_19131649|A/Michigan/UM-10056035307/2024	GISAID	2023	2024-02	Michigan	H3	Y
EPI_ISL_19131650|A/Michigan/UM-10056035790/2024	GISAID	2023	2024-02	Michigan	H3	Y
EPI_ISL_19131651|A/Michigan/UM-10056038561/2024	GISAID	2023	2024-02	Michigan	H1	Y
EPI_ISL_19131652|A/Michigan/UM-10056038617/2024	GISAID	2023	2024-02	Michigan	H3	Y
EPI_ISL_19131653|A/Michigan/UM-10056039870/2024	GISAID	2023	2024-02	Michigan	H3	Y
EPI_ISL_19131654|A/Michigan/UM-10056040103/2024	GISAID	2023	2024-02	Michigan	H1	Y
EPI_ISL_19131655|A/Michigan/UM-10056040488/2024	GISAID	2023	2024-02	Michigan	H1	Y
EPI_ISL_19131656|A/Michigan/UM-10056040633/2024	GISAID	2023	2024-02	Michigan	H1	Y
EPI_ISL_19131657|A/Michigan/UM-10056041210/2024	GISAID	2023	2024-02	Michigan	H3	Y
EPI_ISL_19131658|A/Michigan/UM-10056042283/2024	GISAID	2023	2024-02	Michigan	H3	Y
EPI_ISL_19131659|A/Michigan/UM-10056043481/2024	GISAID	2023	2024-02	Michigan	H3	Y
EPI_ISL_19131660|A/Michigan/UM-10056044212/2024	GISAID	2023	2024-02	Michigan	H3	Y
EPI_ISL_19131661|A/Michigan/UM-10056046645/2024	GISAID	2023	2024-02	Michigan	H3	Y
EPI_ISL_19131662|A/Michigan/UM-10056047778/2024	GISAID	2023	2024-02	Michigan	H1	Y
EPI_ISL_19131663|A/Michigan/UM-10056048208/2024	GISAID	2023	2024-02	Michigan	H3	Y
EPI_ISL_19131664|A/Michigan/UM-10056049248/2024	GISAID	2023	2024-02	Michigan	H3	Y
EPI_ISL_19131665|A/Michigan/UM-10056056474/2024	GISAID	2023	2024-02	Michigan	H1	Y
EPI_ISL_19131666|A/Michigan/UM-10056058766/2024	GISAID	2023	2024-02	Michigan	H3	Y
EPI_ISL_19131667|A/Michigan/UM-10056062445/2024	GISAID	2023	2024-02	Michigan	H3	Y
EPI_ISL_19131668|A/Michigan/UM-10056025871/2024	GISAID	2023	2024-02	Michigan	H3	Y
EPI_ISL_19131669|A/Michigan/UM-10056065248/2024	GISAID	2023	2024-02	Michigan	H3	Y
EPI_ISL_19131670|A/Michigan/UM-10056025746/2024	GISAID	2023	2024-02	Michigan	H3	Y
EPI_ISL_19131671|A/Michigan/UM-10056024535/2024	GISAID	2023	2024-02	Michigan	H3	Y
EPI_ISL_19131672|A/Michigan/UM-10055991144/2024	GISAID	2023	2024-02	Michigan	H1	Y
EPI_ISL_19131673|A/Michigan/UM-10055991550/2024	GISAID	2023	2024-02	Michigan	H1	Y
EPI_ISL_19131674|A/Michigan/UM-10055991725/2024	GISAID	2023	2024-02	Michigan	H3	Y
EPI_ISL_19131675|A/Michigan/UM-10055992033/2024	GISAID	2023	2024-02	Michigan	H1	Y
EPI_ISL_19131676|A/Michigan/UM-10055992404/2024	GISAID	2023	2024-02	Michigan	H3	Y
EPI_ISL_19131677|A/Michigan/UM-10055992502/2024	GISAID	2023	2024-02	Michigan	H3	Y
EPI_ISL_19131678|A/Michigan/UM-10055993374/2024	GISAID	2023	2024-02	Michigan	H1	Y
EPI_ISL_19131679|A/Michigan/UM-10055995068/2024	GISAID	2023	2024-02	Michigan	H3	Y
EPI_ISL_19131680|A/Michigan/UM-10055997994/2024	GISAID	2023	2024-02	Michigan	H3	Y
EPI_ISL_19131681|A/Michigan/UM-10055999857/2024	GISAID	2023	2024-02	Michigan	H3	Y
EPI_ISL_19131682|A/Michigan/UM-10056003183/2024	GISAID	2023	2024-02	Michigan	H3	Y
EPI_ISL_19131683|A/Michigan/UM-10056004355/2024	GISAID	2023	2024-02	Michigan	H1	Y
EPI_ISL_19131684|A/Michigan/UM-10056004890/2024	GISAID	2023	2024-02	Michigan	H1	Y
EPI_ISL_19131685|A/Michigan/UM-10056005950/2024	GISAID	2023	2024-02	Michigan	H3	Y
EPI_ISL_19131686|A/Michigan/UM-10056008546/2024	GISAID	2023	2024-02	Michigan	H3	Y
EPI_ISL_19131687|A/Michigan/UM-10056008752/2024	GISAID	2023	2024-02	Michigan	H3	Y
EPI_ISL_19131688|A/Michigan/UM-10056009322/2024	GISAID	2023	2024-02	Michigan	H1	Y
EPI_ISL_19131689|A/Michigan/UM-10056010163/2024	GISAID	2023	2024-02	Michigan	H1	Y
EPI_ISL_19131690|A/Michigan/UM-10056011885/2024	GISAID	2023	2024-02	Michigan	H3	Y
EPI_ISL_19131691|A/Michigan/UM-10056011907/2024	GISAID	2023	2024-02	Michigan	H1	Y
EPI_ISL_19131692|A/Michigan/UM-10056015132/2024	GISAID	2023	2024-02	Michigan	H1	Y
EPI_ISL_19131693|A/Michigan/UM-10056017686/2024	GISAID	2023	2024-02	Michigan	H1	Y
EPI_ISL_19131694|A/Michigan/UM-10056018764/2024	GISAID	2023	2024-02	Michigan	H3	Y
EPI_ISL_19131695|A/Michigan/UM-10056018986/2024	GISAID	2023	2024-02	Michigan	H3	Y
EPI_ISL_19131696|A/Michigan/UM-10056023350/2024	GISAID	2023	2024-02	Michigan	H1	Y
EPI_ISL_19131697|A/Michigan/UM-10056024978/2024	GISAID	2023	2024-02	Michigan	H1	Y
EPI_ISL_19131698|A/Michigan/UM-10055990639/2024	GISAID	2023	2024-02	Michigan	H1	Y
EPI_ISL_19131699|A/Michigan/UM-10056065593/2024	GISAID	2023	2024-02	Michigan	H1	Y
EPI_ISL_19131700|A/Michigan/UM-10056068352/2024	GISAID	2023	2024-02	Michigan	H1	Y
EPI_ISL_19131701|A/Michigan/UM-10056126337/2024	GISAID	2023	2024-02	Michigan	H3	Y
EPI_ISL_19131702|A/Michigan/UM-10056127327/2024	GISAID	2023	2024-02	Michigan	H3	Y
EPI_ISL_19131703|A/Michigan/UM-10056127647/2024	GISAID	2023	2024-02	Michigan	H3	Y
EPI_ISL_19131704|A/Michigan/UM-10056129418/2024	GISAID	2023	2024-02	Michigan	H3	Y
EPI_ISL_19131705|A/Michigan/UM-10056132123/2024	GISAID	2023	2024-02	Michigan	H1	Y
EPI_ISL_19131706|A/Michigan/UM-10056135005/2024	GISAID	2023	2024-02	Michigan	H3	Y
EPI_ISL_19131707|A/Michigan/UM-10056135031/2024	GISAID	2023	2024-02	Michigan	H1	Y
EPI_ISL_19131708|A/Michigan/UM-10056137480/2024	GISAID	2023	2024-02	Michigan	H3	Y
EPI_ISL_19131709|A/Michigan/UM-10056137486/2024	GISAID	2023	2024-02	Michigan	H1	Y
EPI_ISL_19131710|A/Michigan/UM-10056143020/2024	GISAID	2023	2024-02	Michigan	H1	Y
EPI_ISL_19131711|A/Michigan/UM-10056143563/2024	GISAID	2023	2024-02	Michigan	H1	Y
EPI_ISL_19131712|A/Michigan/UM-10056143596/2024	GISAID	2023	2024-02	Michigan	H3	Y
EPI_ISL_19131713|A/Michigan/UM-10056146259/2024	GISAID	2023	2024-02	Michigan	H1	Y
EPI_ISL_19131714|A/Michigan/UM-10056146260/2024	GISAID	2023	2024-02	Michigan	H1	Y
EPI_ISL_19131715|A/Michigan/UM-10056148768/2024	GISAID	2023	2024-02	Michigan	H3	Y
EPI_ISL_19131716|A/Michigan/UM-10056151318/2024	GISAID	2023	2024-02	Michigan	H3	Y
EPI_ISL_19131717|A/Michigan/UM-10056151665/2024	GISAID	2023	2024-02	Michigan	H1	Y
EPI_ISL_19131718|A/Michigan/UM-10056151782/2024	GISAID	2023	2024-02	Michigan	H1	Y
EPI_ISL_19131719|A/Michigan/UM-10056152821/2024	GISAID	2023	2024-02	Michigan	H1	Y
EPI_ISL_19131720|A/Michigan/UM-10056154575/2024	GISAID	2023	2024-02	Michigan	H1	Y
EPI_ISL_19131721|A/Michigan/UM-10056154662/2024	GISAID	2023	2024-02	Michigan	H1	Y
EPI_ISL_19131722|A/Michigan/UM-10056155854/2024	GISAID	2023	2024-02	Michigan	H1	Y
EPI_ISL_19131723|A/Ohio/IVY-G43R76H2/2024	GISAID	2023	2024-01	Ohio	H1	N
EPI_ISL_19131724|A/Ohio/IVY-G43R76H8/2024	GISAID	2023	2024-01	Ohio	H1	N
EPI_ISL_19131725|A/Ohio/IVY-G43R79C2/2024	GISAID	2023	2024-01	Ohio	H1	N
EPI_ISL_19131726|A/Michigan/UM-10056124419/2024	GISAID	2023	2024-02	Michigan	H1	Y
EPI_ISL_19131727|A/Michigan/UM-10056067504/2024	GISAID	2023	2024-02	Michigan	H3	Y
EPI_ISL_19131728|A/Michigan/UM-10056124234/2024	GISAID	2023	2024-02	Michigan	H3	Y
EPI_ISL_19131729|A/Michigan/UM-10056121690/2024	GISAID	2023	2024-02	Michigan	H1	Y
EPI_ISL_19131730|A/Michigan/UM-10056069689/2024	GISAID	2023	2024-02	Michigan	H3	Y
EPI_ISL_19131731|A/Michigan/UM-10056069694/2024	GISAID	2023	2024-02	Michigan	H3	Y
EPI_ISL_19131732|A/Michigan/UM-10056069853/2024	GISAID	2023	2024-02	Michigan	H1	Y
EPI_ISL_19131733|A/Michigan/UM-10056071696/2024	GISAID	2023	2024-02	Michigan	H1	Y
EPI_ISL_19131734|A/Michigan/UM-10056073809/2024	GISAID	2023	2024-02	Michigan	H1	Y
EPI_ISL_19131735|A/Michigan/UM-10056080255/2024	GISAID	2023	2024-02	Michigan	H3	Y
EPI_ISL_19131736|A/Michigan/UM-10056080496/2024	GISAID	2023	2024-02	Michigan	H1	Y
EPI_ISL_19131737|A/Michigan/UM-10056081737/2024	GISAID	2023	2024-02	Michigan	H3	Y
EPI_ISL_19131738|A/Michigan/UM-10056083933/2024	GISAID	2023	2024-02	Michigan	H3	Y
EPI_ISL_19131739|A/Michigan/UM-10056091228/2024	GISAID	2023	2024-02	Michigan	H1	Y
EPI_ISL_19131740|A/Michigan/UM-10056100672/2024	GISAID	2023	2024-02	Michigan	H1	Y
EPI_ISL_19131741|A/Michigan/UM-10056102097/2024	GISAID	2023	2024-02	Michigan	H1	Y
EPI_ISL_19131742|A/Michigan/UM-10056102400/2024	GISAID	2023	2024-02	Michigan	H1	Y
EPI_ISL_19131743|A/Michigan/UM-10056102747/2024	GISAID	2023	2024-02	Michigan	H1	Y
EPI_ISL_19131744|A/Michigan/UM-10056103676/2024	GISAID	2023	2024-02	Michigan	H1	Y
EPI_ISL_19131745|A/Michigan/UM-10056108598/2024	GISAID	2023	2024-02	Michigan	H1	Y
EPI_ISL_19131746|A/Michigan/UM-10056110653/2024	GISAID	2023	2024-02	Michigan	H1	Y
EPI_ISL_19131747|A/Michigan/UM-10056113576/2024	GISAID	2023	2024-02	Michigan	H3	Y
EPI_ISL_19131748|A/Michigan/UM-10056114233/2024	GISAID	2023	2024-02	Michigan	H1	Y
EPI_ISL_19131749|A/Michigan/UM-10056115567/2024	GISAID	2023	2024-02	Michigan	H3	Y
EPI_ISL_19131750|A/Michigan/UM-10056116499/2024	GISAID	2023	2024-02	Michigan	H1	Y
EPI_ISL_19131751|A/Michigan/UM-10056116652/2024	GISAID	2023	2024-02	Michigan	H1	Y
EPI_ISL_19131752|A/Michigan/UM-10056120102/2024	GISAID	2023	2024-02	Michigan	H1	Y
EPI_ISL_19131753|A/Michigan/UM-10056120716/2024	GISAID	2023	2024-02	Michigan	H1	Y
EPI_ISL_19131754|A/Michigan/UM-10056121523/2024	GISAID	2023	2024-02	Michigan	H3	Y
EPI_ISL_19131755|A/Michigan/UM-10056122556/2024	GISAID	2023	2024-02	Michigan	H3	Y
EPI_ISL_19131756|A/Michigan/UM-10055990621/2024	GISAID	2023	2024-02	Michigan	H3	Y
EPI_ISL_19131757|A/Michigan/UM-10055985670/2024	GISAID	2023	2024-02	Michigan	H1	Y
EPI_ISL_19131758|A/Michigan/UM-10055985473/2024	GISAID	2023	2024-02	Michigan	H3	Y
EPI_ISL_19131759|A/Michigan/MIS-009747937/2024	GISAID	2023	2024-01	Michigan	H3	Y
EPI_ISL_19131760|A/Michigan/MIS-009753006/2024	GISAID	2023	2024-01	Michigan	H3	Y
EPI_ISL_19131761|A/Michigan/MIS-009754086/2024	GISAID	2023	2024-01	Michigan	H1	Y
EPI_ISL_19131762|A/Michigan/MIS-009771715/2024	GISAID	2023	2024-01	Michigan	H1	Y
EPI_ISL_19131763|A/Michigan/MIS-009774143/2024	GISAID	2023	2024-01	Michigan	H1	Y
EPI_ISL_19131764|A/Michigan/MIS-009775692/2024	GISAID	2023	2024-01	Michigan	H1	Y
EPI_ISL_19131765|A/Michigan/MIS-009777414/2024	GISAID	2023	2024-01	Michigan	H3	Y
EPI_ISL_19131766|A/Michigan/MIS-009795538/2024	GISAID	2023	2024-01	Michigan	H1	Y
EPI_ISL_19131767|A/Michigan/MIS-009798229/2024	GISAID	2023	2024-01	Michigan	H1	Y
EPI_ISL_19131768|A/Michigan/MIS-009844626/2024	GISAID	2023	2024-01	Michigan	H3	Y
EPI_ISL_19131769|A/Michigan/MIS-009845104/2024	GISAID	2023	2024-01	Michigan	H3	Y
EPI_ISL_19131770|A/Michigan/MIS-009845280/2024	GISAID	2023	2024-01	Michigan	H1	Y
EPI_ISL_19131771|A/Michigan/MIS-009846247/2024	GISAID	2023	2024-01	Michigan	H3	Y
EPI_ISL_19131772|A/Michigan/MIS-009853951/2024	GISAID	2023	2024-01	Michigan	H3	Y
EPI_ISL_19131773|A/Michigan/MIS-009854992/2024	GISAID	2023	2024-01	Michigan	H1	Y
EPI_ISL_19131774|A/Michigan/MIS-009857860/2024	GISAID	2023	2024-01	Michigan	H1	Y
EPI_ISL_19131775|A/Michigan/MIS-009857861/2024	GISAID	2023	2024-01	Michigan	H1	Y
EPI_ISL_19131776|A/Michigan/MIS-009857862/2024	GISAID	2023	2024-01	Michigan	H1	Y
EPI_ISL_19131777|A/Michigan/MIS-009862316/2024	GISAID	2023	2024-02	Michigan	H1	Y
EPI_ISL_19131778|A/Michigan/MIS-009862648/2024	GISAID	2023	2024-02	Michigan	H1	Y
EPI_ISL_19131779|A/Michigan/MIS-009868768/2024	GISAID	2023	2024-02	Michigan	H1	Y
EPI_ISL_19131780|A/Michigan/MIS-009868774/2024	GISAID	2023	2024-02	Michigan	H1	Y
EPI_ISL_19131782|A/Michigan/MIS-009871202/2024	GISAID	2023	2024-02	Michigan	H3	Y
EPI_ISL_19131783|A/Michigan/MIS-009871441/2024	GISAID	2023	2024-02	Michigan	H3	Y
EPI_ISL_19131784|A/Michigan/MIS-009871444/2024	GISAID	2023	2024-02	Michigan	H3	Y
EPI_ISL_19131785|A/Michigan/MIS-009739260/2024	GISAID	2023	2024-01	Michigan	H1	Y
EPI_ISL_19131786|A/Michigan/MIS-009873654/2024	GISAID	2023	2024-02	Michigan	H3	Y
EPI_ISL_19131787|A/Michigan/MIS-009682761/2024	GISAID	2023	2024-01	Michigan	H3	Y
EPI_ISL_19131788|A/Massachusetts/IVY-G43R76Z5/2024	GISAID	2023	2024-01	Massachusetts	H3	N
EPI_ISL_19131789|A/Arizona/IVY-G43R77N3/2024	GISAID	2023	2024-01	Arizona	H1	N
EPI_ISL_19131790|A/Arizona/IVY-G43R77O2/2024	GISAID	2023	2024-01	Arizona	H1	N
EPI_ISL_19131791|A/Arizona/IVY-G43R77O8/2024	GISAID	2023	2024-01	Arizona	H1	N
EPI_ISL_19131800|A/California/IVY-G43R78O4/2024	GISAID	2023	2024-01	California	H3	N
EPI_ISL_19131801|A/California/IVY-G43R78P0/2024	GISAID	2023	2024-01	California	H3	N
EPI_ISL_19131802|A/California/IVY-G43R78P6/2024	GISAID	2023	2024-01	California	H3	N
EPI_ISL_19131803|A/California/IVY-G43R78P9/2024	GISAID	2023	2024-01	California	H1	N
EPI_ISL_19131804|A/California/IVY-G43R78Q8/2024	GISAID	2023	2024-01	California	H1	N
EPI_ISL_19131805|A/Colorado/IVY-G43R78L1/2024	GISAID	2023	2024-01	Colorado	H3	N
EPI_ISL_19131806|A/Connecticut/IVY-G43R73U7/2024	GISAID	2023	2024-01	Connecticut	H1	N
EPI_ISL_19131807|A/Connecticut/IVY-G43R74A1/2024	GISAID	2023	2024-01	Connecticut	H1	N
EPI_ISL_19131808|A/Connecticut/IVY-G43R74B6/2024	GISAID	2023	2024-01	Connecticut	H1	N
EPI_ISL_19131809|A/Connecticut/IVY-G43R75P2/2024	GISAID	2023	2024-01	Connecticut	H1	N
EPI_ISL_19131810|A/Connecticut/IVY-G43R75R6/2024	GISAID	2023	2024-01	Connecticut	H1	N
EPI_ISL_19131811|A/Connecticut/IVY-G43R75U6/2024	GISAID	2023	2024-01	Connecticut	H1	N
EPI_ISL_19131814|A/Michigan/IVY-G43R77L5/2024	GISAID	2023	2024-01	Michigan	H3	Y
EPI_ISL_19131815|A/Michigan/MIS-009874511/2024	GISAID	2023	2024-02	Michigan	H1	Y
EPI_ISL_19131816|A/Michigan/MIS-009875300/2024	GISAID	2023	2024-02	Michigan	H3	Y
EPI_ISL_19131817|A/Michigan/MIS-009876221/2024	GISAID	2023	2024-02	Michigan	H3	Y
EPI_ISL_19131818|A/Michigan/UM-10055924575/2024	GISAID	2023	2024-02	Michigan	H3	Y
EPI_ISL_19131819|A/Michigan/UM-10055924776/2024	GISAID	2023	2024-02	Michigan	H1	Y
EPI_ISL_19131820|A/Michigan/UM-10055932929/2024	GISAID	2023	2024-02	Michigan	H3	Y
EPI_ISL_19131821|A/Michigan/UM-10055933306/2024	GISAID	2023	2024-02	Michigan	H3	Y
EPI_ISL_19131822|A/Michigan/UM-10055933320/2024	GISAID	2023	2024-02	Michigan	H1	Y
EPI_ISL_19131823|A/Michigan/UM-10055936373/2024	GISAID	2023	2024-02	Michigan	H3	Y
EPI_ISL_19131824|A/Michigan/UM-10055939325/2024	GISAID	2023	2024-02	Michigan	H1	Y
EPI_ISL_19131825|A/Michigan/UM-10055943399/2024	GISAID	2023	2024-02	Michigan	H1	Y
EPI_ISL_19131826|A/Michigan/UM-10055946648/2024	GISAID	2023	2024-02	Michigan	H1	Y
EPI_ISL_19131827|A/Michigan/UM-10055952503/2024	GISAID	2023	2024-02	Michigan	H3	Y
EPI_ISL_19131828|A/Michigan/UM-10055955226/2024	GISAID	2023	2024-02	Michigan	H1	Y
EPI_ISL_19131829|A/Michigan/UM-10055956239/2024	GISAID	2023	2024-02	Michigan	H1	Y
EPI_ISL_19131830|A/Michigan/UM-10055956844/2024	GISAID	2023	2024-02	Michigan	H1	Y
EPI_ISL_19131831|A/Michigan/UM-10055962316/2024	GISAID	2023	2024-02	Michigan	H3	Y
EPI_ISL_19131832|A/Michigan/UM-10055962386/2024	GISAID	2023	2024-02	Michigan	H1	Y
EPI_ISL_19131833|A/Michigan/UM-10055963414/2024	GISAID	2023	2024-02	Michigan	H3	Y
EPI_ISL_19131834|A/Michigan/UM-10055966920/2024	GISAID	2023	2024-02	Michigan	H1	Y
EPI_ISL_19131835|A/Michigan/UM-10055968268/2024	GISAID	2023	2024-02	Michigan	H3	Y
EPI_ISL_19131837|A/Michigan/UM-10055972746/2024	GISAID	2023	2024-02	Michigan	H1	Y
EPI_ISL_19131838|A/Michigan/UM-10055979092/2024	GISAID	2023	2024-02	Michigan	H3	Y
EPI_ISL_19131839|A/Michigan/UM-10055979105/2024	GISAID	2023	2024-02	Michigan	H3	Y
EPI_ISL_19131840|A/Michigan/UM-10055980987/2024	GISAID	2023	2024-02	Michigan	H1	Y
EPI_ISL_19131841|A/Michigan/UM-10055983378/2024	GISAID	2023	2024-02	Michigan	H3	Y
EPI_ISL_19131842|A/Michigan/UM-10055984424/2024	GISAID	2023	2024-02	Michigan	H1	Y
EPI_ISL_19131843|A/Michigan/UM-10055984791/2024	GISAID	2023	2024-02	Michigan	H3	Y
EPI_ISL_19131844|A/Michigan/UM-10055924152/2024	GISAID	2023	2024-02	Michigan	H1	Y
EPI_ISL_19131845|A/Michigan/UM-10055923793/2024	GISAID	2023	2024-02	Michigan	H3	Y
EPI_ISL_19131846|A/Michigan/UM-10055923700/2024	GISAID	2023	2024-02	Michigan	H1	Y
EPI_ISL_19131847|A/Michigan/UM-10055923558/2024	GISAID	2023	2024-02	Michigan	H3	Y
EPI_ISL_19131848|A/Michigan/MIS-009876271/2024	GISAID	2023	2024-02	Michigan	H3	Y
EPI_ISL_19131849|A/Michigan/MIS-009877567/2024	GISAID	2023	2024-02	Michigan	H3	Y
EPI_ISL_19131851|A/Michigan/MIS-009878712/2024	GISAID	2023	2024-02	Michigan	H1	Y
EPI_ISL_19131852|A/Michigan/MIS-009878934/2024	GISAID	2023	2024-02	Michigan	H3	Y
EPI_ISL_19131853|A/Michigan/MIS-009885575/2024	GISAID	2023	2024-02	Michigan	H3	Y
EPI_ISL_19131854|A/Michigan/MIS-009888088/2024	GISAID	2023	2024-02	Michigan	H1	Y
EPI_ISL_19131855|A/Michigan/MIS-009895001/2024	GISAID	2023	2024-02	Michigan	H3	Y
EPI_ISL_19131856|A/Michigan/MIS-009895860/2024	GISAID	2023	2024-02	Michigan	H3	Y
EPI_ISL_19131857|A/Michigan/MIS-009897037/2024	GISAID	2023	2024-02	Michigan	H3	Y
EPI_ISL_19131858|A/Michigan/MIS-009897061/2024	GISAID	2023	2024-02	Michigan	H3	Y
EPI_ISL_19131859|A/Michigan/MIS-009897424/2024	GISAID	2023	2024-02	Michigan	H3	Y
EPI_ISL_19131860|A/Michigan/MIS-009898810/2024	GISAID	2023	2024-02	Michigan	H1	Y
EPI_ISL_19131861|A/Texas/IVY-G43R77Z3/2024	GISAID	2023	2024-01	Texas	H1	N
EPI_ISL_19131862|A/Michigan/MIS-009899932/2024	GISAID	2023	2024-02	Michigan	H1	Y
EPI_ISL_19131863|A/Michigan/MIS-009903135/2024	GISAID	2023	2024-02	Michigan	H1	Y
EPI_ISL_19131864|A/Michigan/MIS-009904945/2024	GISAID	2023	2024-02	Michigan	H1	Y
EPI_ISL_19131865|A/Michigan/MIS-009907699/2024	GISAID	2023	2024-02	Michigan	H1	Y
EPI_ISL_19131866|A/Michigan/MIS-009907842/2024	GISAID	2023	2024-02	Michigan	H3	Y
EPI_ISL_19131867|A/Michigan/MIS-009912383/2024	GISAID	2023	2024-02	Michigan	H3	Y
EPI_ISL_19131868|A/Michigan/MIS-009916311/2024	GISAID	2023	2024-02	Michigan	H3	Y
EPI_ISL_19131869|A/Michigan/MIS-009935988/2024	GISAID	2023	2024-02	Michigan	H1	Y
EPI_ISL_19131870|A/Michigan/MIS-009943668/2024	GISAID	2023	2024-02	Michigan	H3	Y
EPI_ISL_19131871|A/Michigan/MIS-009943872/2024	GISAID	2023	2024-02	Michigan	H3	Y
EPI_ISL_19131872|A/Michigan/MIS-009958011/2024	GISAID	2023	2024-02	Michigan	H3	Y
EPI_ISL_19131873|A/Michigan/UM-10055922336/2024	GISAID	2023	2024-02	Michigan	H1	Y
EPI_ISL_19131874|A/Michigan/UM-10055922399/2024	GISAID	2023	2024-02	Michigan	H3	Y
EPI_ISL_19131875|A/Michigan/MIS-009900835/2024	GISAID	2023	2024-02	Michigan	H1	Y
EPI_ISL_19137635|A/Georgia/19/2023	GISAID	2022	2023-02	Georgia	H3	N
EPI_ISL_19141234|A/Wisconsin/65/2024	GISAID	2023	2024-04	Wisconsin	H3	N
EPI_ISL_19141235|A/Minnesota/53/2024	GISAID	2023	2024-04	Minnesota	H3	N
EPI_ISL_19141236|A/Illinois/41/2024	GISAID	2023	2024-03	Illinois	H3	N
EPI_ISL_19141237|A/Michigan/79/2024	GISAID	2023	2024-04	Michigan	H3	N
EPI_ISL_19141238|A/Indiana/41/2024	GISAID	2023	2024-04	Indiana	H3	N
EPI_ISL_19141241|A/Michigan/80/2024	GISAID	2023	2024-04	Michigan	H3	N
EPI_ISL_19141242|A/Ohio/221/2024	GISAID	2023	2024-04	Ohio	H3	N
EPI_ISL_19141245|A/Iowa/57/2024	GISAID	2023	2024-03	Iowa	H3	N
EPI_ISL_19141246|A/Minnesota/52/2024	GISAID	2023	2024-04	Minnesota	H3	N
EPI_ISL_19141247|A/Wisconsin/64/2024	GISAID	2023	2024-04	Wisconsin	H3	N
EPI_ISL_19141248|A/Minnesota/51/2024	GISAID	2023	2024-04	Minnesota	H3	N
EPI_ISL_19141250|A/Ohio/222/2024	GISAID	2023	2024-04	Ohio	H3	N
EPI_ISL_19141252|A/Kentucky/26/2024	GISAID	2023	2024-04	Kentucky	H3	N
EPI_ISL_19141253|A/Missouri/101/2024	GISAID	2023	2024-03	Missouri	H3	N
EPI_ISL_19141258|A/Wisconsin/66/2024	GISAID	2023	2024-04	Wisconsin	H3	N
EPI_ISL_19141259|A/Texas/150/2024	GISAID	2023	2024-04	Texas	H3	N
EPI_ISL_19141278|A/Nevada/126/2024	GISAID	2023	2024-04	Nevada	H3	N
EPI_ISL_19141279|A/Nevada/123/2024	GISAID	2023	2024-04	Nevada	H3	N
EPI_ISL_19141280|A/New_Mexico/31/2024	GISAID	2023	2024-04	New Mexico	H3	N
EPI_ISL_19141281|A/Nevada/124/2024	GISAID	2023	2024-04	Nevada	H3	N
EPI_ISL_19141282|A/New_Mexico/27/2024	GISAID	2023	2024-03	New Mexico	H3	N
EPI_ISL_19141283|A/Utah/49/2024	GISAID	2023	2024-04	Utah	H3	N
EPI_ISL_19141284|A/New_Mexico/26/2024	GISAID	2023	2024-03	New Mexico	H3	N
EPI_ISL_19141285|A/Arizona/27/2024	GISAID	2023	2024-04	Arizona	H3	N
EPI_ISL_19141286|A/Oregon/42/2024	GISAID	2023	2024-04	Oregon	H3	N
EPI_ISL_19141287|A/Arizona/28/2024	GISAID	2023	2024-04	Arizona	H3	N
EPI_ISL_19141288|A/Utah/50/2024	GISAID	2023	2024-04	Utah	H3	N
EPI_ISL_19141289|A/Maine/32/2024	GISAID	2023	2024-03	Maine	H3	N
EPI_ISL_19141290|A/Georgia/43/2024	GISAID	2023	2024-03	Georgia	H3	N
EPI_ISL_19141291|A/Massachusetts/37/2024	GISAID	2023	2024-03	Massachusetts	H3	N
EPI_ISL_19141292|A/Massachusetts/39/2024	GISAID	2023	2024-03	Massachusetts	H3	N
EPI_ISL_19141293|A/New_York/88/2024	GISAID	2023	2024-03	New York	H3	N
EPI_ISL_19141294|A/Georgia/46/2024	GISAID	2023	2024-03	Georgia	H3	N
EPI_ISL_19141295|A/Massachusetts/44/2024	GISAID	2023	2024-03	Massachusetts	H3	N
EPI_ISL_19141296|A/New_York/87/2024	GISAID	2023	2024-03	New York	H3	N
EPI_ISL_19141297|A/Georgia/44/2024	GISAID	2023	2024-03	Georgia	H3	N
EPI_ISL_19141298|A/New_York/89/2024	GISAID	2023	2024-03	New York	H3	N
EPI_ISL_19141299|A/Georgia/45/2024	GISAID	2023	2024-03	Georgia	H3	N
EPI_ISL_19141300|A/Massachusetts/41/2024	GISAID	2023	2024-03	Massachusetts	H3	N
EPI_ISL_19141301|A/Maine/34/2024	GISAID	2023	2024-03	Maine	H3	N
EPI_ISL_19141302|A/Massachusetts/42/2024	GISAID	2023	2024-03	Massachusetts	H3	N
EPI_ISL_19141303|A/Virginia/30/2024	GISAID	2023	2024-03	Virginia	H3	N
EPI_ISL_19141304|A/Massachusetts/38/2024	GISAID	2023	2024-03	Massachusetts	H3	N
EPI_ISL_19141331|A/Wisconsin/63/2024	GISAID	2023	2024-04	Wisconsin	H1	N
EPI_ISL_19141332|A/Wisconsin/67/2024	GISAID	2023	2024-04	Wisconsin	H1	N
EPI_ISL_19141333|A/Minnesota/57/2024	GISAID	2023	2024-04	Minnesota	H1	N
EPI_ISL_19141335|A/Minnesota/56/2024	GISAID	2023	2024-04	Minnesota	H1	N
EPI_ISL_19141336|A/Ohio/220/2024	GISAID	2023	2024-04	Ohio	H1	N
EPI_ISL_19141337|A/Ohio/219/2024	GISAID	2023	2024-03	Ohio	H1	N
EPI_ISL_19141338|A/Minnesota/54/2024	GISAID	2023	2024-04	Minnesota	H1	N
EPI_ISL_19141391|A/New_Mexico/30/2024	GISAID	2023	2024-03	New Mexico	H1	N
EPI_ISL_19141392|A/Utah/52/2024	GISAID	2023	2024-04	Utah	H1	N
EPI_ISL_19141393|A/New_Mexico/28/2024	GISAID	2023	2024-03	New Mexico	H1	N
EPI_ISL_19141394|A/Utah/51/2024	GISAID	2023	2024-04	Utah	H1	N
EPI_ISL_19141395|A/Nevada/120/2024	GISAID	2023	2024-04	Nevada	H1	N
EPI_ISL_19141396|A/Utah/48/2024	GISAID	2023	2024-04	Utah	H1	N
EPI_ISL_19141397|A/Washington/126/2024	GISAID	2023	2024-04	Washington	H1	N
EPI_ISL_19141398|A/Oregon/43/2024	GISAID	2023	2024-04	Oregon	H1	N
EPI_ISL_19141399|A/Nevada/125/2024	GISAID	2023	2024-04	Nevada	H1	N
EPI_ISL_19141400|A/Nevada/127/2024	GISAID	2023	2024-04	Nevada	H1	N
EPI_ISL_19141401|A/Nevada/128/2024	GISAID	2023	2024-04	Nevada	H1	N
EPI_ISL_19141402|A/New_Mexico/29/2024	GISAID	2023	2024-03	New Mexico	H1	N
EPI_ISL_19141403|A/Maine/31/2024	GISAID	2023	2024-03	Maine	H1	N
EPI_ISL_19141404|A/New_Jersey/39/2024	GISAID	2023	2024-03	New Jersey	H1	N
EPI_ISL_19141405|A/Georgia/42/2024	GISAID	2023	2024-03	Georgia	H1	N
EPI_ISL_19141406|A/New_Jersey/38/2024	GISAID	2023	2024-03	New Jersey	H1	N
EPI_ISL_19141407|A/Massachusetts/45/2024	GISAID	2023	2024-03	Massachusetts	H1	N
EPI_ISL_19141408|A/Virginia/29/2024	GISAID	2023	2024-03	Virginia	H1	N
EPI_ISL_19141409|A/Maine/33/2024	GISAID	2023	2024-03	Maine	H1	N
EPI_ISL_19141410|A/District_Of_Columbia/14/2024	GISAID	2023	2024-03	Maryland	H1	N
EPI_ISL_19141411|A/Massachusetts/36/2024	GISAID	2023	2024-03	Massachusetts	H1	N
EPI_ISL_19141412|A/Georgia/48/2024	GISAID	2023	2024-03	Georgia	H1	N
EPI_ISL_19141413|A/Massachusetts/43/2024	GISAID	2023	2024-03	Massachusetts	H1	N
EPI_ISL_19141414|A/District_Of_Columbia/13/2024	GISAID	2023	2024-03	Maryland	H1	N
EPI_ISL_19141415|A/District_Of_Columbia/15/2024	GISAID	2023	2024-03	Maryland	H1	N
EPI_ISL_19141416|A/Massachusetts/40/2024	GISAID	2023	2024-03	Massachusetts	H1	N
EPI_ISL_19141417|A/New_Jersey/40/2024	GISAID	2023	2024-03	New Jersey	H1	N
EPI_ISL_19141435|A/Minnesota/55/2024	GISAID	2023	2024-04	Minnesota	H1	N
EPI_ISL_19141572|A/Colorado/ISC-1129/2024	GISAID	2023	2024-04	Colorado	H1	N
EPI_ISL_19141573|A/Hawaii/ISC-1001/2023	GISAID	2023	2023-12	Hawaii	H1	N
EPI_ISL_19141574|A/Hawaii/ISC-1008/2023	GISAID	2023	2023-12	Hawaii	H1	N
EPI_ISL_19141575|A/Hawaii/ISC-1002/2024	GISAID	2023	2024-01	Hawaii	H1	N
EPI_ISL_19141576|A/Hawaii/ISC-1001/2024	GISAID	2023	2024-01	Hawaii	H1	N
EPI_ISL_19141577|A/Hawaii/ISC-1005/2023	GISAID	2023	2023-12	Hawaii	H1	N
EPI_ISL_19141578|A/Hawaii/ISC-1013/2023	GISAID	2023	2023-12	Hawaii	H1	N
EPI_ISL_19141579|A/Hawaii/ISC-1011/2023	GISAID	2023	2023-12	Hawaii	H1	N
EPI_ISL_19141580|A/Hawaii/ISC-1003/2023	GISAID	2023	2023-12	Hawaii	H1	N
EPI_ISL_19141581|A/Hawaii/ISC-1010/2023	GISAID	2023	2023-12	Hawaii	H1	N
EPI_ISL_19141582|A/Hawaii/ISC-1012/2023	GISAID	2023	2023-12	Hawaii	H1	N
EPI_ISL_19141583|A/Texas/ISC-1006/2024	GISAID	2023	2024-03	Texas	H1	N
EPI_ISL_19141584|A/Texas/ISC-1015/2024	GISAID	2023	2024-01	Texas	H1	N
EPI_ISL_19141585|A/Texas/ISC-1016/2024	GISAID	2023	2024-01	Texas	H1	N
EPI_ISL_19141586|A/Texas/ISC-1011/2024	GISAID	2023	2024-01	Texas	H1	N
EPI_ISL_19141587|A/Texas/ISC-1017/2024	GISAID	2023	2024-01	Texas	H1	N
EPI_ISL_19141588|A/Florida/ISC-1176/2024	GISAID	2023	2024-03	Florida	H1	N
EPI_ISL_19141589|A/Florida/ISC-1180/2024	GISAID	2023	2024-03	Florida	H1	N
EPI_ISL_19141590|A/Florida/ISC-1178/2024	GISAID	2023	2024-03	Florida	H1	N
EPI_ISL_19141591|A/Florida/ISC-1179/2024	GISAID	2023	2024-03	Florida	H1	N
EPI_ISL_19141592|A/Florida/ISC-1187/2024	GISAID	2023	2024-03	Florida	H1	N
EPI_ISL_19141593|A/Florida/ISC-1182/2024	GISAID	2023	2024-03	Florida	H1	N
EPI_ISL_19141594|A/Florida/ISC-1175/2024	GISAID	2023	2024-03	Florida	H1	N
EPI_ISL_19141595|A/Florida/ISC-1177/2024	GISAID	2023	2024-03	Florida	H1	N
EPI_ISL_19141596|A/Texas/ISC-1012/2024	GISAID	2023	2024-01	Texas	H3	N
EPI_ISL_19141597|A/Texas/ISC-1013/2024	GISAID	2023	2024-02	Texas	H3	N
EPI_ISL_19141598|A/Texas/ISC-1018/2024	GISAID	2023	2024-01	Texas	H3	N
EPI_ISL_19141599|A/Texas/ISC-1014/2024	GISAID	2023	2024-02	Texas	H3	N
EPI_ISL_19141600|A/Texas/ISC-1007/2024	GISAID	2023	2024-03	Texas	H3	N
EPI_ISL_19141601|A/Texas/ISC-1005/2024	GISAID	2023	2024-03	Texas	H3	N
EPI_ISL_19141602|A/Hawaii/ISC-1015/2023	GISAID	2023	2023-12	Hawaii	H3	N
EPI_ISL_19141603|A/Hawaii/ISC-1014/2023	GISAID	2023	2023-12	Hawaii	H3	N
EPI_ISL_19141604|A/Hawaii/ISC-1003/2024	GISAID	2023	2024-01	Hawaii	H3	N
EPI_ISL_19141605|A/Texas/ISC-1009/2024	GISAID	2023	2024-02	Texas	H3	N
EPI_ISL_19141606|A/Texas/ISC-1003/2024	GISAID	2023	2024-03	Texas	H3	N
EPI_ISL_19141607|A/Texas/ISC-1004/2024	GISAID	2023	2024-03	Texas	H3	N
EPI_ISL_19141608|A/Texas/ISC-1001/2024	GISAID	2023	2024-03	Texas	H3	N
EPI_ISL_19141609|A/Texas/ISC-1002/2024	GISAID	2023	2024-03	Texas	H3	N
EPI_ISL_19141610|A/Florida/ISC-1186/2024	GISAID	2023	2024-03	Florida	H3	N
EPI_ISL_19141611|A/Florida/ISC-1188/2024	GISAID	2023	2024-03	Florida	H3	N
EPI_ISL_19141612|A/Florida/ISC-1185/2024	GISAID	2023	2024-03	Florida	H3	N
EPI_ISL_19141613|A/Colorado/ISC-1109/2024	GISAID	2023	2024-03	Colorado	H3	N
EPI_ISL_19159696|A/Michigan/UM-10057065976/2024	GISAID	2023	2024-04	Michigan	H3	Y
EPI_ISL_19159697|A/Michigan/UM-10057055295/2024	GISAID	2023	2024-04	Michigan	H1	Y
EPI_ISL_19159698|A/Michigan/UM-10057054394/2024	GISAID	2023	2024-04	Michigan	H1	Y
EPI_ISL_19159699|A/Michigan/UM-10057034068/2024	GISAID	2023	2024-04	Michigan	H3	Y
EPI_ISL_19159700|A/Michigan/UM-10057024293/2024	GISAID	2023	2024-04	Michigan	H1	Y
EPI_ISL_19159701|A/Michigan/UM-10057017971/2024	GISAID	2023	2024-04	Michigan	H3	Y
EPI_ISL_19159702|A/Michigan/UM-10057008181/2024	GISAID	2023	2024-04	Michigan	H3	Y
EPI_ISL_19159703|A/Michigan/UM-10057000471/2024	GISAID	2023	2024-04	Michigan	H1	Y
EPI_ISL_19159704|A/Michigan/UM-10056985957/2024	GISAID	2023	2024-04	Michigan	H3	Y
EPI_ISL_19159705|A/Utah/IVY-G43S10D8/2024	GISAID	2023	2024-03	Utah	H1	N
EPI_ISL_19159706|A/Utah/IVY-G43S10M8/2024	GISAID	2023	2024-03	Utah	H3	N
EPI_ISL_19159718|A/Michigan/UM-10056975550/2024	GISAID	2023	2024-04	Michigan	H3	Y
EPI_ISL_19159731|A/Michigan/UM-10056961714/2024	GISAID	2023	2024-04	Michigan	H1	Y
EPI_ISL_19159732|A/Michigan/UM-10056960660/2024	GISAID	2023	2024-04	Michigan	H1	Y
EPI_ISL_19159733|A/Michigan/UM-10056839335/2024	GISAID	2023	2024-04	Michigan	H3	Y
EPI_ISL_19159734|A/Michigan/UM-10056839219/2024	GISAID	2023	2024-04	Michigan	H1	Y
EPI_ISL_19159735|A/Michigan/UM-10056835481/2024	GISAID	2023	2024-04	Michigan	H3	Y
EPI_ISL_19159736|A/Michigan/UM-10056832968/2024	GISAID	2023	2024-04	Michigan	H3	Y
EPI_ISL_19159737|A/Michigan/UM-10056825298/2024	GISAID	2023	2024-04	Michigan	H3	Y
EPI_ISL_19159738|A/Michigan/UM-10056805217/2024	GISAID	2023	2024-04	Michigan	H1	Y
EPI_ISL_19159739|A/Michigan/MIS-010107220/2024	GISAID	2023	2024-03	Michigan	H1	Y
EPI_ISL_19159740|A/Michigan/MIS-010090681/2024	GISAID	2023	2024-03	Michigan	H3	Y
EPI_ISL_19159741|A/Michigan/MIS-010087670/2024	GISAID	2023	2024-03	Michigan	H1	Y
EPI_ISL_19159742|A/Michigan/IVY-G43S11F4/2024	GISAID	2023	2024-03	Michigan	H3	Y
EPI_ISL_19159743|A/Massachusetts/IVY-G43S11U2/2024	GISAID	2023	2024-03	Massachusetts	H1	N
EPI_ISL_19159744|A/Massachusetts/IVY-G43S11Q3/2024	GISAID	2023	2024-03	Massachusetts	H1	N
EPI_ISL_19159745|A/Connecticut/IVY-G43S12G8/2024	GISAID	2023	2024-03	Connecticut	H3	N
EPI_ISL_19159746|A/Connecticut/IVY-G43S12G2/2024	GISAID	2023	2024-03	Connecticut	H3	N
EPI_ISL_19159747|A/Connecticut/IVY-G43S12F0/2024	GISAID	2023	2024-03	Connecticut	H3	N
EPI_ISL_19159748|A/Connecticut/IVY-G43S12D5/2024	GISAID	2023	2024-03	Connecticut	H3	N
EPI_ISL_19159749|A/Connecticut/IVY-G43S12D2/2024	GISAID	2023	2024-03	Connecticut	H1	N
EPI_ISL_19159750|A/Connecticut/IVY-G43S12C9/2024	GISAID	2023	2024-03	Connecticut	H3	N
EPI_ISL_19159751|A/Colorado/IVY-G43S09Q0/2024	GISAID	2023	2024-03	Colorado	H1	N
EPI_ISL_19159752|A/Michigan/UM-10056845119/2024	GISAID	2023	2024-04	Michigan	H1	Y
EPI_ISL_19159753|A/Michigan/UM-10056850712/2024	GISAID	2023	2024-04	Michigan	H1	Y
EPI_ISL_19159754|A/Michigan/UM-10056867517/2024	GISAID	2023	2024-04	Michigan	H3	Y
EPI_ISL_19159755|A/Michigan/UM-10056880432/2024	GISAID	2023	2024-04	Michigan	H1	Y
EPI_ISL_19159756|A/Michigan/UM-10056959765/2024	GISAID	2023	2024-04	Michigan	H3	Y
EPI_ISL_19159757|A/Michigan/UM-10056953153/2024	GISAID	2023	2024-04	Michigan	H3	Y
EPI_ISL_19159758|A/Michigan/UM-10056948375/2024	GISAID	2023	2024-04	Michigan	H3	Y
EPI_ISL_19159759|A/Michigan/UM-10056943983/2024	GISAID	2023	2024-04	Michigan	H1	Y
EPI_ISL_19159760|A/Michigan/UM-10056943708/2024	GISAID	2023	2024-04	Michigan	H3	Y
EPI_ISL_19159761|A/Michigan/UM-10056943634/2024	GISAID	2023	2024-04	Michigan	H3	Y
EPI_ISL_19159762|A/Michigan/UM-10056935950/2024	GISAID	2023	2024-04	Michigan	H3	Y
EPI_ISL_19159763|A/Michigan/UM-10056935241/2024	GISAID	2023	2024-04	Michigan	H3	Y
EPI_ISL_19159764|A/Michigan/UM-10056929625/2024	GISAID	2023	2024-04	Michigan	H3	Y
EPI_ISL_19159765|A/Michigan/UM-10056961587/2024	GISAID	2023	2024-04	Michigan	H3	Y
EPI_ISL_19159766|A/Michigan/UM-10056919176/2024	GISAID	2023	2024-04	Michigan	H1	Y
EPI_ISL_19159767|A/Michigan/UM-10056915114/2024	GISAID	2023	2024-04	Michigan	H3	Y
EPI_ISL_19159768|A/Michigan/UM-10056913570/2024	GISAID	2023	2024-04	Michigan	H3	Y
EPI_ISL_19159769|A/Michigan/UM-10056912461/2024	GISAID	2023	2024-04	Michigan	H3	Y
EPI_ISL_19159770|A/Michigan/UM-10056911633/2024	GISAID	2023	2024-04	Michigan	H3	Y
EPI_ISL_19159771|A/Michigan/UM-10056903660/2024	GISAID	2023	2024-04	Michigan	H3	Y
EPI_ISL_19159772|A/Michigan/UM-10056903537/2024	GISAID	2023	2024-04	Michigan	H3	Y
EPI_ISL_19159773|A/Michigan/UM-10056903379/2024	GISAID	2023	2024-04	Michigan	H1	Y
EPI_ISL_19159774|A/Michigan/UM-10056902867/2024	GISAID	2023	2024-04	Michigan	H1	Y
EPI_ISL_19159775|A/Michigan/UM-10056883789/2024	GISAID	2023	2024-04	Michigan	H3	Y
EPI_ISL_19159776|A/Michigan/UM-10056918102/2024	GISAID	2023	2024-04	Michigan	H3	Y
EPI_ISL_19160509|A/Arizona/ASU107706/2024	GISAID	2023	2024-01	Arizona	H3	N
EPI_ISL_19160511|A/Arizona/ASU107709/2024	GISAID	2023	2024-02	Arizona	H3	N
EPI_ISL_19160512|A/Arizona/ASU107710/2024	GISAID	2023	2024-02	Arizona	H3	N
EPI_ISL_19160513|A/Arizona/ASU107711/2024	GISAID	2023	2024-02	Arizona	H1	N
EPI_ISL_19160514|A/Arizona/ASU107712/2024	GISAID	2023	2024-02	Arizona	H3	N
EPI_ISL_19160515|A/Arizona/ASU107713/2024	GISAID	2023	2024-02	Arizona	H3	N
EPI_ISL_19160516|A/Arizona/ASU107714/2024	GISAID	2023	2024-02	Arizona	H3	N
EPI_ISL_19160517|A/Arizona/ASU107715/2024	GISAID	2023	2024-02	Arizona	H3	N
EPI_ISL_19160518|A/Arizona/ASU107716/2024	GISAID	2023	2024-02	Arizona	H3	N
EPI_ISL_19160519|A/Arizona/ASU107717/2024	GISAID	2023	2024-02	Arizona	H3	N
EPI_ISL_19160520|A/Arizona/ASU107718/2024	GISAID	2023	2024-02	Arizona	H1	N
EPI_ISL_19160521|A/Arizona/ASU107719/2024	GISAID	2023	2024-02	Arizona	H1	N
EPI_ISL_19160524|A/Arizona/ASU107721/2024	GISAID	2023	2024-02	Arizona	H3	N
EPI_ISL_19160528|A/Arizona/ASU107723/2024	GISAID	2023	2024-01	Arizona	H1	N
EPI_ISL_19160535|A/Arizona/ASU107727/2024	GISAID	2023	2024-02	Arizona	H3	N
EPI_ISL_19160537|A/Arizona/ASU107728/2024	GISAID	2023	2024-02	Arizona	H3	N
EPI_ISL_19160539|A/Arizona/ASU107729/2024	GISAID	2023	2024-02	Arizona	H3	N
EPI_ISL_19160542|A/Arizona/ASU107731/2024	GISAID	2023	2024-02	Arizona	H1	N
EPI_ISL_19160544|A/Arizona/ASU107733/2024	GISAID	2023	2024-02	Arizona	H1	N
EPI_ISL_19160550|A/Arizona/ASU107738/2024	GISAID	2023	2024-03	Arizona	H3	N
EPI_ISL_19160561|A/Arizona/ASU107745/2024	GISAID	2023	2024-03	Arizona	H3	N
EPI_ISL_19160562|A/Arizona/ASU107746/2024	GISAID	2023	2024-03	Arizona	H3	N
EPI_ISL_19160563|A/Arizona/ASU107747/2024	GISAID	2023	2024-03	Arizona	H1	N
EPI_ISL_19160564|A/Arizona/ASU107748/2024	GISAID	2023	2024-03	Arizona	H3	N
EPI_ISL_19160566|A/Arizona/ASU107749/2024	GISAID	2023	2024-03	Arizona	H3	N
EPI_ISL_19160574|A/Arizona/ASU107755/2024	GISAID	2023	2024-03	Arizona	H3	N
EPI_ISL_19160576|A/Arizona/ASU107756/2024	GISAID	2023	2024-03	Arizona	H3	N
EPI_ISL_19160580|A/Arizona/ASU107758/2024	GISAID	2023	2024-03	Arizona	H1	N
EPI_ISL_19160584|A/Arizona/ASU107760/2024	GISAID	2023	2024-04	Arizona	H3	N
EPI_ISL_19160587|A/Arizona/ASU107762/2024	GISAID	2023	2024-04	Arizona	H3	N
EPI_ISL_19160590|A/Arizona/ASU107763/2024	GISAID	2023	2024-04	Arizona	H3	N
EPI_ISL_19160592|A/Arizona/ASU107764/2024	GISAID	2023	2024-04	Arizona	H3	N
EPI_ISL_19160594|A/Arizona/ASU107765/2024	GISAID	2023	2024-04	Arizona	H3	N
EPI_ISL_19160598|A/Arizona/ASU107766/2024	GISAID	2023	2024-04	Arizona	H1	N
EPI_ISL_19162647|A/Human/New_York_City/PV86035/2023	GISAID	2022	2023-01	New York	H3	N
EPI_ISL_19162648|A/Human/New_York_City/PV86029/2023	GISAID	2022	2023-01	New York	H3	N
EPI_ISL_19162649|A/Human/New_York_City/PV86027/2023	GISAID	2022	2023-01	New York	H3	N
EPI_ISL_19162650|A/Human/New_York_City/PV85436/2022	GISAID	2022	2022-12	New York	H1	N
EPI_ISL_19162651|A/Human/New_York_City/PV85532/2022	GISAID	2022	2022-12	New York	H1	N
EPI_ISL_19162652|A/Human/New_York_City/PV85599/2022	GISAID	2022	2022-12	New York	H3	N
EPI_ISL_19162664|A/Human/New_York_City/PV85994/2023	GISAID	2022	2023-02	New York	H3	N
EPI_ISL_19162685|A/Human/New_York_City/PV85324/2022	GISAID	2022	2022-12	New York	H3	N
EPI_ISL_19162705|A/Human/New_York_City/PV85262/2022	GISAID	2022	2022-12	New York	H3	N
EPI_ISL_19162706|A/Human/New_York_City/PV83965/2023	GISAID	2022	2023-01	New York	H3	N
EPI_ISL_19162707|A/Human/New_York_City/PV81511/2022	GISAID	2022	2022-11	New York	H3	N
EPI_ISL_19162708|A/Human/New_York_City/PV81556/2022	GISAID	2022	2022-11	New York	H3	N
EPI_ISL_19162709|A/Human/New_York_City/PV81663/2022	GISAID	2022	2022-12	New York	H1	N
EPI_ISL_19162710|A/Human/New_York_City/PV81733/2022	GISAID	2022	2022-12	New York	H3	N
EPI_ISL_19162711|A/Human/New_York_City/PV81747/2022	GISAID	2022	2022-11	New York	H3	N
EPI_ISL_19162712|A/Human/New_York_City/PV81764/2022	GISAID	2022	2022-11	New York	H1	N
EPI_ISL_19162713|A/Human/New_York_City/PV81326/2022	GISAID	2022	2022-11	New York	H1	N
EPI_ISL_19162714|A/Human/New_York_City/PV81795/2022	GISAID	2022	2022-12	New York	H3	N
EPI_ISL_19162715|A/Human/New_York_City/PV81819/2022	GISAID	2022	2022-12	New York	H1	N
EPI_ISL_19162716|A/Human/New_York_City/PV81826/2022	GISAID	2022	2022-11	New York	H3	N
EPI_ISL_19162717|A/Human/New_York_City/PV81833/2022	GISAID	2022	2022-11	New York	H3	N
EPI_ISL_19162718|A/Human/New_York_City/PV81860/2022	GISAID	2022	2022-12	New York	H1	N
EPI_ISL_19162719|A/Human/New_York_City/PV81864/2022	GISAID	2022	2022-12	New York	H3	N
EPI_ISL_19162720|A/Human/New_York_City/PV81887/2022	GISAID	2022	2022-11	New York	H1	N
EPI_ISL_19162721|A/Human/New_York_City/PV81816/2022	GISAID	2022	2022-12	New York	H3	N
EPI_ISL_19162722|A/Human/New_York_City/PV81198/2022	GISAID	2022	2022-11	New York	H3	N
EPI_ISL_19162723|A/Human/New_York_City/PV81129/2022	GISAID	2022	2022-11	New York	H3	N
EPI_ISL_19162724|A/Human/New_York_City/PV81112/2022	GISAID	2022	2022-11	New York	H3	N
EPI_ISL_19162732|A/Human/New_York_City/PV63248/2022	GISAID	2021	2022-09	New York	H3	N
EPI_ISL_19162733|A/Human/New_York_City/PV63250/2022	GISAID	2021	2022-09	New York	H3	N
EPI_ISL_19162734|A/Human/New_York_City/PV63251/2022	GISAID	2021	2022-09	New York	H3	N
EPI_ISL_19162735|A/Human/New_York_City/PV63289/2022	GISAID	2022	2022-10	New York	H3	N
EPI_ISL_19162736|A/Human/New_York_City/PV63494/2022	GISAID	2022	2022-11	New York	H1	N
EPI_ISL_19162737|A/Human/New_York_City/PV63515/2022	GISAID	2022	2022-11	New York	H1	N
EPI_ISL_19162738|A/Human/New_York_City/PV63676/2022	GISAID	2022	2022-11	New York	H3	N
EPI_ISL_19162739|A/Human/New_York_City/PV81107/2022	GISAID	2022	2022-11	New York	H3	N
EPI_ISL_19162740|A/Human/New_York_City/PV81893/2022	GISAID	2022	2022-11	New York	H3	N
EPI_ISL_19162741|A/Human/New_York_City/PV81921/2022	GISAID	2022	2022-12	New York	H1	N
EPI_ISL_19162742|A/Human/New_York_City/PV81937/2022	GISAID	2022	2022-12	New York	H1	N
EPI_ISL_19162743|A/Human/New_York_City/PV81985/2022	GISAID	2022	2022-12	New York	H3	N
EPI_ISL_19162744|A/Human/New_York_City/PV83260/2022	GISAID	2022	2022-12	New York	H3	N
EPI_ISL_19162745|A/Human/New_York_City/PV83298/2022	GISAID	2022	2022-12	New York	H3	N
EPI_ISL_19162746|A/Human/New_York_City/PV83325/2022	GISAID	2022	2022-12	New York	H1	N
EPI_ISL_19162747|A/Human/New_York_City/PV83346/2022	GISAID	2022	2022-12	New York	H3	N
EPI_ISL_19162748|A/Human/New_York_City/PV83350/2022	GISAID	2022	2022-12	New York	H3	N
EPI_ISL_19162749|A/Human/New_York_City/PV83426/2022	GISAID	2022	2022-12	New York	H1	N
EPI_ISL_19162750|A/Human/New_York_City/PV83452/2022	GISAID	2022	2022-12	New York	H3	N
EPI_ISL_19162751|A/Human/New_York_City/PV83488/2022	GISAID	2022	2022-12	New York	H3	N
EPI_ISL_19162752|A/Human/New_York_City/PV83512/2022	GISAID	2022	2022-12	New York	H3	N
EPI_ISL_19162753|A/Human/New_York_City/PV83515/2022	GISAID	2022	2022-12	New York	H3	N
EPI_ISL_19162754|A/Human/New_York_City/PV83595/2022	GISAID	2022	2022-12	New York	H3	N
EPI_ISL_19162755|A/Human/New_York_City/PV83612/2022	GISAID	2022	2022-12	New York	H1	N
EPI_ISL_19162756|A/Human/New_York_City/PV83669/2022	GISAID	2022	2022-12	New York	H1	N
EPI_ISL_19162757|A/Human/New_York_City/PV83683/2022	GISAID	2022	2022-12	New York	H1	N
EPI_ISL_19162758|A/Human/New_York_City/PV83892/2023	GISAID	2022	2023-01	New York	H3	N
EPI_ISL_19162759|A/Human/New_York_City/PV83246/2022	GISAID	2022	2022-12	New York	H1	N
EPI_ISL_19162760|A/Human/New_York_City/PV84581/2023	GISAID	2022	2023-01	New York	H3	N
EPI_ISL_19162761|A/Human/New_York_City/PV83239/2022	GISAID	2022	2022-12	New York	H3	N
EPI_ISL_19162762|A/Human/New_York_City/PV83147/2022	GISAID	2022	2022-12	New York	H3	N
EPI_ISL_19162763|A/Human/New_York_City/PV81992/2022	GISAID	2022	2022-12	New York	H3	N
EPI_ISL_19162764|A/Human/New_York_City/PV82562/2022	GISAID	2022	2022-12	New York	H3	N
EPI_ISL_19162765|A/Human/New_York_City/PV82589/2022	GISAID	2022	2022-11	New York	H1	N
EPI_ISL_19162766|A/Human/New_York_City/PV82640/2022	GISAID	2022	2022-12	New York	H3	N
EPI_ISL_19162767|A/Human/New_York_City/PV82643/2022	GISAID	2022	2022-12	New York	H1	N
EPI_ISL_19162768|A/Human/New_York_City/PV82644/2022	GISAID	2022	2022-12	New York	H3	N
EPI_ISL_19162769|A/Human/New_York_City/PV82700/2022	GISAID	2022	2022-12	New York	H3	N
EPI_ISL_19162770|A/Human/New_York_City/PV82706/2022	GISAID	2022	2022-11	New York	H3	N
EPI_ISL_19162771|A/Human/New_York_City/PV82718/2022	GISAID	2022	2022-12	New York	H1	N
EPI_ISL_19162772|A/Human/New_York_City/PV82832/2022	GISAID	2022	2022-12	New York	H3	N
EPI_ISL_19162773|A/Human/New_York_City/PV82858/2022	GISAID	2022	2022-12	New York	H3	N
EPI_ISL_19162774|A/Human/New_York_City/PV82884/2022	GISAID	2022	2022-12	New York	H3	N
EPI_ISL_19162775|A/Human/New_York_City/PV82943/2022	GISAID	2022	2022-12	New York	H3	N
EPI_ISL_19162776|A/Human/New_York_City/PV82945/2022	GISAID	2022	2022-12	New York	H3	N
EPI_ISL_19162777|A/Human/New_York_City/PV83000/2022	GISAID	2022	2022-12	New York	H3	N
EPI_ISL_19162778|A/Human/New_York_City/PV83172/2022	GISAID	2022	2022-12	New York	H3	N
EPI_ISL_19165706|A/California/IVY-G43S08Y6/2024	GISAID	2023	2024-03	California	H1	N
EPI_ISL_19165707|A/Texas/IVY-G43S10V8/2024	GISAID	2023	2024-03	Texas	H3	N
EPI_ISL_19165708|A/North_Carolina/IVY-G43S09K0/2024	GISAID	2023	2024-03	North Carolina	H1	N
EPI_ISL_19165709|A/New_York/IVY-G43S08L7/2024	GISAID	2023	2024-03	New York	H3	N
EPI_ISL_19165710|A/New_York/IVY-G43S08K8/2024	GISAID	2023	2024-03	New York	H3	N
EPI_ISL_19165711|A/New_York/IVY-G43S08I4/2024	GISAID	2023	2024-03	New York	H3	N
EPI_ISL_19165712|A/New_York/IVY-G43S08I1/2024	GISAID	2023	2024-03	New York	H3	N
EPI_ISL_19165713|A/Missouri/IVY-G43S08Q8/2024	GISAID	2023	2024-03	Missouri	H1	N
EPI_ISL_19165714|A/Missouri/IVY-G43S08Q5/2024	GISAID	2023	2024-03	Missouri	H1	N
EPI_ISL_19165715|A/Missouri/IVY-G43S08O4/2024	GISAID	2023	2024-02	Missouri	H1	N
EPI_ISL_19165716|A/Michigan/UM-10057066611/2024	GISAID	2023	2024-04	Michigan	H3	Y
EPI_ISL_19166686|A/Washington/UW-60367/2024	GISAID	2023	2024-02	Washington	H3	N
EPI_ISL_19166687|A/Washington/UW-64052/2024	GISAID	2023	2024-02	Washington	H1	N
EPI_ISL_19166688|A/Washington/UW-64514/2024	GISAID	2023	2024-02	Washington	H1	N
EPI_ISL_19166689|A/Washington/UW-66615/2024	GISAID	2023	2024-02	Washington	H3	N
EPI_ISL_19166690|A/Washington/UW-66699/2024	GISAID	2023	2024-02	Washington	H3	N
EPI_ISL_19166691|A/Washington/UW-67072/2024	GISAID	2023	2024-02	Washington	H1	N
EPI_ISL_19166692|A/Washington/UW-67618/2024	GISAID	2023	2024-04	Washington	H1	N
EPI_ISL_19166693|A/Washington/UW-69882/2024	GISAID	2023	2024-03	Washington	H1	N
EPI_ISL_19166694|A/Washington/UW-70402/2024	GISAID	2023	2024-03	Washington	H1	N
EPI_ISL_19166695|A/Washington/UW-70596/2024	GISAID	2023	2024-03	Washington	H1	N
EPI_ISL_19166707|A/Washington/UW-84160/2024	GISAID	2023	2024-02	Washington	H1	N
EPI_ISL_19166708|A/Washington/UW-81937/2024	GISAID	2023	2024-03	Washington	H3	N
EPI_ISL_19166709|A/Washington/UW-52719/2024	GISAID	2023	2024-03	Washington	H1	N
EPI_ISL_19166710|A/Washington/UW-81455/2024	GISAID	2023	2024-03	Washington	H3	N
EPI_ISL_19166711|A/Washington/UW-79640/2024	GISAID	2023	2024-02	Washington	H1	N
EPI_ISL_19166712|A/Washington/UW-79052/2024	GISAID	2023	2024-03	Washington	H1	N
EPI_ISL_19166713|A/Washington/UW-78038/2024	GISAID	2023	2024-03	Washington	H1	N
EPI_ISL_19166714|A/Washington/UW-77382/2024	GISAID	2023	2024-04	Washington	H1	N
EPI_ISL_19166715|A/Washington/UW-76759/2024	GISAID	2023	2024-02	Washington	H1	N
EPI_ISL_19166716|A/Washington/UW-76452/2024	GISAID	2023	2024-02	Washington	H1	N
EPI_ISL_19166717|A/Washington/UW-80426/2024	GISAID	2023	2024-03	Washington	H1	N
EPI_ISL_19166718|A/Washington/UW-52621/2024	GISAID	2023	2024-03	Washington	H3	N
EPI_ISL_19166719|A/Washington/UW-52001/2024	GISAID	2023	2024-03	Washington	H3	N
EPI_ISL_19166720|A/Washington/UW-49584/2024	GISAID	2023	2024-03	Washington	H1	N
EPI_ISL_19166721|A/Washington/UW-14437/2024	GISAID	2023	2024-02	Washington	H1	N
EPI_ISL_19166723|A/Washington/UW-12292/2024	GISAID	2023	2024-03	Washington	H1	N
EPI_ISL_19166724|A/Washington/UW-12055/2024	GISAID	2023	2024-03	Washington	H1	N
EPI_ISL_19166725|A/Washington/UW-10638/2024	GISAID	2023	2024-03	Washington	H3	N
EPI_ISL_19166726|A/Washington/UW-09473/2024	GISAID	2023	2024-04	Washington	H1	N
EPI_ISL_19166727|A/Washington/UW-18152/2024	GISAID	2023	2024-03	Washington	H1	N
EPI_ISL_19166729|A/Washington/UW-97538/2024	GISAID	2023	2024-02	Washington	H1	N
EPI_ISL_19166730|A/Washington/UW-24604/2024	GISAID	2023	2024-03	Washington	H1	N
EPI_ISL_19166731|A/Washington/UW-27657/2024	GISAID	2023	2024-02	Washington	H1	N
EPI_ISL_19166732|A/Washington/UW-48636/2024	GISAID	2023	2024-02	Washington	H3	N
EPI_ISL_19166733|A/Washington/UW-47684/2024	GISAID	2023	2024-03	Washington	H3	N
EPI_ISL_19166734|A/Washington/UW-47439/2024	GISAID	2023	2024-03	Washington	H3	N
EPI_ISL_19166735|A/Washington/UW-44791/2024	GISAID	2023	2024-03	Washington	H3	N
EPI_ISL_19166737|A/Washington/UW-40844/2024	GISAID	2023	2024-02	Washington	H3	N
EPI_ISL_19166738|A/Washington/UW-25800/2024	GISAID	2023	2024-04	Washington	H1	N
EPI_ISL_19166739|A/Washington/UW-36167/2024	GISAID	2023	2024-03	Washington	H1	N
EPI_ISL_19166740|A/Washington/UW-35117/2024	GISAID	2023	2024-04	Washington	H1	N
EPI_ISL_19166741|A/Washington/UW-33784/2024	GISAID	2023	2024-03	Washington	H1	N
EPI_ISL_19166742|A/Washington/UW-32660/2024	GISAID	2023	2024-03	Washington	H3	N
EPI_ISL_19166743|A/Washington/UW-32246/2024	GISAID	2023	2024-02	Washington	H1	N
EPI_ISL_19166744|A/Washington/UW-31615/2024	GISAID	2023	2024-02	Washington	H1	N
EPI_ISL_19166745|A/Washington/UW-27876/2024	GISAID	2023	2024-03	Washington	H3	N
EPI_ISL_19168317|A/Hawaii-TAMC/251/2024	GISAID	2023	2024-01	Hawaii	H3	N
EPI_ISL_19168318|A/Hawaii-TAMC/260/2024	GISAID	2023	2024-02	Hawaii	H3	N
EPI_ISL_19168319|A/Oregon/45/2024	GISAID	2023	2024-04	Oregon	H3	N
EPI_ISL_19168320|A/Colorado/71/2024	GISAID	2023	2024-04	Colorado	H3	N
EPI_ISL_19168321|A/Colorado/74/2024	GISAID	2023	2024-04	Colorado	H3	N
EPI_ISL_19168322|A/Colorado/75/2024	GISAID	2023	2024-04	Colorado	H3	N
EPI_ISL_19168323|A/California/57/2024	GISAID	2023	2024-04	California	H3	N
EPI_ISL_19168324|A/Colorado/73/2024	GISAID	2023	2024-04	Colorado	H3	N
EPI_ISL_19168325|A/California/56/2024	GISAID	2023	2024-04	California	H3	N
EPI_ISL_19168326|A/Colorado/76/2024	GISAID	2023	2024-04	Colorado	H3	N
EPI_ISL_19168327|A/Wisconsin/72/2024	GISAID	2023	2024-04	Wisconsin	H3	N
EPI_ISL_19168328|A/Arkansas/53/2024	GISAID	2023	2024-04	Arkansas	H3	N
EPI_ISL_19168329|A/Missouri/108/2024	GISAID	2023	2024-04	Missouri	H3	N
EPI_ISL_19168330|A/Missouri/111/2024	GISAID	2023	2024-04	Missouri	H3	N
EPI_ISL_19168331|A/Missouri/109/2024	GISAID	2023	2024-04	Missouri	H3	N
EPI_ISL_19168332|A/Michigan/89/2024	GISAID	2023	2024-04	Michigan	H3	N
EPI_ISL_19168333|A/Iowa/64/2024	GISAID	2023	2024-04	Iowa	H3	N
EPI_ISL_19168334|A/Missouri/107/2024	GISAID	2023	2024-04	Missouri	H3	N
EPI_ISL_19168335|A/Missouri/110/2024	GISAID	2023	2024-04	Missouri	H3	N
EPI_ISL_19168336|A/Missouri/112/2024	GISAID	2023	2024-04	Missouri	H3	N
EPI_ISL_19168338|A/Minnesota/62/2024	GISAID	2023	2024-04	Minnesota	H3	N
EPI_ISL_19168342|A/Michigan/88/2024	GISAID	2023	2024-04	Michigan	H3	N
EPI_ISL_19168346|A/Hawaii-TAMC/265/2024	GISAID	2023	2024-02	Hawaii	H3	N
EPI_ISL_19168352|A/New_Hampshire/59/2024	GISAID	2023	2024-04	New Hampshire	H3	N
EPI_ISL_19168355|A/Pennsylvania/162/2024	GISAID	2023	2024-03	Pennsylvania	H3	N
EPI_ISL_19168356|A/Connecticut/36/2024	GISAID	2023	2024-04	Connecticut	H3	N
EPI_ISL_19168357|A/Delaware/53/2024	GISAID	2023	2024-04	Delaware	H3	N
EPI_ISL_19168358|A/New_Hampshire/55/2024	GISAID	2023	2024-04	New Hampshire	H3	N
EPI_ISL_19168359|A/North_Carolina/25/2024	GISAID	2023	2024-03	North Carolina	H3	N
EPI_ISL_19168360|A/Pennsylvania/161/2024	GISAID	2023	2024-03	Pennsylvania	H3	N
EPI_ISL_19168361|A/Pennsylvania/165/2024	GISAID	2023	2024-04	Pennsylvania	H3	N
EPI_ISL_19168362|A/Delaware/54/2024	GISAID	2023	2024-04	Delaware	H3	N
EPI_ISL_19168363|A/Pennsylvania/164/2024	GISAID	2023	2024-04	Pennsylvania	H3	N
EPI_ISL_19168364|A/New_Hampshire/61/2024	GISAID	2023	2024-04	New Hampshire	H3	N
EPI_ISL_19168365|A/New_Hampshire/57/2024	GISAID	2023	2024-04	New Hampshire	H3	N
EPI_ISL_19168367|A/New_York/93/2024	GISAID	2023	2024-04	New York	H3	N
EPI_ISL_19168370|A/North_Carolina/24/2024	GISAID	2023	2024-03	North Carolina	H3	N
EPI_ISL_19168372|A/Connecticut/32/2024	GISAID	2023	2024-03	Connecticut	H3	N
EPI_ISL_19168373|A/Connecticut/35/2024	GISAID	2023	2024-04	Connecticut	H3	N
EPI_ISL_19168375|A/New_Hampshire/58/2024	GISAID	2023	2024-04	New Hampshire	H3	N
EPI_ISL_19168376|A/North_Carolina/23/2024	GISAID	2023	2024-03	North Carolina	H3	N
EPI_ISL_19168377|A/Connecticut/37/2024	GISAID	2023	2024-04	Connecticut	H3	N
EPI_ISL_19168380|A/Connecticut/33/2024	GISAID	2023	2024-03	Connecticut	H3	N
EPI_ISL_19168381|A/North_Carolina/21/2024	GISAID	2023	2024-03	North Carolina	H3	N
EPI_ISL_19168393|A/New_York/101/2024	GISAID	2023	2024-04	New York	H3	N
EPI_ISL_19168396|A/New_York/98/2024	GISAID	2023	2024-04	New York	H3	N
EPI_ISL_19168397|A/Massachusetts/50/2024	GISAID	2023	2024-04	Massachusetts	H3	N
EPI_ISL_19168400|A/Massachusetts/51/2024	GISAID	2023	2024-04	Massachusetts	H3	N
EPI_ISL_19168401|A/New_York/95/2024	GISAID	2023	2024-04	New York	H3	N
EPI_ISL_19168402|A/Massachusetts/49/2024	GISAID	2023	2024-04	Massachusetts	H3	N
EPI_ISL_19168403|A/Massachusetts/47/2024	GISAID	2023	2024-04	Massachusetts	H3	N
EPI_ISL_19168404|A/District_Of_Columbia/17/2024	GISAID	2023	2024-03	Maryland	H3	N
EPI_ISL_19168405|A/Maine/35/2024	GISAID	2023	2024-04	Maine	H3	N
EPI_ISL_19168406|A/Maine/36/2024	GISAID	2023	2024-04	Maine	H3	N
EPI_ISL_19168408|A/New_York/96/2024	GISAID	2023	2024-04	New York	H3	N
EPI_ISL_19168409|A/New_Jersey/42/2024	GISAID	2023	2024-04	New Jersey	H3	N
EPI_ISL_19168413|A/District_Of_Columbia/16/2024	GISAID	2023	2024-03	Maryland	H3	N
EPI_ISL_19168415|A/New_Jersey/41/2024	GISAID	2023	2024-04	New Jersey	H3	N
EPI_ISL_19168419|A/Massachusetts/46/2024	GISAID	2023	2024-04	Massachusetts	H3	N
EPI_ISL_19168420|A/New_York/99/2024	GISAID	2023	2024-04	New York	H3	N
EPI_ISL_19168424|A/Connecticut/38/2024	GISAID	2023	2024-04	Connecticut	H3	N
EPI_ISL_19168429|A/Connecticut/45/2024	GISAID	2023	2024-04	Connecticut	H3	N
EPI_ISL_19168430|A/Maine/39/2024	GISAID	2023	2024-04	Maine	H3	N
EPI_ISL_19168431|A/Georgia/50/2024	GISAID	2023	2024-04	Georgia	H3	N
EPI_ISL_19168447|A/New_York/103/2024	GISAID	2023	2024-04	New York	H3	N
EPI_ISL_19168448|A/Connecticut/44/2024	GISAID	2023	2024-04	Connecticut	H3	N
EPI_ISL_19168455|A/Maine/38/2024	GISAID	2023	2024-04	Maine	H3	N
EPI_ISL_19168457|A/New_Hampshire/65/2024	GISAID	2023	2024-04	New Hampshire	H3	N
EPI_ISL_19168464|A/Nevada/129/2024	GISAID	2023	2024-04	Nevada	H3	N
EPI_ISL_19168465|A/Nevada/133/2024	GISAID	2023	2024-04	Nevada	H3	N
EPI_ISL_19168466|A/Nevada/136/2024	GISAID	2023	2024-04	Nevada	H3	N
EPI_ISL_19168468|A/Washington/130/2024	GISAID	2023	2024-04	Washington	H3	N
EPI_ISL_19168469|A/Nevada/121/2024	GISAID	2023	2024-04	Nevada	H3	N
EPI_ISL_19168474|A/Nevada/135/2024	GISAID	2023	2024-04	Nevada	H3	N
EPI_ISL_19168476|A/Utah/53/2024	GISAID	2023	2024-04	Utah	H3	N
EPI_ISL_19168478|A/New_Mexico/34/2024	GISAID	2023	2024-04	New Mexico	H3	N
EPI_ISL_19168485|A/Nevada/131/2024	GISAID	2023	2024-04	Nevada	H3	N
EPI_ISL_19168487|A/Colorado/70/2024	GISAID	2023	2024-04	Colorado	H3	N
EPI_ISL_19168489|A/New_Mexico/35/2024	GISAID	2023	2024-04	New Mexico	H3	N
EPI_ISL_19168493|A/Nevada/132/2024	GISAID	2023	2024-04	Nevada	H3	N
EPI_ISL_19168495|A/Oregon/46/2024	GISAID	2023	2024-04	Oregon	H3	N
EPI_ISL_19168496|A/New_Mexico/32/2024	GISAID	2023	2024-04	New Mexico	H3	N
EPI_ISL_19168497|A/New_Mexico/33/2024	GISAID	2023	2024-04	New Mexico	H3	N
EPI_ISL_19168509|A/Oregon/04/2024	GISAID	2023	2024-01	Oregon	H3	N
EPI_ISL_19168511|A/Washington/127/2024	GISAID	2023	2024-04	Washington	H3	N
EPI_ISL_19168521|A/Minnesota/66/2024	GISAID	2023	2024-04	Minnesota	H3	N
EPI_ISL_19168522|A/Minnesota/60/2024	GISAID	2023	2024-04	Minnesota	H3	N
EPI_ISL_19168523|A/South_Dakota/65/2024	GISAID	2023	2024-04	South Dakota	H3	N
EPI_ISL_19168525|A/Ohio/224/2024	GISAID	2023	2024-04	Ohio	H3	N
EPI_ISL_19168526|A/Minnesota/58/2024	GISAID	2023	2024-04	Minnesota	H3	N
EPI_ISL_19168528|A/Colorado/72/2024	GISAID	2023	2024-04	Colorado	H1	N
EPI_ISL_19168529|A/Colorado/69/2024	GISAID	2023	2024-04	Colorado	H1	N
EPI_ISL_19168533|A/Illinois/47/2024	GISAID	2023	2024-04	Illinois	H1	N
EPI_ISL_19168534|A/Michigan/85/2024	GISAID	2023	2024-04	Michigan	H1	N
EPI_ISL_19168535|A/Wisconsin/69/2024	GISAID	2023	2024-04	Wisconsin	H1	N
EPI_ISL_19168536|A/Arkansas/54/2024	GISAID	2023	2024-04	Arkansas	H1	N
EPI_ISL_19168537|A/Illinois/48/2024	GISAID	2023	2024-04	Illinois	H1	N
EPI_ISL_19168538|A/Michigan/84/2024	GISAID	2023	2024-04	Michigan	H1	N
EPI_ISL_19168539|A/Arkansas/50/2024	GISAID	2023	2024-04	Arkansas	H1	N
EPI_ISL_19168540|A/Iowa/67/2024	GISAID	2023	2024-04	Iowa	H1	N
EPI_ISL_19168541|A/Michigan/87/2024	GISAID	2023	2024-04	Michigan	H1	N
EPI_ISL_19168542|A/Missouri/106/2024	GISAID	2023	2024-04	Missouri	H1	N
EPI_ISL_19168543|A/Michigan/86/2024	GISAID	2023	2024-04	Michigan	H1	N
EPI_ISL_19168545|A/Iowa/66/2024	GISAID	2023	2024-04	Iowa	H1	N
EPI_ISL_19168546|A/Illinois/46/2024	GISAID	2023	2024-04	Illinois	H1	N
EPI_ISL_19168548|A/Iowa/63/2024	GISAID	2023	2024-04	Iowa	H1	N
EPI_ISL_19168549|A/Wisconsin/68/2024	GISAID	2023	2024-04	Wisconsin	H1	N
EPI_ISL_19168550|A/Wisconsin/70/2024	GISAID	2023	2024-04	Wisconsin	H1	N
EPI_ISL_19168551|A/Iowa/65/2024	GISAID	2023	2024-04	Iowa	H1	N
EPI_ISL_19168554|A/Minnesota/59/2024	GISAID	2023	2024-04	Minnesota	H1	N
EPI_ISL_19168560|A/Ohio/223/2024	GISAID	2023	2024-04	Ohio	H1	N
EPI_ISL_19168561|A/Wisconsin/71/2024	GISAID	2023	2024-04	Wisconsin	H1	N
EPI_ISL_19168562|A/Minnesota/63/2024	GISAID	2023	2024-04	Minnesota	H1	N
EPI_ISL_19168565|A/Minnesota/61/2024	GISAID	2023	2024-04	Minnesota	H1	N
EPI_ISL_19168566|A/New_Hampshire/54/2024	GISAID	2023	2024-04	New Hampshire	H1	N
EPI_ISL_19168568|A/Delaware/55/2024	GISAID	2023	2024-04	Delaware	H1	N
EPI_ISL_19168569|A/North_Carolina/20/2024	GISAID	2023	2024-02	North Carolina	H1	N
EPI_ISL_19168570|A/Pennsylvania/160/2024	GISAID	2023	2024-03	Pennsylvania	H1	N
EPI_ISL_19168571|A/Rhode_Island/46/2024	GISAID	2023	2024-03	Rhode Island	H1	N
EPI_ISL_19168572|A/New_York/94/2024	GISAID	2023	2024-04	New York	H1	N
EPI_ISL_19168573|A/Delaware/52/2024	GISAID	2023	2024-04	Delaware	H1	N
EPI_ISL_19168574|A/New_Hampshire/53/2024	GISAID	2023	2024-04	New Hampshire	H1	N
EPI_ISL_19168575|A/Delaware/51/2024	GISAID	2023	2024-04	Delaware	H1	N
EPI_ISL_19168576|A/Connecticut/34/2024	GISAID	2023	2024-03	Connecticut	H1	N
EPI_ISL_19168577|A/New_York/92/2024	GISAID	2023	2024-04	New York	H1	N
EPI_ISL_19168578|A/Delaware/50/2024	GISAID	2023	2024-03	Delaware	H1	N
EPI_ISL_19168579|A/North_Carolina/22/2024	GISAID	2023	2024-03	North Carolina	H1	N
EPI_ISL_19168580|A/North_Carolina/19/2024	GISAID	2023	2024-01	North Carolina	H1	N
EPI_ISL_19168583|A/New_York/91/2024	GISAID	2023	2024-04	New York	H1	N
EPI_ISL_19168584|A/New_Hampshire/56/2024	GISAID	2023	2024-04	New Hampshire	H1	N
EPI_ISL_19168586|A/New_York/90/2024	GISAID	2023	2024-04	New York	H1	N
EPI_ISL_19168588|A/New_Hampshire/60/2024	GISAID	2023	2024-04	New Hampshire	H1	N
EPI_ISL_19168589|A/Maine/37/2024	GISAID	2023	2024-04	Maine	H1	N
EPI_ISL_19168591|A/New_York/97/2024	GISAID	2023	2024-04	New York	H1	N
EPI_ISL_19168592|A/Georgia/53/2024	GISAID	2023	2024-04	Georgia	H1	N
EPI_ISL_19168593|A/New_York/100/2024	GISAID	2023	2024-04	New York	H1	N
EPI_ISL_19168595|A/Georgia/51/2024	GISAID	2023	2024-04	Georgia	H1	N
EPI_ISL_19168596|A/District_Of_Columbia/18/2024	GISAID	2023	2024-04	Maryland	H1	N
EPI_ISL_19168599|A/Pennsylvania/163/2024	GISAID	2023	2024-03	Pennsylvania	H1	N
EPI_ISL_19168608|A/Delaware/57/2024	GISAID	2023	2024-04	Delaware	H1	N
EPI_ISL_19168610|A/Delaware/62/2024	GISAID	2023	2024-04	Delaware	H1	N
EPI_ISL_19168612|A/Pennsylvania/167/2024	GISAID	2023	2024-04	Pennsylvania	H1	N
EPI_ISL_19168614|A/Connecticut/39/2024	GISAID	2023	2024-04	Connecticut	H1	N
EPI_ISL_19168615|A/Hawaii-TAMC/242/2024	GISAID	2023	2024-01	Hawaii	H1	N
EPI_ISL_19168616|A/New_Hampshire/62/2024	GISAID	2023	2024-03	New Hampshire	H1	N
EPI_ISL_19168617|A/New_Hampshire/64/2024	GISAID	2023	2024-03	New Hampshire	H1	N
EPI_ISL_19168620|A/New_York/102/2024	GISAID	2023	2024-02	New York	H1	N
EPI_ISL_19168622|A/Massachusetts/48/2024	GISAID	2023	2024-04	Massachusetts	H1	N
EPI_ISL_19168624|A/New_York/106/2023	GISAID	2023	2023-12	New York	H1	N
EPI_ISL_19168633|A/Nevada/134/2024	GISAID	2023	2024-04	Nevada	H1	N
EPI_ISL_19168636|A/Minnesota/65/2024	GISAID	2023	2024-04	Minnesota	H1	N
EPI_ISL_19168637|A/Ohio/225/2024	GISAID	2023	2024-04	Ohio	H1	N
EPI_ISL_19168640|A/Hawaii-TAMC/247/2024	GISAID	2023	2024-01	Hawaii	H1	N
EPI_ISL_19168681|A/Hawaii-TAMC/250/2024	GISAID	2023	2024-01	Hawaii	H1	N
EPI_ISL_19168743|A/Hawaii-TAMC/267/2024	GISAID	2023	2024-02	Hawaii	H3	N
EPI_ISL_19168782|A/Hawaii-TAMC/268/2024	GISAID	2023	2024-02	Hawaii	H3	N
EPI_ISL_19168823|A/Hawaii-TAMC/272/2024	GISAID	2023	2024-02	Hawaii	H3	N
EPI_ISL_19169243|A/Hawaii-TAMC/244/2024	GISAID	2023	2024-01	Hawaii	H3	N
EPI_ISL_19169245|A/Hawaii-TAMC/255/2024	GISAID	2023	2024-01	Hawaii	H1	N
EPI_ISL_19169248|A/Hawaii-TAMC/281/2024	GISAID	2023	2024-03	Hawaii	H3	N
EPI_ISL_19169250|A/Hawaii-TAMC/283/2024	GISAID	2023	2024-03	Hawaii	H3	N
EPI_ISL_19169251|A/Hawaii-TAMC/288/2024	GISAID	2023	2024-03	Hawaii	H3	N
EPI_ISL_19169252|A/Hawaii-TAMC/289/2024	GISAID	2023	2024-03	Hawaii	H3	N
EPI_ISL_19169253|A/Hawaii-TAMC/282/2024	GISAID	2023	2024-03	Hawaii	H1	N
EPI_ISL_19169255|A/Hawaii-TAMC/284/2024	GISAID	2023	2024-03	Hawaii	H1	N
EPI_ISL_19172423|A/Washington/125/2024	GISAID	2023	2024-04	Washington	H3	N
EPI_ISL_19172424|A/Nevada/122/2024	GISAID	2023	2024-04	Nevada	H3	N
EPI_ISL_19172544|A/Minnesota/ISC-1245/2024	GISAID	2023	2024-03	Minnesota	H1	N
EPI_ISL_19172546|A/Minnesota/ISC-1256/2024	GISAID	2023	2024-03	Minnesota	H1	N
EPI_ISL_19172548|A/Minnesota/ISC-1249/2024	GISAID	2023	2024-03	Minnesota	H1	N
EPI_ISL_19172550|A/Minnesota/ISC-1263/2024	GISAID	2023	2024-04	Minnesota	H1	N
EPI_ISL_19172552|A/Minnesota/ISC-1264/2024	GISAID	2023	2024-04	Minnesota	H1	N
EPI_ISL_19172554|A/Minnesota/ISC-1254/2024	GISAID	2023	2024-04	Minnesota	H1	N
EPI_ISL_19172556|A/Minnesota/ISC-1262/2024	GISAID	2023	2024-04	Minnesota	H1	N
EPI_ISL_19172559|A/Minnesota/ISC-1251/2024	GISAID	2023	2024-03	Minnesota	H1	N
EPI_ISL_19172560|A/Minnesota/ISC-1261/2024	GISAID	2023	2024-04	Minnesota	H1	N
EPI_ISL_19172562|A/Minnesota/ISC-1252/2024	GISAID	2023	2024-03	Minnesota	H1	N
EPI_ISL_19172564|A/Minnesota/ISC-1257/2024	GISAID	2023	2024-03	Minnesota	H1	N
EPI_ISL_19172566|A/Minnesota/ISC-1260/2024	GISAID	2023	2024-04	Minnesota	H1	N
EPI_ISL_19172568|A/Minnesota/ISC-1259/2024	GISAID	2023	2024-04	Minnesota	H1	N
EPI_ISL_19172571|A/Minnesota/ISC-1248/2024	GISAID	2023	2024-03	Minnesota	H1	N
EPI_ISL_19172573|A/Colorado/ISC-1058/2023	GISAID	2023	2023-12	Colorado	H1	N
EPI_ISL_19172575|A/Colorado/ISC-1056/2023	GISAID	2023	2023-12	Colorado	H1	N
EPI_ISL_19172577|A/Colorado/ISC-1039/2023	GISAID	2023	2023-12	Colorado	H1	N
EPI_ISL_19172579|A/Colorado/ISC-1172/2024	GISAID	2023	2024-04	Colorado	H1	N
EPI_ISL_19172581|A/Colorado/ISC-1046/2023	GISAID	2023	2023-12	Colorado	H1	N
EPI_ISL_19172583|A/Colorado/ISC-1054/2023	GISAID	2023	2023-12	Colorado	H1	N
EPI_ISL_19172585|A/Colorado/ISC-1045/2023	GISAID	2023	2023-12	Colorado	H1	N
EPI_ISL_19172587|A/Colorado/ISC-1051/2023	GISAID	2023	2023-12	Colorado	H1	N
EPI_ISL_19172589|A/Colorado/ISC-1044/2023	GISAID	2023	2023-12	Colorado	H1	N
EPI_ISL_19172591|A/Colorado/ISC-1060/2023	GISAID	2023	2023-12	Colorado	H1	N
EPI_ISL_19172593|A/Colorado/ISC-1156/2024	GISAID	2023	2024-04	Colorado	H1	N
EPI_ISL_19172595|A/Colorado/ISC-1055/2023	GISAID	2023	2023-12	Colorado	H1	N
EPI_ISL_19172598|A/Colorado/ISC-1154/2024	GISAID	2023	2024-04	Colorado	H1	N
EPI_ISL_19172601|A/Colorado/ISC-1049/2023	GISAID	2023	2023-12	Colorado	H1	N
EPI_ISL_19172604|A/Colorado/ISC-1171/2024	GISAID	2023	2024-04	Colorado	H1	N
EPI_ISL_19172607|A/Colorado/ISC-1041/2023	GISAID	2023	2023-12	Colorado	H1	N
EPI_ISL_19172610|A/Colorado/ISC-1153/2024	GISAID	2023	2024-04	Colorado	H1	N
EPI_ISL_19172613|A/Colorado/ISC-1050/2023	GISAID	2023	2023-12	Colorado	H1	N
EPI_ISL_19172615|A/Colorado/ISC-1047/2023	GISAID	2023	2023-12	Colorado	H1	N
EPI_ISL_19172618|A/Colorado/ISC-1057/2023	GISAID	2023	2023-12	Colorado	H1	N
EPI_ISL_19172620|A/Colorado/ISC-1155/2024	GISAID	2023	2024-04	Colorado	H1	N
EPI_ISL_19172623|A/Colorado/ISC-1052/2023	GISAID	2023	2023-12	Colorado	H1	N
EPI_ISL_19172625|A/Colorado/ISC-1059/2023	GISAID	2023	2023-12	Colorado	H1	N
EPI_ISL_19172627|A/Colorado/ISC-1053/2023	GISAID	2023	2023-12	Colorado	H1	N
EPI_ISL_19172629|A/Colorado/ISC-1173/2024	GISAID	2023	2024-04	Colorado	H1	N
EPI_ISL_19172631|A/Florida/ISC-1208/2024	GISAID	2023	2024-04	Florida	H1	N
EPI_ISL_19172633|A/Florida/ISC-1210/2024	GISAID	2023	2024-04	Florida	H1	N
EPI_ISL_19172635|A/Florida/ISC-1217/2024	GISAID	2023	2024-04	Florida	H1	N
EPI_ISL_19172637|A/Florida/ISC-1211/2024	GISAID	2023	2024-03	Florida	H1	N
EPI_ISL_19172639|A/Florida/ISC-1219/2024	GISAID	2023	2024-04	Florida	H1	N
EPI_ISL_19172641|A/Florida/ISC-1204/2024	GISAID	2023	2024-04	Florida	H1	N
EPI_ISL_19172643|A/Florida/ISC-1213/2024	GISAID	2023	2024-04	Florida	H1	N
EPI_ISL_19172647|A/Texas/ISC-1008/2024	GISAID	2023	2024-02	Texas	H1	N
EPI_ISL_19172650|A/Minnesota/ISC-1007/2023	GISAID	2023	2023-12	Minnesota	H1	N
EPI_ISL_19172652|A/Minnesota/ISC-1018/2023	GISAID	2023	2023-12	Minnesota	H1	N
EPI_ISL_19172654|A/Minnesota/ISC-1177/2024	GISAID	2023	2024-03	Minnesota	H1	N
EPI_ISL_19172657|A/Minnesota/ISC-1094/2024	GISAID	2023	2024-02	Minnesota	H1	N
EPI_ISL_19172660|A/Minnesota/ISC-1230/2024	GISAID	2023	2024-03	Minnesota	H1	N
EPI_ISL_19172663|A/Minnesota/ISC-1010/2023	GISAID	2023	2023-11	Minnesota	H1	N
EPI_ISL_19172666|A/Minnesota/ISC-1164/2024	GISAID	2023	2024-03	Minnesota	H1	N
EPI_ISL_19172668|A/Minnesota/ISC-1119/2024	GISAID	2023	2024-02	Minnesota	H1	N
EPI_ISL_19172670|A/Minnesota/ISC-1178/2024	GISAID	2023	2024-03	Minnesota	H1	N
EPI_ISL_19172672|A/Minnesota/ISC-1227/2024	GISAID	2023	2024-03	Minnesota	H1	N
EPI_ISL_19172674|A/Colorado/ISC-1027/2023	GISAID	2023	2023-12	Colorado	H1	N
EPI_ISL_19172676|A/Colorado/ISC-1026/2023	GISAID	2023	2023-11	Colorado	H1	N
EPI_ISL_19172679|A/Colorado/ISC-1141/2024	GISAID	2023	2024-04	Colorado	H1	N
EPI_ISL_19172681|A/Colorado/ISC-1142/2024	GISAID	2023	2024-04	Colorado	H1	N
EPI_ISL_19172683|A/Colorado/ISC-1032/2023	GISAID	2023	2023-12	Colorado	H1	N
EPI_ISL_19172685|A/Colorado/ISC-1022/2023	GISAID	2023	2023-11	Colorado	H1	N
EPI_ISL_19172689|A/Colorado/ISC-1019/2023	GISAID	2023	2023-11	Colorado	H1	N
EPI_ISL_19172692|A/Colorado/ISC-1013/2023	GISAID	2023	2023-11	Colorado	H1	N
EPI_ISL_19172696|A/Colorado/ISC-1021/2023	GISAID	2023	2023-11	Colorado	H1	N
EPI_ISL_19172699|A/Colorado/ISC-1018/2023	GISAID	2023	2023-11	Colorado	H1	N
EPI_ISL_19172702|A/Colorado/ISC-1014/2023	GISAID	2023	2023-11	Colorado	H1	N
EPI_ISL_19172705|A/Colorado/ISC-1029/2023	GISAID	2023	2023-12	Colorado	H1	N
EPI_ISL_19172709|A/Colorado/ISC-1139/2024	GISAID	2023	2024-04	Colorado	H1	N
EPI_ISL_19172712|A/Colorado/ISC-1031/2023	GISAID	2023	2023-12	Colorado	H1	N
EPI_ISL_19172713|A/Minnesota/ISC-1250/2024	GISAID	2023	2024-03	Minnesota	H3	N
EPI_ISL_19172716|A/Colorado/ISC-1030/2023	GISAID	2023	2023-12	Colorado	H1	N
EPI_ISL_19172717|A/Minnesota/ISC-1265/2024	GISAID	2023	2024-04	Minnesota	H3	N
EPI_ISL_19172720|A/Colorado/ISC-1012/2023	GISAID	2023	2023-11	Colorado	H1	N
EPI_ISL_19172722|A/Minnesota/ISC-1258/2024	GISAID	2023	2024-04	Minnesota	H3	N
EPI_ISL_19172725|A/Colorado/ISC-1143/2024	GISAID	2023	2024-04	Colorado	H1	N
EPI_ISL_19172727|A/Colorado/ISC-1166/2024	GISAID	2023	2024-04	Colorado	H3	N
EPI_ISL_19172730|A/Colorado/ISC-1016/2023	GISAID	2023	2023-11	Colorado	H1	N
EPI_ISL_19172731|A/Colorado/ISC-1040/2023	GISAID	2023	2023-12	Colorado	H3	N
EPI_ISL_19172734|A/Colorado/ISC-1035/2023	GISAID	2023	2023-12	Colorado	H1	N
EPI_ISL_19172735|A/Colorado/ISC-1165/2024	GISAID	2023	2024-04	Colorado	H3	N
EPI_ISL_19172737|A/Colorado/ISC-1145/2024	GISAID	2023	2024-05	Colorado	H1	N
EPI_ISL_19172738|A/Colorado/ISC-1152/2024	GISAID	2023	2024-04	Colorado	H3	N
EPI_ISL_19172740|A/Colorado/ISC-1015/2023	GISAID	2023	2023-11	Colorado	H1	N
EPI_ISL_19172742|A/Colorado/ISC-1043/2023	GISAID	2023	2023-12	Colorado	H3	N
EPI_ISL_19172743|A/Colorado/ISC-1020/2023	GISAID	2023	2023-11	Colorado	H1	N
EPI_ISL_19172745|A/Colorado/ISC-1162/2024	GISAID	2023	2024-04	Colorado	H3	N
EPI_ISL_19172746|A/Colorado/ISC-1038/2023	GISAID	2023	2023-12	Colorado	H1	N
EPI_ISL_19172748|A/Colorado/ISC-1151/2024	GISAID	2023	2024-04	Colorado	H3	N
EPI_ISL_19172749|A/Colorado/ISC-1028/2023	GISAID	2023	2023-12	Colorado	H1	N
EPI_ISL_19172751|A/Colorado/ISC-1167/2024	GISAID	2023	2024-04	Colorado	H3	N
EPI_ISL_19172752|A/Colorado/ISC-1024/2023	GISAID	2023	2023-11	Colorado	H1	N
EPI_ISL_19172754|A/Colorado/ISC-1150/2024	GISAID	2023	2024-04	Colorado	H3	N
EPI_ISL_19172756|A/Colorado/ISC-1034/2023	GISAID	2023	2023-12	Colorado	H1	N
EPI_ISL_19172758|A/Colorado/ISC-1147/2024	GISAID	2023	2024-04	Colorado	H3	N
EPI_ISL_19172760|A/Colorado/ISC-1138/2024	GISAID	2023	2024-04	Colorado	H1	N
EPI_ISL_19172762|A/Colorado/ISC-1161/2024	GISAID	2023	2024-04	Colorado	H3	N
EPI_ISL_19172763|A/Colorado/ISC-1017/2023	GISAID	2023	2023-11	Colorado	H1	N
EPI_ISL_19172765|A/Colorado/ISC-1168/2024	GISAID	2023	2024-04	Colorado	H3	N
EPI_ISL_19172767|A/Colorado/ISC-1169/2024	GISAID	2023	2024-04	Colorado	H3	N
EPI_ISL_19172769|A/Colorado/ISC-1157/2024	GISAID	2023	2024-04	Colorado	H3	N
EPI_ISL_19172771|A/Colorado/ISC-1163/2024	GISAID	2023	2024-04	Colorado	H3	N
EPI_ISL_19172774|A/Colorado/ISC-1159/2024	GISAID	2023	2024-04	Colorado	H3	N
EPI_ISL_19172777|A/Colorado/ISC-1174/2024	GISAID	2023	2024-04	Colorado	H3	N
EPI_ISL_19172779|A/Colorado/ISC-1160/2024	GISAID	2023	2024-04	Colorado	H3	N
EPI_ISL_19172782|A/Colorado/ISC-1170/2024	GISAID	2023	2024-04	Colorado	H3	N
EPI_ISL_19172784|A/Colorado/ISC-1148/2024	GISAID	2023	2024-04	Colorado	H3	N
EPI_ISL_19172786|A/Colorado/ISC-1164/2024	GISAID	2023	2024-04	Colorado	H3	N
EPI_ISL_19172788|A/Colorado/ISC-1048/2023	GISAID	2023	2023-12	Colorado	H3	N
EPI_ISL_19172790|A/Colorado/ISC-1146/2024	GISAID	2023	2024-04	Colorado	H3	N
EPI_ISL_19172792|A/Colorado/ISC-1158/2024	GISAID	2023	2024-04	Colorado	H3	N
EPI_ISL_19172795|A/Florida/ISC-1220/2024	GISAID	2023	2024-04	Florida	H3	N
EPI_ISL_19172799|A/Florida/ISC-1224/2024	GISAID	2023	2024-04	Florida	H3	N
EPI_ISL_19172801|A/Florida/ISC-1221/2024	GISAID	2023	2024-04	Florida	H3	N
EPI_ISL_19172803|A/Florida/ISC-1222/2024	GISAID	2023	2024-04	Florida	H3	N
EPI_ISL_19172805|A/Florida/ISC-1207/2024	GISAID	2023	2024-04	Florida	H3	N
EPI_ISL_19172807|A/Florida/ISC-1214/2024	GISAID	2023	2024-04	Florida	H3	N
EPI_ISL_19172809|A/Florida/ISC-1216/2024	GISAID	2023	2024-04	Florida	H3	N
EPI_ISL_19172811|A/Florida/ISC-1218/2024	GISAID	2023	2024-04	Florida	H3	N
EPI_ISL_19172813|A/Florida/ISC-1215/2024	GISAID	2023	2024-04	Florida	H3	N
EPI_ISL_19172816|A/Florida/ISC-1209/2024	GISAID	2023	2024-04	Florida	H3	N
EPI_ISL_19172817|A/Florida/ISC-1206/2024	GISAID	2023	2024-04	Florida	H3	N
EPI_ISL_19172819|A/Florida/ISC-1223/2024	GISAID	2023	2024-04	Florida	H3	N
EPI_ISL_19172820|A/Florida/ISC-1212/2024	GISAID	2023	2024-03	Florida	H3	N
EPI_ISL_19172821|A/Minnesota/ISC-1053/2024	GISAID	2023	2024-02	Minnesota	H3	N
EPI_ISL_19172822|A/Minnesota/ISC-1019/2023	GISAID	2023	2023-12	Minnesota	H3	N
EPI_ISL_19172823|A/Minnesota/ISC-1236/2024	GISAID	2023	2024-03	Minnesota	H3	N
EPI_ISL_19172825|A/Minnesota/ISC-1052/2024	GISAID	2023	2024-02	Minnesota	H3	N
EPI_ISL_19172826|A/Minnesota/ISC-1111/2024	GISAID	2023	2024-02	Minnesota	H3	N
EPI_ISL_19172828|A/Colorado/ISC-1033/2023	GISAID	2023	2023-12	Colorado	H3	N
EPI_ISL_19172830|A/Colorado/ISC-1140/2024	GISAID	2023	2024-04	Colorado	H3	N
EPI_ISL_19172832|A/Colorado/ISC-1144/2024	GISAID	2023	2024-04	Colorado	H3	N
EPI_ISL_19172836|A/Wisconsin/47/2021	GISAID	2021	2021-12	Wisconsin	H3	N
EPI_ISL_19172837|A/Wisconsin/132/2022	GISAID	2021	2022-01	Wisconsin	H3	N
EPI_ISL_19172838|A/Washington/107/2022	GISAID	2021	2022-04	Washington	H3	N
EPI_ISL_19172839|A/Wisconsin/135/2022	GISAID	2021	2022-01	Wisconsin	H3	N
EPI_ISL_19172840|A/Wisconsin/138/2022	GISAID	2021	2022-01	Wisconsin	H3	N
EPI_ISL_19172841|A/Wisconsin/142/2022	GISAID	2021	2022-01	Wisconsin	H3	N
EPI_ISL_19172842|A/Wisconsin/139/2022	GISAID	2021	2022-01	Wisconsin	H3	N
EPI_ISL_19172843|A/Wisconsin/148/2022	GISAID	2021	2022-01	Wisconsin	H3	N
EPI_ISL_19172844|A/Wisconsin/129/2022	GISAID	2021	2022-01	Wisconsin	H3	N
EPI_ISL_19172845|A/Wisconsin/136/2022	GISAID	2021	2022-01	Wisconsin	H3	N
EPI_ISL_19172846|A/Wisconsin/121/2022	GISAID	2021	2022-01	Wisconsin	H3	N
EPI_ISL_19172847|A/Wisconsin/146/2022	GISAID	2021	2022-01	Wisconsin	H3	N
EPI_ISL_19172848|A/Wisconsin/133/2022	GISAID	2021	2022-01	Wisconsin	H3	N
EPI_ISL_19172849|A/Wisconsin/131/2022	GISAID	2021	2022-01	Wisconsin	H3	N
EPI_ISL_19172850|A/Wisconsin/123/2022	GISAID	2021	2022-01	Wisconsin	H3	N
EPI_ISL_19172851|A/Wisconsin/127/2022	GISAID	2021	2022-01	Wisconsin	H3	N
EPI_ISL_19172852|A/Wisconsin/125/2022	GISAID	2021	2022-01	Wisconsin	H3	N
EPI_ISL_19172853|A/Wisconsin/137/2022	GISAID	2021	2022-01	Wisconsin	H3	N
EPI_ISL_19172854|A/Wisconsin/128/2022	GISAID	2021	2022-01	Wisconsin	H3	N
EPI_ISL_19172855|A/Pennsylvania/105/2022	GISAID	2021	2022-02	Pennsylvania	H3	N
EPI_ISL_19172856|A/Wisconsin/144/2022	GISAID	2021	2022-01	Wisconsin	H3	N
EPI_ISL_19172857|A/Wisconsin/147/2022	GISAID	2021	2022-01	Wisconsin	H3	N
EPI_ISL_19172858|A/Pennsylvania/152/2022	GISAID	2021	2022-05	Pennsylvania	H3	N
EPI_ISL_19172859|A/Wisconsin/140/2022	GISAID	2021	2022-01	Wisconsin	H3	N
EPI_ISL_19172860|A/Wisconsin/126/2022	GISAID	2021	2022-01	Wisconsin	H3	N
EPI_ISL_19172861|A/Wisconsin/122/2022	GISAID	2021	2022-01	Wisconsin	H3	N
EPI_ISL_19172862|A/Wisconsin/145/2022	GISAID	2021	2022-01	Wisconsin	H3	N
EPI_ISL_19172863|A/Texas/150/2022	GISAID	2021	2022-04	Texas	H3	N
EPI_ISL_19172864|A/Texas/124/2022	GISAID	2021	2022-03	Texas	H3	N
EPI_ISL_19172865|A/Texas/105/2022	GISAID	2021	2022-03	Texas	H3	N
EPI_ISL_19172866|A/Texas/191/2022	GISAID	2021	2022-05	Texas	H3	N
EPI_ISL_19172867|A/Texas/175/2022	GISAID	2021	2022-04	Texas	H3	N
EPI_ISL_19172868|A/Texas/156/2022	GISAID	2021	2022-04	Texas	H3	N
EPI_ISL_19172869|A/Texas/155/2022	GISAID	2021	2022-04	Texas	H3	N
EPI_ISL_19172870|A/Texas/109/2022	GISAID	2021	2022-03	Texas	H3	N
EPI_ISL_19172871|A/Texas/148/2022	GISAID	2021	2022-04	Texas	H3	N
EPI_ISL_19172872|A/Texas/95/2022	GISAID	2021	2022-03	Texas	H3	N
EPI_ISL_19172873|A/Texas/192/2022	GISAID	2021	2022-05	Texas	H3	N
EPI_ISL_19172874|A/Texas/106/2022	GISAID	2021	2022-03	Texas	H3	N
EPI_ISL_19172875|A/Texas/159/2022	GISAID	2021	2022-04	Texas	H3	N
EPI_ISL_19172876|A/Texas/145/2022	GISAID	2021	2022-03	Texas	H3	N
EPI_ISL_19172877|A/Texas/149/2022	GISAID	2021	2022-04	Texas	H3	N
EPI_ISL_19172878|A/Texas/186/2022	GISAID	2021	2022-04	Texas	H3	N
EPI_ISL_19172879|A/Texas/93/2022	GISAID	2021	2022-03	Texas	H3	N
EPI_ISL_19172880|A/Texas/138/2022	GISAID	2021	2022-03	Texas	H3	N
EPI_ISL_19172881|A/Texas/97/2022	GISAID	2021	2022-03	Texas	H3	N
EPI_ISL_19172882|A/Texas/165/2022	GISAID	2021	2022-04	Texas	H3	N
EPI_ISL_19172884|A/Texas/147/2022	GISAID	2021	2022-04	Texas	H3	N
EPI_ISL_19172885|A/Texas/189/2022	GISAID	2021	2022-05	Texas	H3	N
EPI_ISL_19172886|A/Texas/84/2022	GISAID	2021	2022-03	Texas	H3	N
EPI_ISL_19172887|A/Texas/134/2022	GISAID	2021	2022-03	Texas	H3	N
EPI_ISL_19172888|A/Texas/144/2022	GISAID	2021	2022-03	Texas	H3	N
EPI_ISL_19172889|A/Texas/181/2022	GISAID	2021	2022-04	Texas	H3	N
EPI_ISL_19172890|A/Texas/111/2022	GISAID	2021	2022-03	Texas	H3	N
EPI_ISL_19172891|A/Texas/173/2022	GISAID	2021	2022-04	Texas	H3	N
EPI_ISL_19172892|A/Texas/174/2022	GISAID	2021	2022-04	Texas	H3	N
EPI_ISL_19172893|A/Texas/160/2022	GISAID	2021	2022-04	Texas	H3	N
EPI_ISL_19172894|A/Texas/100/2022	GISAID	2021	2022-03	Texas	H3	N
EPI_ISL_19172895|A/Texas/131/2022	GISAID	2021	2022-03	Texas	H3	N
EPI_ISL_19172896|A/Texas/143/2022	GISAID	2021	2022-03	Texas	H3	N
EPI_ISL_19172897|A/Texas/133/2022	GISAID	2021	2022-03	Texas	H3	N
EPI_ISL_19172898|A/Texas/118/2022	GISAID	2021	2022-03	Texas	H3	N
EPI_ISL_19172899|A/Texas/193/2022	GISAID	2021	2022-05	Texas	H3	N
EPI_ISL_19172900|A/Texas/120/2022	GISAID	2021	2022-03	Texas	H3	N
EPI_ISL_19172901|A/Texas/90/2022	GISAID	2021	2022-03	Texas	H3	N
EPI_ISL_19172902|A/Texas/185/2022	GISAID	2021	2022-04	Texas	H3	N
EPI_ISL_19172903|A/Texas/152/2022	GISAID	2021	2022-04	Texas	H3	N
EPI_ISL_19172904|A/Texas/184/2022	GISAID	2021	2022-04	Texas	H3	N
EPI_ISL_19172905|A/Texas/130/2022	GISAID	2021	2022-03	Texas	H3	N
EPI_ISL_19172906|A/Texas/168/2022	GISAID	2021	2022-04	Texas	H3	N
EPI_ISL_19172908|A/Texas/117/2022	GISAID	2021	2022-03	Texas	H3	N
EPI_ISL_19172909|A/Texas/172/2022	GISAID	2021	2022-04	Texas	H3	N
EPI_ISL_19172910|A/Texas/183/2022	GISAID	2021	2022-04	Texas	H3	N
EPI_ISL_19172911|A/Texas/166/2022	GISAID	2021	2022-04	Texas	H3	N
EPI_ISL_19172912|A/Texas/137/2022	GISAID	2021	2022-03	Texas	H3	N
EPI_ISL_19172913|A/Texas/163/2022	GISAID	2021	2022-04	Texas	H3	N
EPI_ISL_19172914|A/Texas/177/2022	GISAID	2021	2022-04	Texas	H3	N
EPI_ISL_19172915|A/Texas/141/2022	GISAID	2021	2022-03	Texas	H3	N
EPI_ISL_19172916|A/Texas/201/2022	GISAID	2021	2022-06	Texas	H3	N
EPI_ISL_19172917|A/Texas/113/2022	GISAID	2021	2022-03	Texas	H3	N
EPI_ISL_19172918|A/Texas/110/2022	GISAID	2021	2022-03	Texas	H3	N
EPI_ISL_19172919|A/Texas/125/2022	GISAID	2021	2022-03	Texas	H3	N
EPI_ISL_19172920|A/Texas/126/2022	GISAID	2021	2022-03	Texas	H3	N
EPI_ISL_19172921|A/Texas/146/2022	GISAID	2021	2022-03	Texas	H3	N
EPI_ISL_19172922|A/Texas/86/2022	GISAID	2021	2022-03	Texas	H3	N
EPI_ISL_19172923|A/Texas/153/2022	GISAID	2021	2022-04	Texas	H3	N
EPI_ISL_19172924|A/Texas/161/2022	GISAID	2021	2022-04	Texas	H3	N
EPI_ISL_19172925|A/Texas/169/2022	GISAID	2021	2022-04	Texas	H3	N
EPI_ISL_19172927|A/Texas/151/2022	GISAID	2021	2022-04	Texas	H3	N
EPI_ISL_19172928|A/Texas/200/2022	GISAID	2021	2022-06	Texas	H3	N
EPI_ISL_19172929|A/Texas/128/2022	GISAID	2021	2022-03	Texas	H3	N
EPI_ISL_19172930|A/Texas/157/2022	GISAID	2021	2022-04	Texas	H3	N
EPI_ISL_19172931|A/Texas/188/2022	GISAID	2021	2022-05	Texas	H3	N
EPI_ISL_19172932|A/Texas/129/2022	GISAID	2021	2022-03	Texas	H3	N
EPI_ISL_19172933|A/Texas/119/2022	GISAID	2021	2022-03	Texas	H3	N
EPI_ISL_19172934|A/Texas/197/2022	GISAID	2021	2022-05	Texas	H3	N
EPI_ISL_19172935|A/Texas/190/2022	GISAID	2021	2022-05	Texas	H3	N
EPI_ISL_19172936|A/Texas/154/2022	GISAID	2021	2022-04	Texas	H3	N
EPI_ISL_19172937|A/Texas/121/2022	GISAID	2021	2022-03	Texas	H3	N
EPI_ISL_19172939|A/Texas/102/2022	GISAID	2021	2022-03	Texas	H3	N
EPI_ISL_19172940|A/Texas/140/2022	GISAID	2021	2022-03	Texas	H3	N
EPI_ISL_19172941|A/Texas/135/2022	GISAID	2021	2022-03	Texas	H3	N
EPI_ISL_19172942|A/Texas/194/2022	GISAID	2021	2022-05	Texas	H3	N
EPI_ISL_19172963|A/Washington/103/2022	GISAID	2021	2022-03	Washington	H3	N
EPI_ISL_19172964|A/Pennsylvania/123/2022	GISAID	2021	2022-04	Pennsylvania	H3	N
EPI_ISL_19172965|A/Washington/108/2022	GISAID	2021	2022-04	Washington	H3	N
EPI_ISL_19172966|A/Washington/105/2022	GISAID	2021	2022-03	Washington	H3	N
EPI_ISL_19172967|A/Wisconsin/201/2022	GISAID	2021	2022-04	Wisconsin	H3	N
EPI_ISL_19172968|A/Washington/104/2022	GISAID	2021	2022-03	Washington	H3	N
EPI_ISL_19172969|A/Wisconsin/167/2022	GISAID	2021	2022-02	Wisconsin	H3	N
EPI_ISL_19172970|A/Pennsylvania/120/2022	GISAID	2021	2022-04	Pennsylvania	H3	N
EPI_ISL_19172971|A/Pennsylvania/153/2022	GISAID	2021	2022-05	Pennsylvania	H3	N
EPI_ISL_19172972|A/Washington/106/2022	GISAID	2021	2022-04	Washington	H3	N
EPI_ISL_19172973|A/Pennsylvania/130/2022	GISAID	2021	2022-04	Pennsylvania	H3	N
EPI_ISL_19172974|A/Wisconsin/191/2022	GISAID	2021	2022-03	Wisconsin	H3	N
EPI_ISL_19172975|A/Pennsylvania/150/2022	GISAID	2021	2022-05	Pennsylvania	H3	N
EPI_ISL_19172978|A/Pennsylvania/134/2022	GISAID	2021	2022-04	Pennsylvania	H3	N
EPI_ISL_19172979|A/Pennsylvania/106/2022	GISAID	2021	2022-02	Pennsylvania	H3	N
EPI_ISL_19172980|A/Wisconsin/134/2022	GISAID	2021	2022-01	Wisconsin	H3	N
EPI_ISL_19172981|A/Pennsylvania/143/2022	GISAID	2021	2022-05	Pennsylvania	H3	N
EPI_ISL_19172982|A/Wisconsin/206/2022	GISAID	2021	2022-05	Wisconsin	H3	N
EPI_ISL_19172983|A/Wisconsin/187/2022	GISAID	2021	2022-03	Wisconsin	H3	N
EPI_ISL_19172984|A/Pennsylvania/144/2022	GISAID	2021	2022-05	Pennsylvania	H3	N
EPI_ISL_19172985|A/Pennsylvania/111/2022	GISAID	2021	2022-03	Pennsylvania	H3	N
EPI_ISL_19172986|A/Pennsylvania/146/2022	GISAID	2021	2022-05	Pennsylvania	H3	N
EPI_ISL_19172987|A/Wisconsin/153/2022	GISAID	2021	2022-02	Wisconsin	H3	N
EPI_ISL_19172988|A/Wisconsin/198/2022	GISAID	2021	2022-03	Wisconsin	H3	N
EPI_ISL_19172989|A/Pennsylvania/128/2022	GISAID	2021	2022-04	Pennsylvania	H3	N
EPI_ISL_19172990|A/Wisconsin/169/2022	GISAID	2021	2022-02	Wisconsin	H3	N
EPI_ISL_19172991|A/Pennsylvania/151/2022	GISAID	2021	2022-05	Pennsylvania	H3	N
EPI_ISL_19172992|A/Pennsylvania/107/2022	GISAID	2021	2022-03	Pennsylvania	H3	N
EPI_ISL_19172993|A/Pennsylvania/115/2022	GISAID	2021	2022-04	Pennsylvania	H3	N
EPI_ISL_19172994|A/Wisconsin/199/2022	GISAID	2021	2022-03	Wisconsin	H3	N
EPI_ISL_19172995|A/Pennsylvania/122/2022	GISAID	2021	2022-04	Pennsylvania	H3	N
EPI_ISL_19172996|A/Wisconsin/207/2022	GISAID	2021	2022-05	Wisconsin	H3	N
EPI_ISL_19172997|A/Pennsylvania/149/2022	GISAID	2021	2022-05	Pennsylvania	H3	N
EPI_ISL_19172998|A/Pennsylvania/109/2022	GISAID	2021	2022-03	Pennsylvania	H3	N
EPI_ISL_19172999|A/Pennsylvania/116/2022	GISAID	2021	2022-04	Pennsylvania	H3	N
EPI_ISL_19173000|A/Pennsylvania/117/2022	GISAID	2021	2022-04	Pennsylvania	H3	N
EPI_ISL_19173001|A/Wisconsin/190/2022	GISAID	2021	2022-03	Wisconsin	H3	N
EPI_ISL_19173002|A/Wisconsin/203/2022	GISAID	2021	2022-04	Wisconsin	H3	N
EPI_ISL_19173003|A/Wisconsin/141/2022	GISAID	2021	2022-01	Wisconsin	H3	N
EPI_ISL_19173004|A/Wisconsin/186/2022	GISAID	2021	2022-03	Wisconsin	H3	N
EPI_ISL_19173005|A/Wisconsin/149/2022	GISAID	2021	2022-01	Wisconsin	H3	N
EPI_ISL_19173006|A/Wisconsin/162/2022	GISAID	2021	2022-02	Wisconsin	H3	N
EPI_ISL_19173007|A/Wisconsin/180/2022	GISAID	2021	2022-02	Wisconsin	H3	N
EPI_ISL_19173008|A/Pennsylvania/131/2022	GISAID	2021	2022-04	Pennsylvania	H3	N
EPI_ISL_19173009|A/Pennsylvania/110/2022	GISAID	2021	2022-03	Pennsylvania	H3	N
EPI_ISL_19173010|A/Pennsylvania/108/2022	GISAID	2021	2022-03	Pennsylvania	H3	N
EPI_ISL_19173011|A/Wisconsin/182/2022	GISAID	2021	2022-02	Wisconsin	H3	N
EPI_ISL_19173012|A/Pennsylvania/142/2022	GISAID	2021	2022-05	Pennsylvania	H3	N
EPI_ISL_19173013|A/Wisconsin/200/2022	GISAID	2021	2022-04	Wisconsin	H3	N
EPI_ISL_19173014|A/Pennsylvania/137/2022	GISAID	2021	2022-05	Pennsylvania	H3	N
EPI_ISL_19173015|A/Pennsylvania/112/2022	GISAID	2021	2022-03	Pennsylvania	H3	N
EPI_ISL_19173016|A/Pennsylvania/124/2022	GISAID	2021	2022-04	Pennsylvania	H3	N
EPI_ISL_19173017|A/Wisconsin/151/2022	GISAID	2021	2022-01	Wisconsin	H3	N
EPI_ISL_19173018|A/Wisconsin/204/2022	GISAID	2021	2022-04	Wisconsin	H3	N
EPI_ISL_19173019|A/Wisconsin/163/2022	GISAID	2021	2022-02	Wisconsin	H3	N
EPI_ISL_19173020|A/Wisconsin/176/2022	GISAID	2021	2022-02	Wisconsin	H3	N
EPI_ISL_19173021|A/Wisconsin/197/2022	GISAID	2021	2022-03	Wisconsin	H3	N
EPI_ISL_19173022|A/Wisconsin/152/2022	GISAID	2021	2022-01	Wisconsin	H3	N
EPI_ISL_19173023|A/Pennsylvania/140/2022	GISAID	2021	2022-05	Pennsylvania	H3	N
EPI_ISL_19173024|A/Pennsylvania/136/2022	GISAID	2021	2022-05	Pennsylvania	H3	N
EPI_ISL_19173025|A/Wisconsin/185/2022	GISAID	2021	2022-03	Wisconsin	H3	N
EPI_ISL_19173026|A/Wisconsin/179/2022	GISAID	2021	2022-02	Wisconsin	H3	N
EPI_ISL_19173027|A/Pennsylvania/132/2022	GISAID	2021	2022-04	Pennsylvania	H3	N
EPI_ISL_19173028|A/Pennsylvania/138/2022	GISAID	2021	2022-05	Pennsylvania	H3	N
EPI_ISL_19173029|A/Pennsylvania/145/2022	GISAID	2021	2022-05	Pennsylvania	H3	N
EPI_ISL_19173030|A/Wisconsin/205/2022	GISAID	2021	2022-05	Wisconsin	H3	N
EPI_ISL_19173031|A/Wisconsin/202/2022	GISAID	2021	2022-04	Wisconsin	H3	N
EPI_ISL_19173032|A/Pennsylvania/118/2022	GISAID	2021	2022-04	Pennsylvania	H3	N
EPI_ISL_19173033|A/Pennsylvania/119/2022	GISAID	2021	2022-04	Pennsylvania	H3	N
EPI_ISL_19173035|A/Wisconsin/177/2022	GISAID	2021	2022-02	Wisconsin	H3	N
EPI_ISL_19173036|A/Wisconsin/194/2022	GISAID	2021	2022-03	Wisconsin	H3	N
EPI_ISL_19173037|A/Wisconsin/160/2022	GISAID	2021	2022-02	Wisconsin	H3	N
EPI_ISL_19173038|A/Pennsylvania/125/2022	GISAID	2021	2022-04	Pennsylvania	H3	N
EPI_ISL_19173039|A/Pennsylvania/141/2022	GISAID	2021	2022-05	Pennsylvania	H3	N
EPI_ISL_19173040|A/Wisconsin/192/2022	GISAID	2021	2022-03	Wisconsin	H3	N
EPI_ISL_19173049|A/Wisconsin/171/2022	GISAID	2021	2022-02	Wisconsin	H3	N
EPI_ISL_19173053|A/Wisconsin/178/2022	GISAID	2021	2022-02	Wisconsin	H3	N
EPI_ISL_19173058|A/Wisconsin/173/2022	GISAID	2021	2022-02	Wisconsin	H3	N
EPI_ISL_19173059|A/Pennsylvania/113/2022	GISAID	2021	2022-03	Pennsylvania	H3	N
EPI_ISL_19173060|A/Pennsylvania/129/2022	GISAID	2021	2022-04	Pennsylvania	H3	N
EPI_ISL_19173061|A/California/211/2022	GISAID	2021	2022-05	California	H3	N
EPI_ISL_19173062|A/California/199/2022	GISAID	2021	2022-02	California	H3	N
EPI_ISL_19173063|A/Wisconsin/196/2022	GISAID	2021	2022-03	Wisconsin	H3	N
EPI_ISL_19173064|A/California/203/2022	GISAID	2021	2022-04	California	H3	N
EPI_ISL_19173065|A/Wisconsin/159/2022	GISAID	2021	2022-02	Wisconsin	H3	N
EPI_ISL_19173066|A/California/209/2022	GISAID	2021	2022-05	California	H3	N
EPI_ISL_19173067|A/California/202/2022	GISAID	2021	2022-04	California	H3	N
EPI_ISL_19173068|A/California/206/2022	GISAID	2021	2022-05	California	H3	N
EPI_ISL_19173069|A/California/213/2022	GISAID	2021	2022-06	California	H3	N
EPI_ISL_19173070|A/California/208/2022	GISAID	2021	2022-05	California	H3	N
EPI_ISL_19173071|A/California/210/2022	GISAID	2021	2022-05	California	H3	N
EPI_ISL_19173072|A/Wisconsin/175/2022	GISAID	2021	2022-02	Wisconsin	H3	N
EPI_ISL_19173073|A/Pennsylvania/139/2022	GISAID	2021	2022-05	Pennsylvania	H3	N
EPI_ISL_19173074|A/California/214/2022	GISAID	2021	2022-06	California	H3	N
EPI_ISL_19173075|A/California/215/2022	GISAID	2021	2022-06	California	H3	N
EPI_ISL_19173076|A/California/212/2022	GISAID	2021	2022-06	California	H3	N
EPI_ISL_19173077|A/Wisconsin/174/2022	GISAID	2021	2022-02	Wisconsin	H3	N
EPI_ISL_19173078|A/California/201/2022	GISAID	2021	2022-03	California	H3	N
EPI_ISL_19173079|A/California/204/2022	GISAID	2021	2022-04	California	H3	N
EPI_ISL_19173080|A/California/200/2022	GISAID	2021	2022-03	California	H3	N
EPI_ISL_19173081|A/California/207/2022	GISAID	2021	2022-05	California	H3	N
EPI_ISL_19173082|A/Wisconsin/183/2022	GISAID	2021	2022-03	Wisconsin	H3	N
EPI_ISL_19173083|A/California/205/2022	GISAID	2021	2022-04	California	H3	N
EPI_ISL_19173084|A/Pennsylvania/114/2022	GISAID	2021	2022-03	Pennsylvania	H3	N
EPI_ISL_19173085|A/Wisconsin/188/2022	GISAID	2021	2022-03	Wisconsin	H3	N
EPI_ISL_19173087|A/Texas/88/2022	GISAID	2021	2022-03	Texas	H3	N
EPI_ISL_19173088|A/Texas/85/2022	GISAID	2021	2022-03	Texas	H3	N
EPI_ISL_19173090|A/Texas/164/2022	GISAID	2021	2022-04	Texas	H3	N
EPI_ISL_19173092|A/Texas/104/2022	GISAID	2021	2022-03	Texas	H3	N
EPI_ISL_19173093|A/Texas/98/2022	GISAID	2021	2022-03	Texas	H3	N
EPI_ISL_19173094|A/Texas/136/2022	GISAID	2021	2022-03	Texas	H3	N
EPI_ISL_19173095|A/Texas/195/2022	GISAID	2021	2022-05	Texas	H3	N
EPI_ISL_19173096|A/Texas/202/2022	GISAID	2021	2022-06	Texas	H3	N
EPI_ISL_19173097|A/Texas/196/2022	GISAID	2021	2022-05	Texas	H3	N
EPI_ISL_19173098|A/Texas/94/2022	GISAID	2021	2022-03	Texas	H3	N
EPI_ISL_19173099|A/Texas/101/2022	GISAID	2021	2022-03	Texas	H3	N
EPI_ISL_19173100|A/Texas/83/2022	GISAID	2021	2022-03	Texas	H3	N
EPI_ISL_19173101|A/Texas/162/2022	GISAID	2021	2022-04	Texas	H3	N
EPI_ISL_19173102|A/Texas/199/2022	GISAID	2021	2022-06	Texas	H3	N
EPI_ISL_19173104|A/Texas/132/2022	GISAID	2021	2022-03	Texas	H3	N
EPI_ISL_19173105|A/Texas/127/2022	GISAID	2021	2022-03	Texas	H3	N
EPI_ISL_19173106|A/Texas/171/2022	GISAID	2021	2022-04	Texas	H3	N
EPI_ISL_19173107|A/Texas/142/2022	GISAID	2021	2022-03	Texas	H3	N
EPI_ISL_19173108|A/Texas/167/2022	GISAID	2021	2022-04	Texas	H3	N
EPI_ISL_19173109|A/Texas/108/2022	GISAID	2021	2022-03	Texas	H3	N
EPI_ISL_19173110|A/Texas/198/2022	GISAID	2021	2022-05	Texas	H3	N
EPI_ISL_19173111|A/Texas/170/2022	GISAID	2021	2022-04	Texas	H3	N
EPI_ISL_19173113|A/Tennessee/73/2022	GISAID	2021	2022-02	Tennessee	H3	N
EPI_ISL_19173114|A/Tennessee/84/2022	GISAID	2021	2022-03	Tennessee	H3	N
EPI_ISL_19173115|A/Tennessee/97/2022	GISAID	2021	2022-05	Tennessee	H3	N
EPI_ISL_19173116|A/Tennessee/93/2022	GISAID	2021	2022-04	Tennessee	H3	N
EPI_ISL_19173117|A/Tennessee/89/2022	GISAID	2021	2022-04	Tennessee	H3	N
EPI_ISL_19173118|A/Tennessee/79/2022	GISAID	2021	2022-03	Tennessee	H3	N
EPI_ISL_19173119|A/Tennessee/87/2022	GISAID	2021	2022-03	Tennessee	H3	N
EPI_ISL_19173120|A/Tennessee/94/2022	GISAID	2021	2022-04	Tennessee	H3	N
EPI_ISL_19173121|A/Tennessee/81/2022	GISAID	2021	2022-03	Tennessee	H3	N
EPI_ISL_19173122|A/Tennessee/83/2022	GISAID	2021	2022-03	Tennessee	H3	N
EPI_ISL_19173123|A/Tennessee/95/2022	GISAID	2021	2022-04	Tennessee	H3	N
EPI_ISL_19173124|A/Tennessee/88/2022	GISAID	2021	2022-04	Tennessee	H3	N
EPI_ISL_19173125|A/Tennessee/75/2022	GISAID	2021	2022-02	Tennessee	H3	N
EPI_ISL_19173126|A/Tennessee/72/2022	GISAID	2021	2022-02	Tennessee	H3	N
EPI_ISL_19173127|A/Tennessee/85/2022	GISAID	2021	2022-03	Tennessee	H3	N
EPI_ISL_19173128|A/Tennessee/71/2022	GISAID	2021	2022-02	Tennessee	H3	N
EPI_ISL_19173129|A/Tennessee/91/2022	GISAID	2021	2022-04	Tennessee	H3	N
EPI_ISL_19173145|A/Tennessee/80/2022	GISAID	2021	2022-03	Tennessee	H3	N
EPI_ISL_19173162|A/Tennessee/96/2022	GISAID	2021	2022-04	Tennessee	H3	N
EPI_ISL_19173180|A/Tennessee/74/2022	GISAID	2021	2022-02	Tennessee	H3	N
EPI_ISL_19173197|A/Tennessee/86/2022	GISAID	2021	2022-03	Tennessee	H3	N
EPI_ISL_19173215|A/Tennessee/77/2022	GISAID	2021	2022-03	Tennessee	H3	N
EPI_ISL_19173232|A/Tennessee/90/2022	GISAID	2021	2022-04	Tennessee	H3	N
EPI_ISL_19173250|A/Tennessee/78/2022	GISAID	2021	2022-03	Tennessee	H3	N
EPI_ISL_19173267|A/Tennessee/98/2022	GISAID	2021	2022-05	Tennessee	H3	N
EPI_ISL_19173285|A/Tennessee/76/2022	GISAID	2021	2022-02	Tennessee	H3	N
EPI_ISL_19173303|A/Tennessee/92/2022	GISAID	2021	2022-04	Tennessee	H3	N
EPI_ISL_19173321|A/Tennessee/69/2022	GISAID	2021	2022-01	Tennessee	H3	N
EPI_ISL_19173338|A/Tennessee/82/2022	GISAID	2021	2022-03	Tennessee	H3	N
EPI_ISL_19173776|A/Hawaii-TAMC/292/2024	GISAID	2023	2024-03	Hawaii	H1	N
EPI_ISL_19173777|A/Hawaii-TAMC/293/2024	GISAID	2023	2024-03	Hawaii	H3	N
EPI_ISL_19173780|A/Hawaii-TAMC/249/2024	GISAID	2023	2024-01	California	H1	N
EPI_ISL_19173781|A/Hawaii-TAMC/252/2024	GISAID	2023	2024-01	Hawaii	H3	N
EPI_ISL_19173782|A/Hawaii-TAMC/253/2024	GISAID	2023	2024-01	Hawaii	H3	N
EPI_ISL_19173794|A/Hawaii-TAMC/302/2024	GISAID	2023	2024-04	Hawaii	H1	N
EPI_ISL_19173795|A/Hawaii-TAMC/305/2024	GISAID	2023	2024-04	Hawaii	H1	N
EPI_ISL_19173796|A/Hawaii-TAMC/246/2024	GISAID	2023	2024-01	Hawaii	H1	N
EPI_ISL_19173797|A/Hawaii-TAMC/300/2024	GISAID	2023	2024-04	Hawaii	H3	N
EPI_ISL_19173798|A/Hawaii-TAMC/303/2024	GISAID	2023	2024-04	Hawaii	H3	N
EPI_ISL_19173799|A/Hawaii-TAMC/241/2024	GISAID	2023	2024-01	Hawaii	H3	N
EPI_ISL_19173800|A/Hawaii-TAMC/245/2024	GISAID	2023	2024-01	Hawaii	H3	N
EPI_ISL_19173801|A/Hawaii-TAMC/259/2024	GISAID	2023	2024-02	Hawaii	H3	N
EPI_ISL_19173802|A/Hawaii-TAMC/262/2024	GISAID	2023	2024-02	Hawaii	H3	N
EPI_ISL_19173803|A/Hawaii-TAMC/269/2024	GISAID	2023	2024-02	Hawaii	H3	N
EPI_ISL_19173818|A/Hawaii-TAMC/280/2024	GISAID	2023	2024-03	Hawaii	H3	N
EPI_ISL_19173819|A/Hawaii-TAMC/273/2024	GISAID	2023	2024-02	Hawaii	H3	N
EPI_ISL_19173820|A/Hawaii-TAMC/274/2024	GISAID	2023	2024-02	Hawaii	H3	N
EPI_ISL_19173822|A/Hawaii-TAMC/275/2024	GISAID	2023	2024-02	Hawaii	H3	N
EPI_ISL_19174621|A/Ohio/93/2023	GISAID	2022	2023-03	Ohio	H1	N
EPI_ISL_19174622|A/Ohio/92/2023	GISAID	2022	2023-02	Ohio	H1	N
EPI_ISL_19174623|A/Missouri/47/2023	GISAID	2022	2023-02	Missouri	H1	N
EPI_ISL_19174624|A/Missouri/77/2022	GISAID	2022	2022-12	Missouri	H1	N
EPI_ISL_19174625|A/Missouri/76/2022	GISAID	2022	2022-12	Missouri	H1	N
EPI_ISL_19174626|A/Missouri/70/2022	GISAID	2022	2022-12	Missouri	H1	N
EPI_ISL_19174627|A/Missouri/74/2022	GISAID	2022	2022-12	Missouri	H1	N
EPI_ISL_19174628|A/Texas/42/2023	GISAID	2022	2023-01	Texas	H1	N
EPI_ISL_19174629|A/Texas/53/2023	GISAID	2022	2023-03	Texas	H1	N
EPI_ISL_19174630|A/Texas/45/2023	GISAID	2022	2023-01	Texas	H1	N
EPI_ISL_19174632|A/Texas/51/2023	GISAID	2022	2023-02	Texas	H1	N
EPI_ISL_19174634|A/Texas/211/2022	GISAID	2022	2022-12	Texas	H1	N
EPI_ISL_19174637|A/Texas/54/2023	GISAID	2022	2023-03	Texas	H1	N
EPI_ISL_19174639|A/Texas/44/2023	GISAID	2022	2023-01	Texas	H1	N
EPI_ISL_19174641|A/Texas/210/2022	GISAID	2022	2022-12	Texas	H1	N
EPI_ISL_19174643|A/Texas/47/2023	GISAID	2022	2023-01	Texas	H1	N
EPI_ISL_19174646|A/Texas/48/2023	GISAID	2022	2023-01	Texas	H1	N
EPI_ISL_19174648|A/Missouri/46/2023	GISAID	2022	2023-01	Missouri	H3	N
EPI_ISL_19174650|A/Missouri/68/2022	GISAID	2022	2022-12	Missouri	H3	N
EPI_ISL_19174652|A/Missouri/71/2022	GISAID	2022	2022-12	Missouri	H3	N
EPI_ISL_19174655|A/Missouri/72/2022	GISAID	2022	2022-12	Missouri	H3	N
EPI_ISL_19174657|A/Missouri/67/2022	GISAID	2022	2022-12	Missouri	H3	N
EPI_ISL_19174659|A/Missouri/75/2022	GISAID	2022	2022-12	Missouri	H3	N
EPI_ISL_19174662|A/Missouri/69/2022	GISAID	2022	2022-12	Missouri	H3	N
EPI_ISL_19174663|A/Missouri/66/2022	GISAID	2022	2022-12	Missouri	H3	N
EPI_ISL_19174666|A/Missouri/73/2022	GISAID	2022	2022-12	Missouri	H3	N
EPI_ISL_19174668|A/Missouri/65/2022	GISAID	2022	2022-12	Missouri	H3	N
EPI_ISL_19174670|A/Texas/49/2023	GISAID	2022	2023-02	Texas	H3	N
EPI_ISL_19174672|A/Texas/46/2023	GISAID	2022	2023-01	Texas	H3	N
EPI_ISL_19174674|A/Texas/40/2023	GISAID	2022	2023-01	Texas	H3	N
EPI_ISL_19174676|A/Texas/43/2023	GISAID	2022	2023-01	Texas	H3	N
EPI_ISL_19174678|A/Texas/41/2023	GISAID	2022	2023-01	Texas	H3	N
EPI_ISL_19174681|A/Texas/39/2023	GISAID	2022	2023-01	Texas	H3	N
EPI_ISL_19175607|A/Virginia/40/2023	GISAID	2022	2023-01	Virginia	H1	N
EPI_ISL_19175608|A/Virginia/28/2022	GISAID	2022	2022-11	Virginia	H1	N
EPI_ISL_19175609|A/Utah/97/2022	GISAID	2022	2022-12	Utah	H1	N
EPI_ISL_19175610|A/Pennsylvania/109/2023	GISAID	2022	2023-02	Pennsylvania	H1	N
EPI_ISL_19175611|A/Florida/162/2022	GISAID	2022	2022-12	Florida	H1	N
EPI_ISL_19175612|A/Florida/163/2022	GISAID	2022	2022-12	Florida	H1	N
EPI_ISL_19175613|A/Utah/93/2022	GISAID	2022	2022-11	Utah	H1	N
EPI_ISL_19175614|A/Texas/204/2022	GISAID	2022	2022-11	Texas	H1	N
EPI_ISL_19175615|A/Texas/208/2022	GISAID	2022	2022-12	Texas	H1	N
EPI_ISL_19175616|A/District_Of_Columbia/88/2022	GISAID	2022	2022-11	Maryland	H1	N
EPI_ISL_19175617|A/Texas/212/2022	GISAID	2022	2022-12	Texas	H1	N
EPI_ISL_19175618|A/Pennsylvania/243/2022	GISAID	2022	2022-12	Pennsylvania	H1	N
EPI_ISL_19175619|A/Florida/161/2022	GISAID	2022	2022-11	Florida	H1	N
EPI_ISL_19175620|A/Arizona/62/2023	GISAID	2022	2023-01	Arizona	H1	N
EPI_ISL_19175621|A/Utah/95/2022	GISAID	2022	2022-12	Utah	H1	N
EPI_ISL_19175622|A/Arizona/85/2022	GISAID	2022	2022-12	Arizona	H1	N
EPI_ISL_19175624|A/Arizona/84/2022	GISAID	2022	2022-12	Arizona	H3	N
EPI_ISL_19175625|A/Texas/207/2022	GISAID	2022	2022-11	Texas	H3	N
EPI_ISL_19175626|A/Florida/160/2022	GISAID	2022	2022-11	Florida	H3	N
EPI_ISL_19175627|A/Texas/52/2023	GISAID	2022	2023-02	Texas	H3	N
EPI_ISL_19175628|A/Maryland/35/2022	GISAID	2022	2022-11	Maryland	H3	N
EPI_ISL_19175629|A/Illinois/65/2022	GISAID	2022	2022-11	Illinois	H3	N
EPI_ISL_19175630|A/Texas/206/2022	GISAID	2022	2022-11	Texas	H3	N
EPI_ISL_19175631|A/New_Jersey/102/2022	GISAID	2022	2022-12	New Jersey	H3	N
EPI_ISL_19175632|A/Texas/50/2023	GISAID	2022	2023-02	Texas	H3	N
EPI_ISL_19175633|A/Utah/56/2023	GISAID	2022	2023-01	Utah	H3	N
EPI_ISL_19175634|A/Utah/99/2022	GISAID	2022	2022-12	Utah	H3	N
EPI_ISL_19175635|A/Texas/38/2023	GISAID	2022	2023-01	Texas	H3	N
EPI_ISL_19175636|A/Texas/209/2022	GISAID	2022	2022-12	Texas	H3	N
EPI_ISL_19175637|A/Texas/203/2022	GISAID	2022	2022-11	Texas	H3	N
EPI_ISL_19175638|A/Arizona/87/2022	GISAID	2022	2022-12	Arizona	H3	N
EPI_ISL_19175639|A/Arizona/82/2022	GISAID	2022	2022-12	Arizona	H3	N
EPI_ISL_19175640|A/Texas/205/2022	GISAID	2022	2022-11	Texas	H3	N
EPI_ISL_19175641|A/Utah/96/2022	GISAID	2022	2022-12	Utah	H3	N
EPI_ISL_19175642|A/Utah/98/2022	GISAID	2022	2022-12	Utah	H3	N
EPI_ISL_19175643|A/Arizona/81/2022	GISAID	2022	2022-11	Arizona	H3	N
EPI_ISL_19175644|A/Arizona/83/2022	GISAID	2022	2022-12	Arizona	H3	N
EPI_ISL_19175645|A/Illinois/67/2022	GISAID	2022	2022-12	Illinois	H3	N
EPI_ISL_19175646|A/Delaware/100/2022	GISAID	2022	2022-12	Delaware	H3	N
EPI_ISL_19175647|A/New_Jersey/103/2022	GISAID	2022	2022-12	New Jersey	H3	N
EPI_ISL_19175648|A/Arizona/86/2022	GISAID	2022	2022-12	Arizona	H3	N
EPI_ISL_19175842|A/Michigan/62/2023	GISAID	2023	2023-10	Michigan	H1	N
EPI_ISL_19175843|A/Colorado/06/2024	GISAID	2023	2024-01	Colorado	H3	N
EPI_ISL_19175844|A/District_Of_Columbia/27/2023	GISAID	2023	2023-12	Maryland	H3	N
EPI_ISL_19175847|A/Pennsylvania/89/2023	GISAID	2023	2023-12	Pennsylvania	H3	N
EPI_ISL_19175850|A/Pennsylvania/98/2023	GISAID	2023	2023-12	Pennsylvania	H3	N
EPI_ISL_19176329|A/Hawaii-TAMC/307/2024	GISAID	2023	2024-04	Hawaii	H3	N
EPI_ISL_19176330|A/Hawaii-TAMC/308/2024	GISAID	2023	2024-02	Hawaii	H3	N
EPI_ISL_19176331|A/Hawaii-TAMC/309/2024	GISAID	2023	2024-04	Hawaii	H1	N
EPI_ISL_19176333|A/Hawaii-TAMC/313/2024	GISAID	2023	2024-04	Hawaii	H3	N
EPI_ISL_19176339|A/Hawaii-TAMC/315/2024	GISAID	2023	2024-04	Hawaii	H1	N
EPI_ISL_19176341|A/Hawaii-TAMC/317/2024	GISAID	2023	2024-04	Hawaii	H3	N
EPI_ISL_19178171|A/Washington/UW-85792/2024	GISAID	2023	2024-01	Washington	H3	N
EPI_ISL_19178172|A/Washington/UW-00931/2024	GISAID	2023	2024-02	Washington	H1	N
EPI_ISL_19178173|A/Washington/UW-02050/2024	GISAID	2023	2024-02	Washington	H3	N
EPI_ISL_19178174|A/Washington/UW-08910/2024	GISAID	2023	2024-01	Washington	H1	N
EPI_ISL_19178175|A/Washington/UW-11051/2024	GISAID	2023	2024-02	Washington	H1	N
EPI_ISL_19178176|A/Washington/UW-15957/2024	GISAID	2023	2024-02	Washington	H1	N
EPI_ISL_19178177|A/Washington/UW-18882/2024	GISAID	2023	2024-02	Washington	H1	N
EPI_ISL_19178178|A/Washington/UW-19606/2024	GISAID	2023	2024-01	Washington	H3	N
EPI_ISL_19178179|A/Washington/UW-29840/2024	GISAID	2023	2024-02	Washington	H1	N
EPI_ISL_19178180|A/Washington/UW-29969/2024	GISAID	2023	2024-01	Washington	H1	N
EPI_ISL_19178182|A/Washington/UW-46520/2024	GISAID	2023	2024-01	Washington	H3	N
EPI_ISL_19178183|A/Washington/UW-50875/2024	GISAID	2023	2024-02	Washington	H3	N
EPI_ISL_19178184|A/Washington/UW-57560/2024	GISAID	2023	2024-01	Washington	H1	N
EPI_ISL_19178185|A/Washington/UW-59573/2024	GISAID	2023	2024-01	Washington	H3	N
EPI_ISL_19178186|A/Washington/UW-61178/2024	GISAID	2023	2024-01	Washington	H1	N
EPI_ISL_19178187|A/Washington/UW-61574/2024	GISAID	2023	2024-03	Washington	H1	N
EPI_ISL_19178188|A/Washington/UW-85763/2024	GISAID	2023	2024-01	Washington	H1	N
EPI_ISL_19178189|A/Washington/UW-85291/2024	GISAID	2023	2024-02	Washington	H1	N
EPI_ISL_19178190|A/Washington/UW-83068/2024	GISAID	2023	2024-01	Washington	H1	N
EPI_ISL_19178191|A/Washington/UW-82956/2024	GISAID	2023	2024-01	Washington	H1	N
EPI_ISL_19178192|A/Washington/UW-82777/2024	GISAID	2023	2024-01	Washington	H1	N
EPI_ISL_19178193|A/Washington/UW-82134/2024	GISAID	2023	2024-01	Washington	H1	N
EPI_ISL_19178194|A/Washington/UW-90752/2024	GISAID	2023	2024-01	Washington	H3	N
EPI_ISL_19178196|A/Washington/UW-76184/2024	GISAID	2023	2024-01	Washington	H3	N
EPI_ISL_19178197|A/Washington/UW-75407/2024	GISAID	2023	2024-02	Washington	H1	N
EPI_ISL_19178198|A/Washington/UW-75270/2024	GISAID	2023	2024-01	Washington	H3	N
EPI_ISL_19178199|A/Washington/UW-72149/2024	GISAID	2023	2024-01	Washington	H3	N
EPI_ISL_19178200|A/Washington/UW-70568/2024	GISAID	2023	2024-03	Washington	H1	N
EPI_ISL_19178201|A/Washington/UW-63775/2024	GISAID	2023	2024-01	Washington	H3	N
EPI_ISL_19178202|A/Washington/UW-79816/2024	GISAID	2023	2024-01	Washington	H3	N
EPI_ISL_19185032|A/South_Dakota/68/2024	GISAID	2023	2024-05	South Dakota	H3	N
EPI_ISL_19185033|A/Missouri/115/2024	GISAID	2023	2024-04	Missouri	H3	N
EPI_ISL_19185034|A/Iowa/70/2024	GISAID	2023	2024-05	Iowa	H3	N
EPI_ISL_19185035|A/Missouri/116/2024	GISAID	2023	2024-04	Missouri	H3	N
EPI_ISL_19185039|A/Missouri/113/2024	GISAID	2023	2024-04	Missouri	H3	N
EPI_ISL_19185073|A/Wisconsin/73/2024	GISAID	2023	2024-04	Wisconsin	H3	N
EPI_ISL_19185074|A/Iowa/69/2024	GISAID	2023	2024-04	Iowa	H3	N
EPI_ISL_19185075|A/Iowa/68/2024	GISAID	2023	2024-04	Iowa	H3	N
EPI_ISL_19185077|A/Wisconsin/74/2024	GISAID	2023	2024-04	Wisconsin	H3	N
EPI_ISL_19185078|A/Missouri/117/2024	GISAID	2023	2024-04	Missouri	H3	N
EPI_ISL_19185079|A/Missouri/114/2024	GISAID	2023	2024-04	Missouri	H3	N
EPI_ISL_19185098|A/Georgia/57/2024	GISAID	2023	2024-04	Georgia	H3	N
EPI_ISL_19185101|A/Georgia/59/2024	GISAID	2023	2024-04	Georgia	H3	N
EPI_ISL_19185103|A/New_Jersey/45/2024	GISAID	2023	2024-04	New Jersey	H3	N
EPI_ISL_19185105|A/New_Jersey/46/2024	GISAID	2023	2024-04	New Jersey	H3	N
EPI_ISL_19185108|A/Maine/40/2024	GISAID	2023	2024-04	Maine	H3	N
EPI_ISL_19185109|A/New_Hampshire/66/2024	GISAID	2023	2024-04	New Hampshire	H3	N
EPI_ISL_19185112|A/Georgia/58/2024	GISAID	2023	2024-04	Georgia	H3	N
EPI_ISL_19185113|A/Georgia/54/2024	GISAID	2023	2024-04	Georgia	H3	N
EPI_ISL_19185114|A/New_Hampshire/68/2024	GISAID	2023	2024-04	New Hampshire	H3	N
EPI_ISL_19185115|A/New_York/105/2024	GISAID	2023	2024-04	New York	H3	N
EPI_ISL_19185116|A/Delaware/59/2024	GISAID	2023	2024-04	Delaware	H3	N
EPI_ISL_19185117|A/Connecticut/43/2024	GISAID	2023	2024-04	Connecticut	H3	N
EPI_ISL_19185118|A/Connecticut/42/2024	GISAID	2023	2024-04	Connecticut	H3	N
EPI_ISL_19185119|A/Delaware/56/2024	GISAID	2023	2024-04	Delaware	H3	N
EPI_ISL_19185120|A/New_York/107/2024	GISAID	2023	2024-04	New York	H3	N
EPI_ISL_19185123|A/Massachusetts/52/2024	GISAID	2023	2024-04	Massachusetts	H3	N
EPI_ISL_19185124|A/Georgia/49/2024	GISAID	2023	2024-04	Georgia	H3	N
EPI_ISL_19185125|A/New_Hampshire/69/2024	GISAID	2023	2024-04	New Hampshire	H3	N
EPI_ISL_19185126|A/Delaware/60/2024	GISAID	2023	2024-04	Delaware	H3	N
EPI_ISL_19185127|A/Connecticut/41/2024	GISAID	2023	2024-04	Connecticut	H3	N
EPI_ISL_19185129|A/Massachusetts/53/2024	GISAID	2023	2024-04	Massachusetts	H3	N
EPI_ISL_19185131|A/Wisconsin/75/2024	GISAID	2023	2024-05	Wisconsin	H1	N
EPI_ISL_19185161|A/Pennsylvania/170/2024	GISAID	2023	2024-04	Pennsylvania	H1	N
EPI_ISL_19185162|A/Delaware/67/2024	GISAID	2023	2024-05	Delaware	H1	N
EPI_ISL_19185163|A/Delaware/66/2024	GISAID	2023	2024-05	Delaware	H1	N
EPI_ISL_19185166|A/New_Hampshire/71/2024	GISAID	2023	2024-04	New Hampshire	H1	N
EPI_ISL_19185167|A/Delaware/65/2024	GISAID	2023	2024-04	Delaware	H1	N
EPI_ISL_19185168|A/Georgia/47/2024	GISAID	2023	2024-03	Georgia	H1	N
EPI_ISL_19185170|A/New_Jersey/43/2024	GISAID	2023	2024-04	New Jersey	H1	N
EPI_ISL_19185174|A/Maine/41/2024	GISAID	2023	2024-04	Maine	H1	N
EPI_ISL_19185175|A/Georgia/55/2024	GISAID	2023	2024-04	Georgia	H1	N
EPI_ISL_19185176|A/Georgia/60/2024	GISAID	2023	2024-04	Georgia	H1	N
EPI_ISL_19185177|A/Georgia/52/2024	GISAID	2023	2024-04	Georgia	H1	N
EPI_ISL_19185178|A/New_York/106/2024	GISAID	2023	2024-04	New York	H1	N
EPI_ISL_19185179|A/New_Hampshire/67/2024	GISAID	2023	2024-04	New Hampshire	H1	N
EPI_ISL_19185180|A/New_Jersey/44/2024	GISAID	2023	2024-04	New Jersey	H1	N
EPI_ISL_19185181|A/Pennsylvania/168/2024	GISAID	2023	2024-04	Pennsylvania	H1	N
EPI_ISL_19185182|A/Connecticut/40/2024	GISAID	2023	2024-04	Connecticut	H1	N
EPI_ISL_19185183|A/Delaware/61/2024	GISAID	2023	2024-04	Delaware	H1	N
EPI_ISL_19185184|A/Delaware/58/2024	GISAID	2023	2024-04	Delaware	H1	N
EPI_ISL_19185185|A/New_Hampshire/63/2024	GISAID	2023	2024-03	New Hampshire	H1	N
EPI_ISL_19185186|A/New_York/104/2024	GISAID	2023	2024-04	New York	H1	N
EPI_ISL_19185188|A/Georgia/61/2024	GISAID	2023	2024-04	Georgia	H1	N
EPI_ISL_19185189|A/Georgia/56/2024	GISAID	2023	2024-04	Georgia	H1	N
EPI_ISL_19185190|A/New_Hampshire/72/2024	GISAID	2023	2024-04	New Hampshire	H1	N
EPI_ISL_19185191|A/Connecticut/49/2024	GISAID	2023	2024-04	Connecticut	H1	N
EPI_ISL_19185192|A/New_Hampshire/70/2024	GISAID	2023	2024-04	New Hampshire	H1	N
EPI_ISL_19186485|A/_Pennsylvania/22-041776-001/2022	GISAID	2022	2022-12	Pennsylvania	H3	N
EPI_ISL_19188932|A/Human/New_York_City/PV86698/2023	GISAID	2022	2023-03	New York	H3	N
EPI_ISL_19188933|A/Human/New_York_City/PV86764/2023	GISAID	2022	2023-03	New York	H3	N
EPI_ISL_19188934|A/Human/New_York_City/PV86789/2023	GISAID	2022	2023-03	New York	H1	N
EPI_ISL_19188935|A/Human/New_York_City/PV86815/2023	GISAID	2022	2023-04	New York	H3	N
EPI_ISL_19191171|A/Human/New_York_City/PV82899/2022	GISAID	2022	2022-12	New York	H3	N
EPI_ISL_19194028|A/California/111/2023	GISAID	2023	2023-11	California	H3	N
EPI_ISL_19194037|A/Michigan/26/2024	GISAID	2023	2024-02	Michigan	H3	N
EPI_ISL_19196927|A/Alaska/14918/2024	GISAID	2023	2024-04	Alaska	H3	N
EPI_ISL_19196928|A/Alaska/14919/2024	GISAID	2023	2024-04	Alaska	H1	N
EPI_ISL_19196929|A/Alaska/14920/2024	GISAID	2023	2024-04	Alaska	H1	N
EPI_ISL_19196930|A/Alaska/14921/2024	GISAID	2023	2024-04	Alaska	H3	N
EPI_ISL_19196931|A/Alaska/14922/2024	GISAID	2023	2024-05	Alaska	H3	N
EPI_ISL_19196932|A/Colorado/14923/2024	GISAID	2023	2024-04	Colorado	H3	N
EPI_ISL_19196933|A/Florida/14924/2024	GISAID	2023	2024-05	Florida	H1	N
EPI_ISL_19196937|A/Massachusetts/14928/2024	GISAID	2023	2024-04	Massachusetts	H3	N
EPI_ISL_19196938|A/Massachusetts/14929/2024	GISAID	2023	2024-04	Massachusetts	H1	N
EPI_ISL_19196939|A/New_Jersey/14930/2024	GISAID	2023	2024-04	New Jersey	H3	N
EPI_ISL_19196940|A/New_Jersey/14931/2024	GISAID	2023	2024-05	New Jersey	H3	N
EPI_ISL_19196941|A/New_York/14932/2024	GISAID	2023	2024-04	New York	H1	N
EPI_ISL_19196942|A/New_York/14933/2024	GISAID	2023	2024-04	New York	H1	N
EPI_ISL_19196943|A/New_York/14934/2024	GISAID	2023	2024-05	New York	H3	N
EPI_ISL_19196944|A/North_Carolina/14935/2024	GISAID	2023	2024-04	North Carolina	H3	N
EPI_ISL_19196945|A/Ohio/14936/2024	GISAID	2023	2024-04	Ohio	H3	N
EPI_ISL_19196946|A/Ohio/14937/2024	GISAID	2023	2024-04	Ohio	H1	N
EPI_ISL_19196947|A/Oklahoma/14938/2024	GISAID	2023	2024-03	Oklahoma	H3	N
EPI_ISL_19196948|A/Oklahoma/14939/2024	GISAID	2023	2024-04	Oklahoma	H1	N
EPI_ISL_19196949|A/Texas/14940/2024	GISAID	2023	2024-03	Texas	H3	N
EPI_ISL_19196950|A/Texas/14941/2024	GISAID	2023	2024-03	Texas	H3	N
EPI_ISL_19196951|A/Washington/14942/2024	GISAID	2023	2024-04	Washington	H3	N
EPI_ISL_19205000|A/New_York/IVY-G43S23X2/2024	GISAID	2023	2024-04	New York	H1	N
EPI_ISL_19207547|A/Michigan/UM-CL24-590282/2024	GISAID	2023	2024-02	Michigan	H1	Y
EPI_ISL_19207590|A/New_York/IVY-G43S17K1/2024	GISAID	2023	2024-03	New York	H3	N
EPI_ISL_19207598|A/Michigan/UM-CL24-590410/2024	GISAID	2023	2024-03	Michigan	H1	Y
EPI_ISL_19207599|A/Michigan/UM-CL24-590405/2024	GISAID	2023	2024-03	Michigan	H3	Y
EPI_ISL_19207600|A/Michigan/UM-CL24-590403/2024	GISAID	2023	2024-03	Michigan	H3	Y
EPI_ISL_19207601|A/Michigan/UM-CL24-590402/2024	GISAID	2023	2024-03	Michigan	H1	Y
EPI_ISL_19207602|A/Michigan/UM-CL24-590401/2024	GISAID	2023	2024-03	Michigan	H3	Y
EPI_ISL_19207603|A/Michigan/UM-CL24-590399/2024	GISAID	2023	2024-03	Michigan	H1	Y
EPI_ISL_19207604|A/Michigan/UM-CL24-590394/2024	GISAID	2023	2024-03	Michigan	H3	Y
EPI_ISL_19207605|A/Michigan/UM-CL24-590393/2024	GISAID	2023	2024-03	Michigan	H1	Y
EPI_ISL_19207606|A/Michigan/UM-CL24-590392/2024	GISAID	2023	2024-03	Michigan	H3	Y
EPI_ISL_19207607|A/Michigan/UM-CL24-590380/2024	GISAID	2023	2024-03	Michigan	H3	Y
EPI_ISL_19207608|A/Michigan/UM-CL24-590348/2024	GISAID	2023	2024-02	Michigan	H3	Y
EPI_ISL_19207609|A/Michigan/UM-CL24-590345/2024	GISAID	2023	2024-02	Michigan	H3	Y
EPI_ISL_19207610|A/Michigan/UM-CL24-590344/2024	GISAID	2023	2024-02	Michigan	H1	Y
EPI_ISL_19207611|A/Michigan/UM-CL24-590342/2024	GISAID	2023	2024-02	Michigan	H1	Y
EPI_ISL_19207612|A/Michigan/UM-CL24-590341/2024	GISAID	2023	2024-02	Michigan	H1	Y
EPI_ISL_19207613|A/Michigan/UM-CL24-590321/2024	GISAID	2023	2024-02	Michigan	H3	Y
EPI_ISL_19207614|A/Michigan/UM-CL24-590319/2024	GISAID	2023	2024-02	Michigan	H1	Y
EPI_ISL_19207615|A/Michigan/UM-CL24-590315/2024	GISAID	2023	2024-02	Michigan	H1	Y
EPI_ISL_19207616|A/Michigan/UM-CL24-590310/2024	GISAID	2023	2024-02	Michigan	H3	Y
EPI_ISL_19207617|A/Michigan/UM-CL24-590467/2024	GISAID	2023	2024-03	Michigan	H1	Y
EPI_ISL_19207618|A/Michigan/UM-CL24-590468/2024	GISAID	2023	2024-03	Michigan	H1	Y
EPI_ISL_19207619|A/Michigan/UM-CL24-590472/2024	GISAID	2023	2024-03	Michigan	H1	Y
EPI_ISL_19207620|A/Michigan/UM-CL24-590475/2024	GISAID	2023	2024-03	Michigan	H1	Y
EPI_ISL_19207621|A/Michigan/UM-CL24-590600/2024	GISAID	2023	2024-03	Michigan	H3	Y
EPI_ISL_19207622|A/Michigan/UM-CL24-590597/2024	GISAID	2023	2024-03	Michigan	H3	Y
EPI_ISL_19207623|A/Michigan/UM-CL24-590585/2024	GISAID	2023	2024-03	Michigan	H3	Y
EPI_ISL_19207624|A/Michigan/UM-CL24-590573/2024	GISAID	2023	2024-01	Michigan	H3	Y
EPI_ISL_19207625|A/Michigan/UM-CL24-590564/2024	GISAID	2023	2024-01	Michigan	H1	Y
EPI_ISL_19207626|A/Michigan/UM-CL24-590560/2024	GISAID	2023	2024-02	Michigan	H1	Y
EPI_ISL_19207627|A/Michigan/UM-CL24-590540/2024	GISAID	2023	2024-03	Michigan	H1	Y
EPI_ISL_19207628|A/Michigan/UM-CL24-590536/2024	GISAID	2023	2024-03	Michigan	H1	Y
EPI_ISL_19207629|A/Michigan/UM-CL24-590532/2024	GISAID	2023	2024-03	Michigan	H3	Y
EPI_ISL_19207630|A/Michigan/UM-CL24-590290/2024	GISAID	2023	2024-02	Michigan	H3	Y
EPI_ISL_19207631|A/Michigan/UM-CL24-590528/2024	GISAID	2023	2024-03	Michigan	H3	Y
EPI_ISL_19207632|A/Michigan/UM-CL24-590504/2024	GISAID	2023	2024-02	Michigan	H1	Y
EPI_ISL_19207633|A/Michigan/UM-CL24-590500/2024	GISAID	2023	2024-02	Michigan	H1	Y
EPI_ISL_19207634|A/Michigan/UM-CL24-590498/2024	GISAID	2023	2024-02	Michigan	H1	Y
EPI_ISL_19207635|A/Michigan/UM-CL24-590495/2024	GISAID	2023	2024-02	Michigan	H3	Y
EPI_ISL_19207636|A/Michigan/UM-CL24-590494/2024	GISAID	2023	2024-03	Michigan	H3	Y
EPI_ISL_19207637|A/Michigan/UM-CL24-590492/2024	GISAID	2023	2024-03	Michigan	H1	Y
EPI_ISL_19207638|A/Michigan/UM-CL24-590485/2024	GISAID	2023	2024-02	Michigan	H1	Y
EPI_ISL_19207639|A/Michigan/UM-CL24-590483/2024	GISAID	2023	2024-03	Michigan	H3	Y
EPI_ISL_19207640|A/Michigan/UM-CL24-590477/2024	GISAID	2023	2024-03	Michigan	H3	Y
EPI_ISL_19207641|A/Michigan/UM-CL24-590505/2024	GISAID	2023	2024-03	Michigan	H1	Y
EPI_ISL_19207642|A/Michigan/UM-CL24-590604/2024	GISAID	2023	2024-03	Michigan	H1	Y
EPI_ISL_19207643|A/Michigan/UM-CL24-590289/2024	GISAID	2023	2024-02	Michigan	H1	Y
EPI_ISL_19207644|A/Michigan/UM-CL24-590283/2024	GISAID	2023	2024-02	Michigan	H1	Y
EPI_ISL_19207645|A/Michigan/UM-CL23-590665/2023	GISAID	2023	2023-11	Michigan	H1	Y
EPI_ISL_19207646|A/Michigan/UM-CL23-590649/2023	GISAID	2023	2023-11	Michigan	H1	Y
EPI_ISL_19207647|A/Michigan/UM-CL23-590642/2023	GISAID	2023	2023-11	Michigan	H1	Y
EPI_ISL_19207648|A/Michigan/UM-CL23-590638/2023	GISAID	2023	2023-11	Michigan	H3	Y
EPI_ISL_19207649|A/Michigan/UM-CL23-590637/2023	GISAID	2023	2023-11	Michigan	H1	Y
EPI_ISL_19207650|A/Michigan/UM-CL23-590635/2023	GISAID	2023	2023-11	Michigan	H3	Y
EPI_ISL_19207651|A/Michigan/UM-CL23-590632/2023	GISAID	2023	2023-11	Michigan	H1	Y
EPI_ISL_19207652|A/Michigan/UM-CL23-590631/2023	GISAID	2023	2023-11	Michigan	H1	Y
EPI_ISL_19207653|A/Michigan/UM-10057761630/2024	GISAID	2023	2024-05	Michigan	H3	Y
EPI_ISL_19207654|A/Michigan/UM-10057667322/2024	GISAID	2023	2024-05	Michigan	H1	Y
EPI_ISL_19207655|A/Michigan/UM-10057454278/2024	GISAID	2023	2024-05	Michigan	H1	Y
EPI_ISL_19207656|A/Michigan/UM-10057453178/2024	GISAID	2023	2024-05	Michigan	H3	Y
EPI_ISL_19207657|A/Michigan/UM-10057443708/2024	GISAID	2023	2024-05	Michigan	H1	Y
EPI_ISL_19207658|A/Michigan/UM-10057416433/2024	GISAID	2023	2024-05	Michigan	H3	Y
EPI_ISL_19207659|A/Michigan/UM-10057363353/2024	GISAID	2023	2024-05	Michigan	H1	Y
EPI_ISL_19207660|A/Michigan/UM-10057341287/2024	GISAID	2023	2024-04	Michigan	H1	Y
EPI_ISL_19207661|A/Michigan/UM-10057328325/2024	GISAID	2023	2024-04	Michigan	H3	Y
EPI_ISL_19207662|A/Michigan/UM-10057315850/2024	GISAID	2023	2024-04	Michigan	H1	Y
EPI_ISL_19207663|A/Michigan/UM-10057294188/2024	GISAID	2023	2024-04	Michigan	H3	Y
EPI_ISL_19207664|A/Michigan/UM-CL23-590666/2023	GISAID	2023	2023-11	Michigan	H3	Y
EPI_ISL_19207665|A/Michigan/UM-CL23-590672/2023	GISAID	2023	2023-12	Michigan	H1	Y
EPI_ISL_19207666|A/Michigan/UM-CL23-590674/2023	GISAID	2023	2023-11	Michigan	H1	Y
EPI_ISL_19207667|A/Michigan/UM-CL24-590054/2024	GISAID	2023	2024-01	Michigan	H1	Y
EPI_ISL_19207668|A/Michigan/UM-CL24-590280/2024	GISAID	2023	2024-02	Michigan	H3	Y
EPI_ISL_19207669|A/Michigan/UM-CL24-590225/2024	GISAID	2023	2024-02	Michigan	H3	Y
EPI_ISL_19207670|A/Michigan/UM-CL24-590222/2024	GISAID	2023	2024-02	Michigan	H3	Y
EPI_ISL_19207671|A/Michigan/UM-CL24-590220/2024	GISAID	2023	2024-02	Michigan	H3	Y
EPI_ISL_19207672|A/Michigan/UM-CL24-590218/2024	GISAID	2023	2024-02	Michigan	H1	Y
EPI_ISL_19207673|A/Michigan/UM-CL24-590217/2024	GISAID	2023	2024-01	Michigan	H1	Y
EPI_ISL_19207674|A/Michigan/UM-CL24-590200/2024	GISAID	2023	2024-02	Michigan	H3	Y
EPI_ISL_19207675|A/Michigan/UM-CL24-590197/2024	GISAID	2023	2024-02	Michigan	H1	Y
EPI_ISL_19207676|A/Michigan/UM-CL24-590288/2024	GISAID	2023	2024-02	Michigan	H1	Y
EPI_ISL_19207677|A/Michigan/UM-CL24-590196/2024	GISAID	2023	2024-02	Michigan	H3	Y
EPI_ISL_19207678|A/Michigan/UM-CL24-590194/2024	GISAID	2023	2024-02	Michigan	H1	Y
EPI_ISL_19207679|A/Michigan/UM-CL24-590172/2024	GISAID	2023	2024-01	Michigan	H3	Y
EPI_ISL_19207680|A/Michigan/UM-CL24-590154/2024	GISAID	2023	2024-01	Michigan	H3	Y
EPI_ISL_19207681|A/Michigan/UM-CL24-590141/2024	GISAID	2023	2024-01	Michigan	H3	Y
EPI_ISL_19207682|A/Michigan/UM-CL24-590078/2024	GISAID	2023	2024-01	Michigan	H3	Y
EPI_ISL_19207683|A/Michigan/UM-CL24-590064/2024	GISAID	2023	2024-01	Michigan	H1	Y
EPI_ISL_19207684|A/Michigan/UM-CL24-590063/2024	GISAID	2023	2024-01	Michigan	H1	Y
EPI_ISL_19207685|A/Michigan/UM-CL24-590057/2024	GISAID	2023	2024-01	Michigan	H1	Y
EPI_ISL_19207686|A/Michigan/UM-CL24-590055/2024	GISAID	2023	2024-01	Michigan	H1	Y
EPI_ISL_19207687|A/Michigan/UM-CL24-590195/2024	GISAID	2023	2024-01	Michigan	H1	Y
EPI_ISL_19207688|A/Michigan/UM-CL24-590605/2024	GISAID	2023	2024-03	Michigan	H1	Y
EPI_ISL_19207689|A/Michigan/UM-CL24-590608/2024	GISAID	2023	2024-03	Michigan	H3	Y
EPI_ISL_19207690|A/Michigan/UM-CL24-590614/2024	GISAID	2023	2024-03	Michigan	H1	Y
EPI_ISL_19207691|A/New_York/IVY-G43S15W8/2024	GISAID	2023	2024-03	New York	H3	N
EPI_ISL_19207692|A/New_York/IVY-G43S08B8/2024	GISAID	2023	2024-02	New York	H3	N
EPI_ISL_19207693|A/Missouri/IVY-G43S23O5/2024	GISAID	2023	2024-03	Missouri	H1	N
EPI_ISL_19207694|A/Missouri/IVY-G43S17C9/2024	GISAID	2023	2024-03	Missouri	H3	N
EPI_ISL_19207695|A/Minnesota/IVY-G43S26B9/2024	GISAID	2023	2024-04	Minnesota	H1	N
EPI_ISL_19207696|A/Minnesota/IVY-G43S26B6/2024	GISAID	2023	2024-04	Minnesota	H1	N
EPI_ISL_19207697|A/Minnesota/IVY-G43S26B0/2024	GISAID	2023	2024-04	Minnesota	H1	N
EPI_ISL_19207698|A/Minnesota/IVY-G43S25Z5/2024	GISAID	2023	2024-04	Minnesota	H1	N
EPI_ISL_19207699|A/Minnesota/IVY-G43S25Z2/2024	GISAID	2023	2024-04	Minnesota	H1	N
EPI_ISL_19207700|A/Minnesota/IVY-G43S21C9/2024	GISAID	2023	2024-03	Minnesota	H1	N
EPI_ISL_19207701|A/Minnesota/IVY-G43S21C6/2024	GISAID	2023	2024-03	Minnesota	H1	N
EPI_ISL_19207702|A/Minnesota/IVY-G43S21B4/2024	GISAID	2023	2024-03	Minnesota	H1	N
EPI_ISL_19207703|A/Minnesota/IVY-G43S21A5/2024	GISAID	2023	2024-03	Minnesota	H1	N
EPI_ISL_19207704|A/Minnesota/IVY-G43S21A2/2024	GISAID	2023	2024-03	Minnesota	H1	N
EPI_ISL_19207705|A/Minnesota/IVY-G43S20Z6/2024	GISAID	2023	2024-03	Minnesota	H3	N
EPI_ISL_19207706|A/Minnesota/IVY-G43S20Z3/2024	GISAID	2023	2024-03	Minnesota	H1	N
EPI_ISL_19207707|A/Minnesota/IVY-G43S12U9/2024	GISAID	2023	2024-03	Minnesota	H1	N
EPI_ISL_19207708|A/Minnesota/IVY-G43S12U6/2024	GISAID	2023	2024-03	Minnesota	H1	N
EPI_ISL_19207709|A/New_York/IVY-G43S17K4/2024	GISAID	2023	2024-03	New York	H3	N
EPI_ISL_19207711|A/New_York/IVY-G43S23Y1/2024	GISAID	2023	2024-04	New York	H3	N
EPI_ISL_19207713|A/Washington/IVY-G43S15S9/2024	GISAID	2023	2024-03	Washington	H3	N
EPI_ISL_19207714|A/Utah/IVY-G43S21P5/2024	GISAID	2023	2024-04	Utah	H3	N
EPI_ISL_19207715|A/Utah/IVY-G43S18X8/2024	GISAID	2023	2024-03	Utah	H3	N
EPI_ISL_19207716|A/Utah/IVY-G43S14S4/2024	GISAID	2023	2024-03	Utah	H3	N
EPI_ISL_19207717|A/Texas/IVY-G43S19Y0/2024	GISAID	2023	2024-04	Texas	H3	N
EPI_ISL_19207718|A/Texas/IVY-G43S05X0/2024	GISAID	2023	2024-03	Texas	H1	N
EPI_ISL_19207719|A/Tennessee/IVY-G43S28G1/2024	GISAID	2023	2024-04	Tennessee	H3	N
EPI_ISL_19207720|A/Minnesota/IVY-G43S12T4/2024	GISAID	2023	2024-03	Minnesota	H1	N
EPI_ISL_19207721|A/Tennessee/IVY-G43S07A1/2024	GISAID	2023	2024-03	Tennessee	H3	N
EPI_ISL_19207722|A/Oregon/IVY-G43S16O5/2024	GISAID	2023	2024-03	Oregon	H3	N
EPI_ISL_19207723|A/Ohio/IVY-G43S28W9/2024	GISAID	2023	2024-04	Ohio	H3	N
EPI_ISL_19207725|A/Ohio/IVY-G43S14U9/2024	GISAID	2023	2024-03	Ohio	H3	N
EPI_ISL_19207726|A/Ohio/IVY-G43S14T7/2024	GISAID	2023	2024-03	Ohio	H1	N
EPI_ISL_19207727|A/Ohio/IVY-G43S04E8/2024	GISAID	2023	2024-03	Ohio	H1	N
EPI_ISL_19207728|A/North_Carolina/IVY-G43S18A6/2024	GISAID	2023	2024-03	North Carolina	H1	N
EPI_ISL_19207729|A/New_York/IVY-G43S29J8/2024	GISAID	2023	2024-04	New York	H3	N
EPI_ISL_19207730|A/New_York/IVY-G43S29H1/2024	GISAID	2023	2024-04	New York	H3	N
EPI_ISL_19207732|A/Minnesota/IVY-G43S05A2/2024	GISAID	2023	2024-02	Minnesota	H1	N
EPI_ISL_19207733|A/Minnesota/IVY-G43S04Y4/2024	GISAID	2023	2024-02	Minnesota	H1	N
EPI_ISL_19207734|A/Michigan/UMHM3011/2024	GISAID	2023	2024-04	Michigan	H1	Y
EPI_ISL_19207735|A/Michigan/UM-CL24-590764/2024	GISAID	2023	2024-04	Michigan	H1	Y
EPI_ISL_19207736|A/Michigan/UM-CL24-590749/2024	GISAID	2023	2024-04	Michigan	H1	Y
EPI_ISL_19207737|A/Michigan/UM-CL24-590721/2024	GISAID	2023	2024-03	Michigan	H1	Y
EPI_ISL_19207738|A/Michigan/UM-CL24-590720/2024	GISAID	2023	2024-03	Michigan	H1	Y
EPI_ISL_19207739|A/Michigan/UM-CL24-590714/2024	GISAID	2023	2024-04	Michigan	H1	Y
EPI_ISL_19207740|A/Michigan/UM-CL24-590710/2024	GISAID	2023	2024-03	Michigan	H3	Y
EPI_ISL_19207741|A/Michigan/UM-CL24-590707/2024	GISAID	2023	2024-03	Michigan	H3	Y
EPI_ISL_19207742|A/Michigan/UM-CL24-590703/2024	GISAID	2023	2024-03	Michigan	H3	Y
EPI_ISL_19207743|A/Michigan/UM-CL24-590690/2024	GISAID	2023	2024-03	Michigan	H1	Y
EPI_ISL_19207744|A/Michigan/UM-CL24-590765/2024	GISAID	2023	2024-04	Michigan	H3	Y
EPI_ISL_19207745|A/Michigan/UM-CL24-590688/2024	GISAID	2023	2024-04	Michigan	H3	Y
EPI_ISL_19207746|A/Michigan/UM-CL24-590674/2024	GISAID	2023	2024-03	Michigan	H1	Y
EPI_ISL_19207747|A/Michigan/UM-CL24-590665/2024	GISAID	2023	2024-04	Michigan	H1	Y
EPI_ISL_19207748|A/Michigan/UM-CL24-590654/2024	GISAID	2023	2024-04	Michigan	H3	Y
EPI_ISL_19207749|A/Michigan/UM-CL24-590653/2024	GISAID	2023	2024-04	Michigan	H3	Y
EPI_ISL_19207750|A/Michigan/UM-CL24-590652/2024	GISAID	2023	2024-04	Michigan	H3	Y
EPI_ISL_19207751|A/Michigan/UM-CL24-590649/2024	GISAID	2023	2024-03	Michigan	H3	Y
EPI_ISL_19207752|A/Michigan/UM-CL24-590641/2024	GISAID	2023	2024-03	Michigan	H1	Y
EPI_ISL_19207753|A/Michigan/UM-CL24-590639/2024	GISAID	2023	2024-03	Michigan	H3	Y
EPI_ISL_19207754|A/Michigan/UM-CL24-590616/2024	GISAID	2023	2024-03	Michigan	H1	Y
EPI_ISL_19207755|A/Michigan/UM-CL24-590687/2024	GISAID	2023	2024-04	Michigan	H1	Y
EPI_ISL_19207756|A/Michigan/UM-10057288439/2024	GISAID	2023	2024-04	Michigan	H1	Y
EPI_ISL_19207757|A/Michigan/UM-CL24-590769/2024	GISAID	2023	2024-04	Michigan	H1	Y
EPI_ISL_19207758|A/Michigan/UM-CL24-590796/2024	GISAID	2023	2024-05	Michigan	H1	Y
EPI_ISL_19207759|A/Michigan/UMHM3009/2024	GISAID	2023	2024-04	Michigan	H1	Y
EPI_ISL_19207760|A/Michigan/UMHM3007/2024	GISAID	2023	2024-04	Michigan	H1	Y
EPI_ISL_19207761|A/Michigan/UMHM2972/2024	GISAID	2023	2024-04	Michigan	H3	Y
EPI_ISL_19207762|A/Michigan/UMHM2967/2024	GISAID	2023	2024-03	Michigan	H3	Y
EPI_ISL_19207763|A/Michigan/UMHM2951/2024	GISAID	2023	2024-03	Michigan	H3	Y
EPI_ISL_19207764|A/Michigan/UM-HS20741/2024	GISAID	2023	2024-05	Michigan	H1	Y
EPI_ISL_19207765|A/Michigan/UM-HS20721/2024	GISAID	2023	2024-05	Michigan	H1	Y
EPI_ISL_19207766|A/Michigan/UM-HS20717/2024	GISAID	2023	2024-04	Michigan	H3	Y
EPI_ISL_19207767|A/Michigan/UM-HS20653/2024	GISAID	2023	2024-04	Michigan	H3	Y
EPI_ISL_19207768|A/Michigan/UM-CL24-590772/2024	GISAID	2023	2024-04	Michigan	H1	Y
EPI_ISL_19207769|A/Michigan/UM-HS20445/2024	GISAID	2023	2024-03	Michigan	H3	Y
EPI_ISL_19207770|A/Michigan/UM-HS20338/2024	GISAID	2023	2024-03	Michigan	H1	Y
EPI_ISL_19207771|A/Michigan/UM-HS19645/2024	GISAID	2023	2024-01	Michigan	H3	Y
EPI_ISL_19207772|A/Michigan/UM-HCV44318/2024	GISAID	2023	2024-03	Michigan	H1	Y
EPI_ISL_19207773|A/Michigan/UM-HCV42678/2024	GISAID	2023	2024-03	Michigan	H1	Y
EPI_ISL_19207774|A/Michigan/UM-CL24-590818/2024	GISAID	2023	2024-05	Michigan	H3	Y
EPI_ISL_19207775|A/Michigan/UM-CL24-590816/2024	GISAID	2023	2024-05	Michigan	H1	Y
EPI_ISL_19207776|A/Michigan/UM-CL24-590814/2024	GISAID	2023	2024-05	Michigan	H1	Y
EPI_ISL_19207777|A/Michigan/UM-CL24-590806/2024	GISAID	2023	2024-05	Michigan	H3	Y
EPI_ISL_19207778|A/Michigan/UM-CL24-590797/2024	GISAID	2023	2024-05	Michigan	H1	Y
EPI_ISL_19207779|A/Michigan/UM-HS20439/2024	GISAID	2023	2024-04	Michigan	H1	Y
EPI_ISL_19207780|A/Michigan/UM-10057288207/2024	GISAID	2023	2024-04	Michigan	H3	Y
EPI_ISL_19207781|A/Michigan/UM-10057275437/2024	GISAID	2023	2024-04	Michigan	H3	Y
EPI_ISL_19207782|A/Michigan/UM-10057269556/2024	GISAID	2023	2024-04	Michigan	H1	Y
EPI_ISL_19207783|A/Michigan/MIS-010307285/2024	GISAID	2023	2024-04	Michigan	H3	Y
EPI_ISL_19207784|A/Michigan/MIS-010276547/2024	GISAID	2023	2024-04	Michigan	H3	Y
EPI_ISL_19207786|A/Michigan/MIS-010247163/2024	GISAID	2023	2024-04	Michigan	H3	Y
EPI_ISL_19207787|A/Michigan/MIS-010238136/2024	GISAID	2023	2024-04	Michigan	H1	Y
EPI_ISL_19207788|A/Michigan/MIS-010233722/2024	GISAID	2023	2024-04	Michigan	H1	Y
EPI_ISL_19207790|A/Michigan/MIS-010216991/2024	GISAID	2023	2024-04	Michigan	H3	Y
EPI_ISL_19207791|A/Michigan/MIS-010215919/2024	GISAID	2023	2024-04	Michigan	H3	Y
EPI_ISL_19207792|A/Michigan/MIS-010211515/2024	GISAID	2023	2024-04	Michigan	H3	Y
EPI_ISL_19207793|A/Michigan/MIS-010207800/2024	GISAID	2023	2024-04	Michigan	H1	Y
EPI_ISL_19207794|A/Michigan/MIS-010204567/2024	GISAID	2023	2024-03	Michigan	H3	Y
EPI_ISL_19207795|A/Michigan/MIS-010194895/2024	GISAID	2023	2024-03	Michigan	H1	Y
EPI_ISL_19207796|A/Michigan/MIS-010179102/2024	GISAID	2023	2024-03	Michigan	H1	Y
EPI_ISL_19207797|A/Michigan/MIS-010172492/2024	GISAID	2023	2024-03	Michigan	H3	Y
EPI_ISL_19207798|A/Michigan/MIS-010167343/2024	GISAID	2023	2024-03	Michigan	H3	Y
EPI_ISL_19207799|A/Michigan/MIS-010166608/2024	GISAID	2023	2024-03	Michigan	H3	Y
EPI_ISL_19207800|A/Michigan/MIS-010163164/2024	GISAID	2023	2024-03	Michigan	H1	Y
EPI_ISL_19207801|A/Michigan/MIS-010150259/2024	GISAID	2023	2024-03	Michigan	H3	Y
EPI_ISL_19207802|A/Michigan/MIS-010361817/2024	GISAID	2023	2024-04	Michigan	H3	Y
EPI_ISL_19207803|A/Michigan/MIS-L375549949/2024	GISAID	2023	2024-03	Michigan	H3	Y
EPI_ISL_19207804|A/Michigan/MIS-L375556861/2024	GISAID	2023	2024-03	Michigan	H1	Y
EPI_ISL_19207805|A/Michigan/MIS-L375557869/2024	GISAID	2023	2024-03	Michigan	H3	Y
EPI_ISL_19207806|A/Michigan/MIS-L376054396/2024	GISAID	2023	2024-04	Michigan	H3	Y
EPI_ISL_19207807|A/Michigan/MIS-L376046640/2024	GISAID	2023	2024-04	Michigan	H3	Y
EPI_ISL_19207808|A/Michigan/MIS-L376032025/2024	GISAID	2023	2024-04	Michigan	H1	Y
EPI_ISL_19207809|A/Michigan/MIS-L376020672/2024	GISAID	2023	2024-04	Michigan	H3	Y
EPI_ISL_19207810|A/Michigan/MIS-L376015159/2024	GISAID	2023	2024-04	Michigan	H1	Y
EPI_ISL_19207811|A/Michigan/MIS-L376014890/2024	GISAID	2023	2024-04	Michigan	H3	Y
EPI_ISL_19207812|A/Michigan/MIS-L376013116/2024	GISAID	2023	2024-04	Michigan	H1	Y
EPI_ISL_19207813|A/Michigan/MIS-L376006045/2024	GISAID	2023	2024-04	Michigan	H1	Y
EPI_ISL_19207814|A/Michigan/MIS-L375750623/2024	GISAID	2023	2024-03	Michigan	H3	Y
EPI_ISL_19207815|A/Michigan/MIS-010150043/2024	GISAID	2023	2024-03	Michigan	H1	Y
EPI_ISL_19207816|A/Michigan/MIS-L375676836/2024	GISAID	2023	2024-03	Michigan	H3	Y
EPI_ISL_19207817|A/Michigan/MIS-L375615159/2024	GISAID	2023	2024-03	Michigan	H3	Y
EPI_ISL_19207818|A/Michigan/MIS-L375613139/2024	GISAID	2023	2024-03	Michigan	H3	Y
EPI_ISL_19207819|A/Michigan/MIS-L375607985/2024	GISAID	2023	2024-03	Michigan	H3	Y
EPI_ISL_19207820|A/Michigan/MIS-L375600386/2024	GISAID	2023	2024-03	Michigan	H3	Y
EPI_ISL_19207821|A/Michigan/MIS-L375581924/2024	GISAID	2023	2024-03	Michigan	H1	Y
EPI_ISL_19207822|A/Michigan/MIS-L375580843/2024	GISAID	2023	2024-03	Michigan	H1	Y
EPI_ISL_19207823|A/Michigan/MIS-L375579419/2024	GISAID	2023	2024-03	Michigan	H3	Y
EPI_ISL_19207824|A/Michigan/MIS-L375578378/2024	GISAID	2023	2024-03	Michigan	H3	Y
EPI_ISL_19207825|A/Michigan/MIS-L375578353/2024	GISAID	2023	2024-03	Michigan	H3	Y
EPI_ISL_19207826|A/Michigan/MIS-L375615405/2024	GISAID	2023	2024-03	Michigan	H3	Y
EPI_ISL_19207827|A/Michigan/MIS-010144702/2024	GISAID	2023	2024-03	Michigan	H3	Y
EPI_ISL_19207828|A/Michigan/MIS-010132146/2024	GISAID	2023	2024-03	Michigan	H3	Y
EPI_ISL_19207829|A/Michigan/MIS-010129372/2024	GISAID	2023	2024-03	Michigan	H3	Y
EPI_ISL_19207831|A/Georgia/IVY-G43S27C9/2024	GISAID	2023	2024-04	Georgia	H1	N
EPI_ISL_19207832|A/Georgia/IVY-G43S19T5/2024	GISAID	2023	2024-04	Georgia	H1	N
EPI_ISL_19207833|A/Georgia/IVY-G43S19P6/2024	GISAID	2023	2024-03	Georgia	H3	N
EPI_ISL_19207834|A/Connecticut/IVY-G43S29B7/2024	GISAID	2023	2024-04	Connecticut	H3	N
EPI_ISL_19207835|A/Connecticut/IVY-G43S29A8/2024	GISAID	2023	2024-04	Connecticut	H3	N
EPI_ISL_19207836|A/Connecticut/IVY-G43S25D9/2024	GISAID	2023	2024-04	Connecticut	H3	N
EPI_ISL_19207837|A/Connecticut/IVY-G43S23C8/2024	GISAID	2023	2024-04	Connecticut	H3	N
EPI_ISL_19207838|A/Connecticut/IVY-G43S23C2/2024	GISAID	2023	2024-04	Connecticut	H1	N
EPI_ISL_19207839|A/Massachusetts/IVY-G43S06N8/2024	GISAID	2023	2024-03	Massachusetts	H1	N
EPI_ISL_19207841|A/Connecticut/IVY-G43S18I5/2024	GISAID	2023	2024-03	Connecticut	H3	N
EPI_ISL_19207842|A/Connecticut/IVY-G43S07Z1/2024	GISAID	2023	2024-03	Connecticut	H1	N
EPI_ISL_19207844|A/Connecticut/IVY-G43S07S8/2024	GISAID	2023	2024-03	Connecticut	H3	N
EPI_ISL_19207845|A/Colorado/IVY-G43S14A7/2024	GISAID	2023	2024-03	Colorado	H3	N
EPI_ISL_19207846|A/Colorado/IVY-G43S05D5/2024	GISAID	2023	2024-03	Colorado	H1	N
EPI_ISL_19207847|A/California/IVY-G43S21J5/2024	GISAID	2023	2024-04	California	H3	N
EPI_ISL_19207848|A/California/IVY-G43S06G9/2024	GISAID	2023	2024-03	California	H3	N
EPI_ISL_19207849|A/Arizona/IVY-G43S04Y0/2024	GISAID	2023	2024-02	Arizona	H1	N
EPI_ISL_19207850|A/Connecticut/IVY-G43S18J7/2024	GISAID	2023	2024-03	Connecticut	H3	N
EPI_ISL_19207851|A/Michigan/MIS-L376058588/2024	GISAID	2023	2024-04	Michigan	H3	Y
EPI_ISL_19207852|A/Massachusetts/IVY-G43S17V2/2024	GISAID	2023	2024-03	Massachusetts	H3	N
EPI_ISL_19207853|A/Massachusetts/IVY-G43S20A7/2024	GISAID	2023	2024-03	Massachusetts	H3	N
EPI_ISL_19207854|A/Michigan/MIS-010129303/2024	GISAID	2023	2024-03	Michigan	H3	Y
EPI_ISL_19207855|A/Michigan/MIS-010122709/2024	GISAID	2023	2024-03	Michigan	H1	Y
EPI_ISL_19207856|A/Michigan/MIS-010118779/2024	GISAID	2023	2024-03	Michigan	H1	Y
EPI_ISL_19207857|A/Michigan/MIS-010113008/2024	GISAID	2023	2024-03	Michigan	H3	Y
EPI_ISL_19207858|A/Michigan/MIS-010110090/2024	GISAID	2023	2024-03	Michigan	H3	Y
EPI_ISL_19207859|A/Michigan/MIS-010107294/2024	GISAID	2023	2024-03	Michigan	H1	Y
EPI_ISL_19207860|A/Michigan/MIS-010102529/2024	GISAID	2023	2024-03	Michigan	H1	Y
EPI_ISL_19207861|A/Michigan/MIS-010101332/2024	GISAID	2023	2024-03	Michigan	H1	Y
EPI_ISL_19207862|A/Michigan/MIS-010099526/2024	GISAID	2023	2024-03	Michigan	H3	Y
EPI_ISL_19207863|A/Massachusetts/IVY-G43S19Z5/2024	GISAID	2023	2024-03	Massachusetts	H1	N
EPI_ISL_19207864|A/Michigan/MIS-010086548/2024	GISAID	2023	2024-03	Michigan	H3	Y
EPI_ISL_19207865|A/Michigan/IVY-G43S23I8/2024	GISAID	2023	2024-04	Michigan	H3	Y
EPI_ISL_19207866|A/Michigan/IVY-G43S23G4/2024	GISAID	2023	2024-04	Michigan	H1	Y
EPI_ISL_19207867|A/Michigan/IVY-G43S05Z4/2024	GISAID	2023	2024-03	Michigan	H3	Y
EPI_ISL_19207868|A/Massachusetts/IVY-G43S28B9/2024	GISAID	2023	2024-04	Massachusetts	H1	N
EPI_ISL_19207869|A/Massachusetts/IVY-G43S27R1/2024	GISAID	2023	2024-04	Massachusetts	H1	N
EPI_ISL_19207870|A/Massachusetts/IVY-G43S23K4/2024	GISAID	2023	2024-04	Massachusetts	H1	N
EPI_ISL_19207871|A/Massachusetts/IVY-G43S21K7/2024	GISAID	2023	2024-04	Massachusetts	H3	N
EPI_ISL_19207954|A/Massachusetts/IVY-G43S20F2/2024	GISAID	2023	2024-04	Massachusetts	H3	N
EPI_ISL_19207955|A/Massachusetts/IVY-G43S20C5/2024	GISAID	2023	2024-03	Massachusetts	H1	N
EPI_ISL_19207956|A/Michigan/IVY-G43S28K9/2024	GISAID	2023	2024-04	Michigan	H1	Y
EPI_ISL_19207957|A/Michigan/MIS-L376077966/2024	GISAID	2023	2024-04	Michigan	H1	Y
EPI_ISL_19207958|A/Michigan/MIS-L376086000/2024	GISAID	2023	2024-04	Michigan	H3	Y
EPI_ISL_19207959|A/Michigan/UM-10056763731/2024	GISAID	2023	2024-03	Michigan	H1	Y
EPI_ISL_19207960|A/Michigan/UM-10056762841/2024	GISAID	2023	2024-03	Michigan	H3	Y
EPI_ISL_19207961|A/Michigan/UM-10056758554/2024	GISAID	2023	2024-03	Michigan	H1	Y
EPI_ISL_19207962|A/Michigan/UM-10056746962/2024	GISAID	2023	2024-03	Michigan	H3	Y
EPI_ISL_19207963|A/Michigan/UM-10056741644/2024	GISAID	2023	2024-03	Michigan	H1	Y
EPI_ISL_19207971|A/Michigan/UM-10056741058/2024	GISAID	2023	2024-03	Michigan	H1	Y
EPI_ISL_19207979|A/Michigan/UM-10056740280/2024	GISAID	2023	2024-03	Michigan	H1	Y
EPI_ISL_19207987|A/Michigan/UM-10056736475/2024	GISAID	2023	2024-03	Michigan	H1	Y
EPI_ISL_19207995|A/Michigan/UM-10056731319/2024	GISAID	2023	2024-03	Michigan	H1	Y
EPI_ISL_19208004|A/Michigan/UM-10056724725/2024	GISAID	2023	2024-03	Michigan	H3	Y
EPI_ISL_19208034|A/Michigan/UM-10056723253/2024	GISAID	2023	2024-03	Michigan	H1	Y
EPI_ISL_19208043|A/Michigan/UM-10056722492/2024	GISAID	2023	2024-03	Michigan	H3	Y
EPI_ISL_19208051|A/Michigan/UM-10056721410/2024	GISAID	2023	2024-03	Michigan	H1	Y
EPI_ISL_19208068|A/Michigan/UM-10056717735/2024	GISAID	2023	2024-03	Michigan	H1	Y
EPI_ISL_19208077|A/Michigan/UM-10056715694/2024	GISAID	2023	2024-03	Michigan	H3	Y
EPI_ISL_19208107|A/Michigan/UM-10056693782/2024	GISAID	2023	2024-03	Michigan	H3	Y
EPI_ISL_19208123|A/Michigan/MIS-RR1605422361/2024	GISAID	2023	2024-04	Michigan	H1	Y
EPI_ISL_19208131|A/Michigan/UM-10056768075/2024	GISAID	2023	2024-03	Michigan	H1	Y
EPI_ISL_19208139|A/Michigan/UM-10056773709/2024	GISAID	2023	2024-03	Michigan	H1	Y
EPI_ISL_19208148|A/Michigan/UM-10056775672/2024	GISAID	2023	2024-03	Michigan	H3	Y
EPI_ISL_19208177|A/Michigan/UM-10056777337/2024	GISAID	2023	2024-03	Michigan	H3	Y
EPI_ISL_19208186|A/Michigan/UM-10057235326/2024	GISAID	2023	2024-04	Michigan	H3	Y
EPI_ISL_19208194|A/Michigan/UM-10057228400/2024	GISAID	2023	2024-04	Michigan	H1	Y
EPI_ISL_19208240|A/Michigan/UM-10057221035/2024	GISAID	2023	2024-04	Michigan	H3	Y
EPI_ISL_19208249|A/Michigan/UM-10057213251/2024	GISAID	2023	2024-04	Michigan	H3	Y
EPI_ISL_19208257|A/Michigan/UM-10057179768/2024	GISAID	2023	2024-04	Michigan	H1	Y
EPI_ISL_19208258|A/Michigan/UM-10057171665/2024	GISAID	2023	2024-04	Michigan	H1	Y
EPI_ISL_19208259|A/Michigan/UM-10057142780/2024	GISAID	2023	2024-04	Michigan	H3	Y
EPI_ISL_19208260|A/Michigan/UM-10057132124/2024	GISAID	2023	2024-04	Michigan	H1	Y
EPI_ISL_19208261|A/Michigan/UM-10057116088/2024	GISAID	2023	2024-04	Michigan	H3	Y
EPI_ISL_19208262|A/Michigan/MIS-RR1593172361/2024	GISAID	2023	2024-04	Michigan	H3	Y
EPI_ISL_19208263|A/Michigan/UM-10057095469/2024	GISAID	2023	2024-04	Michigan	H1	Y
EPI_ISL_19208264|A/Michigan/UM-10056813807/2024	GISAID	2023	2024-04	Michigan	H3	Y
EPI_ISL_19208265|A/Michigan/UM-10056805432/2024	GISAID	2023	2024-04	Michigan	H3	Y
EPI_ISL_19208266|A/Michigan/UM-10056789902/2024	GISAID	2023	2024-03	Michigan	H1	Y
EPI_ISL_19208267|A/Michigan/UM-10056789620/2024	GISAID	2023	2024-03	Michigan	H1	Y
EPI_ISL_19208268|A/Michigan/UM-10056788955/2024	GISAID	2023	2024-03	Michigan	H1	Y
EPI_ISL_19208269|A/Michigan/UM-10056782340/2024	GISAID	2023	2024-03	Michigan	H1	Y
EPI_ISL_19208270|A/Michigan/UM-10056781390/2024	GISAID	2023	2024-03	Michigan	H1	Y
EPI_ISL_19208271|A/Michigan/UM-10056780192/2024	GISAID	2023	2024-03	Michigan	H3	Y
EPI_ISL_19208272|A/Michigan/UM-10056779319/2024	GISAID	2023	2024-03	Michigan	H3	Y
EPI_ISL_19208273|A/Michigan/UM-10057083771/2024	GISAID	2023	2024-04	Michigan	H1	Y
EPI_ISL_19208274|A/Michigan/MIS-RR1366533171/2024	GISAID	2023	2024-04	Michigan	H1	Y
EPI_ISL_19208275|A/Michigan/MIS-RR1361603171/2024	GISAID	2023	2024-03	Michigan	H1	Y
EPI_ISL_19208276|A/Michigan/MIS-RR061434221/2024	GISAID	2023	2024-04	Michigan	H1	Y
EPI_ISL_19208277|A/Michigan/MIS-L376245995/2024	GISAID	2023	2024-04	Michigan	H3	Y
EPI_ISL_19208278|A/Michigan/MIS-L376243434/2024	GISAID	2023	2024-04	Michigan	H3	Y
EPI_ISL_19208279|A/Michigan/MIS-L376233664/2024	GISAID	2023	2024-04	Michigan	H1	Y
EPI_ISL_19208281|A/Michigan/MIS-L376228092/2024	GISAID	2023	2024-04	Michigan	H1	Y
EPI_ISL_19208283|A/Michigan/MIS-L376223418/2024	GISAID	2023	2024-04	Michigan	H3	Y
EPI_ISL_19208284|A/Michigan/MIS-L376220364/2024	GISAID	2023	2024-04	Michigan	H1	Y
EPI_ISL_19208285|A/Michigan/MIS-L376216453/2024	GISAID	2023	2024-04	Michigan	H3	Y
EPI_ISL_19208286|A/Michigan/MIS-L376246065/2024	GISAID	2023	2024-04	Michigan	H3	Y
EPI_ISL_19208287|A/Michigan/MIS-L376203549/2024	GISAID	2023	2024-04	Michigan	H3	Y
EPI_ISL_19208288|A/Michigan/MIS-L376198205/2024	GISAID	2023	2024-04	Michigan	H3	Y
EPI_ISL_19208289|A/Michigan/MIS-L376193442/2024	GISAID	2023	2024-04	Michigan	H1	Y
EPI_ISL_19208290|A/Michigan/MIS-L376185012/2024	GISAID	2023	2024-04	Michigan	H1	Y
EPI_ISL_19208291|A/Michigan/MIS-L376146577/2024	GISAID	2023	2024-04	Michigan	H1	Y
EPI_ISL_19208292|A/Michigan/MIS-L376137443/2024	GISAID	2023	2024-04	Michigan	H3	Y
EPI_ISL_19208321|A/Michigan/MIS-L376122853/2024	GISAID	2023	2024-04	Michigan	H1	Y
EPI_ISL_19208322|A/Michigan/MIS-L376117619/2024	GISAID	2023	2024-04	Michigan	H1	Y
EPI_ISL_19208323|A/Michigan/MIS-L376117404/2024	GISAID	2023	2024-04	Michigan	H3	Y
EPI_ISL_19208324|A/Michigan/MIS-L376114432/2024	GISAID	2023	2024-04	Michigan	H3	Y
EPI_ISL_19208325|A/Michigan/MIS-L376198863/2024	GISAID	2023	2024-04	Michigan	H1	Y
EPI_ISL_19208326|A/Michigan/MIS-L376082138/2024	GISAID	2023	2024-04	Michigan	H1	Y
EPI_ISL_19208327|A/Michigan/MIS-L376251335/2024	GISAID	2023	2024-04	Michigan	H1	Y
EPI_ISL_19208328|A/Michigan/MIS-L376276626/2024	GISAID	2023	2024-04	Michigan	H3	Y
EPI_ISL_19208329|A/Michigan/MIS-RR020386101/2024	GISAID	2023	2024-04	Michigan	H3	Y
EPI_ISL_19208330|A/Michigan/MIS-RR020246104/2024	GISAID	2023	2024-04	Michigan	H3	Y
EPI_ISL_19208331|A/Michigan/MIS-L376616358/2024	GISAID	2023	2024-04	Michigan	H3	Y
EPI_ISL_19208332|A/Michigan/MIS-L376602021/2024	GISAID	2023	2024-04	Michigan	H1	Y
EPI_ISL_19208333|A/Michigan/MIS-L376576956/2024	GISAID	2023	2024-04	Michigan	H1	Y
EPI_ISL_19208334|A/Michigan/MIS-L376545149/2024	GISAID	2023	2024-04	Michigan	H1	Y
EPI_ISL_19208335|A/Michigan/MIS-L376521445/2024	GISAID	2023	2024-04	Michigan	H1	Y
EPI_ISL_19208336|A/Michigan/MIS-L376518891/2024	GISAID	2023	2024-04	Michigan	H1	Y
EPI_ISL_19208337|A/Michigan/MIS-L376494796/2024	GISAID	2023	2024-04	Michigan	H1	Y
EPI_ISL_19208339|A/Michigan/MIS-L376489171/2024	GISAID	2023	2024-04	Michigan	H1	Y
EPI_ISL_19208340|A/Michigan/MIS-L376454348/2024	GISAID	2023	2024-04	Michigan	H3	Y
EPI_ISL_19208341|A/Michigan/MIS-L376454107/2024	GISAID	2023	2024-04	Michigan	H1	Y
EPI_ISL_19208342|A/Michigan/MIS-L376423981/2024	GISAID	2023	2024-04	Michigan	H3	Y
EPI_ISL_19208343|A/Michigan/MIS-L376410084/2024	GISAID	2023	2024-04	Michigan	H3	Y
EPI_ISL_19208344|A/Michigan/MIS-L376402078/2024	GISAID	2023	2024-04	Michigan	H3	Y
EPI_ISL_19208345|A/Michigan/MIS-L376371686/2024	GISAID	2023	2024-04	Michigan	H3	Y
EPI_ISL_19208346|A/Michigan/MIS-L376368129/2024	GISAID	2023	2024-04	Michigan	H3	Y
EPI_ISL_19208356|A/Michigan/MIS-L376311274/2024	GISAID	2023	2024-04	Michigan	H3	Y
EPI_ISL_19208357|A/Michigan/MIS-L376471352/2024	GISAID	2023	2024-04	Michigan	H3	Y
EPI_ISL_19208560|A/Minnesota/70/2024	GISAID	2023	2024-05	Minnesota	H3	N
EPI_ISL_19208565|A/Delaware/63/2024	GISAID	2023	2024-04	Delaware	H3	N
EPI_ISL_19208568|A/Connecticut/48/2024	GISAID	2023	2024-04	Connecticut	H3	N
EPI_ISL_19208572|A/New_Jersey/49/2024	GISAID	2023	2024-05	New Jersey	H3	N
EPI_ISL_19208573|A/Delaware/64/2024	GISAID	2023	2024-04	Delaware	H3	N
EPI_ISL_19208574|A/District_Of_Columbia/19/2024	GISAID	2023	2024-04	Maryland	H3	N
EPI_ISL_19208575|A/District_Of_Columbia/21/2024	GISAID	2023	2024-04	Maryland	H3	N
EPI_ISL_19208581|A/Georgia/63/2024	GISAID	2023	2024-05	Georgia	H3	N
EPI_ISL_19208585|A/District_Of_Columbia/24/2024	GISAID	2023	2024-05	Maryland	H3	N
EPI_ISL_19208586|A/District_Of_Columbia/23/2024	GISAID	2023	2024-05	Maryland	H3	N
EPI_ISL_19208587|A/Maine/42/2024	GISAID	2023	2024-05	Maine	H3	N
EPI_ISL_19208588|A/Connecticut/46/2024	GISAID	2023	2024-04	Connecticut	H3	N
EPI_ISL_19208591|A/New_York/110/2024	GISAID	2023	2024-03	New York	H3	N
EPI_ISL_19208593|A/Delaware/68/2024	GISAID	2023	2024-05	Delaware	H3	N
EPI_ISL_19208596|A/New_Jersey/48/2024	GISAID	2023	2024-05	New Jersey	H3	N
EPI_ISL_19208598|A/Pennsylvania/169/2024	GISAID	2023	2024-04	Pennsylvania	H3	N
EPI_ISL_19208599|A/New_Hampshire/73/2024	GISAID	2023	2024-04	New Hampshire	H3	N
EPI_ISL_19208600|A/Connecticut/47/2024	GISAID	2023	2024-04	Connecticut	H3	N
EPI_ISL_19208619|A/Iowa/74/2024	GISAID	2023	2024-05	Iowa	H3	N
EPI_ISL_19208620|A/Wisconsin/80/2024	GISAID	2023	2024-05	Wisconsin	H3	N
EPI_ISL_19208622|A/Iowa/72/2024	GISAID	2023	2024-05	Iowa	H3	N
EPI_ISL_19208623|A/Michigan/94/2024	GISAID	2023	2024-05	Michigan	H3	N
EPI_ISL_19208624|A/Wisconsin/79/2024	GISAID	2023	2024-05	Wisconsin	H3	N
EPI_ISL_19208625|A/Minnesota/72/2024	GISAID	2023	2024-05	Minnesota	H3	N
EPI_ISL_19208626|A/Wisconsin/81/2024	GISAID	2023	2024-05	Wisconsin	H3	N
EPI_ISL_19208627|A/Iowa/71/2024	GISAID	2023	2024-04	Iowa	H3	N
EPI_ISL_19208628|A/Michigan/96/2024	GISAID	2023	2024-05	Michigan	H3	N
EPI_ISL_19208629|A/Ohio/237/2024	GISAID	2023	2024-05	Ohio	H3	N
EPI_ISL_19208630|A/Wisconsin/76/2024	GISAID	2023	2024-05	Wisconsin	H3	N
EPI_ISL_19208631|A/Minnesota/73/2024	GISAID	2023	2024-05	Minnesota	H3	N
EPI_ISL_19208632|A/Ohio/236/2024	GISAID	2023	2024-05	Ohio	H3	N
EPI_ISL_19208633|A/Colorado/83/2024	GISAID	2023	2024-04	Colorado	H3	N
EPI_ISL_19208634|A/Colorado/80/2024	GISAID	2023	2024-04	Colorado	H3	N
EPI_ISL_19208635|A/California/62/2024	GISAID	2023	2024-04	California	H3	N
EPI_ISL_19208636|A/Colorado/84/2024	GISAID	2023	2024-04	Colorado	H3	N
EPI_ISL_19208637|A/Washington/192/2024	GISAID	2023	2024-05	Washington	H3	N
EPI_ISL_19208638|A/Utah/22/2024	GISAID	2023	2024-02	Utah	H3	N
EPI_ISL_19208639|A/Colorado/82/2024	GISAID	2023	2024-04	Colorado	H3	N
EPI_ISL_19208640|A/Colorado/86/2024	GISAID	2023	2024-04	Colorado	H3	N
EPI_ISL_19208641|A/Idaho/20/2024	GISAID	2023	2024-02	Idaho	H3	N
EPI_ISL_19208642|A/Arizona/30/2024	GISAID	2023	2024-05	Arizona	H3	N
EPI_ISL_19208643|A/California/23/2024	GISAID	2023	2024-01	California	H3	N
EPI_ISL_19208644|A/Colorado/78/2024	GISAID	2023	2024-04	Colorado	H3	N
EPI_ISL_19208645|A/Colorado/11/2024	GISAID	2023	2024-01	Colorado	H3	N
EPI_ISL_19208646|A/Hawaii/14/2024	GISAID	2023	2024-01	Hawaii	H3	N
EPI_ISL_19208647|A/Nevada/138/2024	GISAID	2023	2024-05	Nevada	H3	N
EPI_ISL_19208648|A/Hawaii/10/2024	GISAID	2023	2024-01	Hawaii	H3	N
EPI_ISL_19208649|A/Oregon/47/2024	GISAID	2023	2024-05	Oregon	H3	N
EPI_ISL_19208650|A/Nevada/140/2024	GISAID	2023	2024-05	Nevada	H3	N
EPI_ISL_19208651|A/Washington/194/2024	GISAID	2023	2024-05	Washington	H3	N
EPI_ISL_19208652|A/Washington/10/2024	GISAID	2023	2024-01	Washington	H3	N
EPI_ISL_19208653|A/Montana/10/2024	GISAID	2023	2024-01	Montana	H3	N
EPI_ISL_19208654|A/California/22/2024	GISAID	2023	2024-01	California	H3	N
EPI_ISL_19208655|A/Idaho/18/2024	GISAID	2023	2024-01	Idaho	H3	N
EPI_ISL_19208656|A/Utah/23/2024	GISAID	2023	2024-02	Utah	H3	N
EPI_ISL_19208657|A/Colorado/17/2024	GISAID	2023	2024-01	Colorado	H3	N
EPI_ISL_19208658|A/Arizona/31/2024	GISAID	2023	2024-05	Arizona	H3	N
EPI_ISL_19208659|A/Nevada/86/2024	GISAID	2023	2024-02	Nevada	H3	N
EPI_ISL_19208660|A/California/61/2024	GISAID	2023	2024-04	California	H3	N
EPI_ISL_19208661|A/Texas/19/2024	GISAID	2023	2024-02	Texas	H3	N
EPI_ISL_19208662|A/California/165/2023	GISAID	2023	2023-12	California	H3	N
EPI_ISL_19208663|A/Texas/16/2024	GISAID	2023	2024-01	Texas	H3	N
EPI_ISL_19208664|A/Washington/190/2024	GISAID	2023	2024-04	Washington	H3	N
EPI_ISL_19208665|A/Nevada/83/2024	GISAID	2023	2024-02	Nevada	H3	N
EPI_ISL_19208666|A/New_Mexico/03/2024	GISAID	2023	2024-01	New Mexico	H3	N
EPI_ISL_19208667|A/Arizona/32/2024	GISAID	2023	2024-05	Arizona	H3	N
EPI_ISL_19208668|A/Washington/191/2024	GISAID	2023	2024-04	Washington	H3	N
EPI_ISL_19208669|A/Hawaii/37/2024	GISAID	2023	2024-04	Hawaii	H3	N
EPI_ISL_19208670|A/New_Mexico/05/2024	GISAID	2023	2024-01	New Mexico	H3	N
EPI_ISL_19208671|A/Hawaii/08/2024	GISAID	2023	2024-01	Hawaii	H3	N
EPI_ISL_19208672|A/Washington/11/2024	GISAID	2023	2024-01	Washington	H3	N
EPI_ISL_19208673|A/Washington/09/2024	GISAID	2023	2024-01	Washington	H3	N
EPI_ISL_19208674|A/Colorado/18/2024	GISAID	2023	2024-01	Colorado	H3	N
EPI_ISL_19208675|A/Idaho/15/2024	GISAID	2023	2024-01	Idaho	H3	N
EPI_ISL_19208676|A/Oregon/48/2024	GISAID	2023	2024-05	Oregon	H3	N
EPI_ISL_19208677|A/California/65/2024	GISAID	2023	2024-05	California	H3	N
EPI_ISL_19208678|A/Washington/193/2024	GISAID	2023	2024-05	Washington	H3	N
EPI_ISL_19208679|A/Nevada/81/2024	GISAID	2023	2024-02	Nevada	H3	N
EPI_ISL_19208680|A/Utah/17/2024	GISAID	2023	2024-02	Utah	H3	N
EPI_ISL_19208681|A/Texas/17/2024	GISAID	2023	2024-01	Texas	H3	N
EPI_ISL_19208682|A/New_Mexico/02/2024	GISAID	2023	2024-01	New Mexico	H3	N
EPI_ISL_19208683|A/Oregon/49/2024	GISAID	2023	2024-05	Oregon	H3	N
EPI_ISL_19208684|A/Nevada/139/2024	GISAID	2023	2024-05	Nevada	H3	N
EPI_ISL_19208685|A/Texas/215/2024	GISAID	2023	2024-05	Texas	H3	N
EPI_ISL_19208686|A/Washington/199/2024	GISAID	2023	2024-05	Washington	H3	N
EPI_ISL_19208688|A/New_York/113/2024	GISAID	2023	2024-04	New York	H3	N
EPI_ISL_19208689|A/New_York/108/2024	GISAID	2023	2024-03	New York	H3	N
EPI_ISL_19208693|A/Delaware/69/2024	GISAID	2023	2024-05	Delaware	H3	N
EPI_ISL_19208697|A/Georgia/62/2024	GISAID	2023	2024-05	Georgia	H3	N
EPI_ISL_19208698|A/Delaware/72/2024	GISAID	2023	2024-05	Delaware	H3	N
EPI_ISL_19208699|A/Pennsylvania/225/2024	GISAID	2023	2024-05	Pennsylvania	H3	N
EPI_ISL_19208701|A/Georgia/64/2024	GISAID	2023	2024-05	Georgia	H3	N
EPI_ISL_19208778|A/Michigan/93/2024	GISAID	2023	2024-04	Michigan	H1	N
EPI_ISL_19208779|A/Minnesota/67/2024	GISAID	2023	2024-04	Minnesota	H1	N
EPI_ISL_19208780|A/Michigan/92/2024	GISAID	2023	2024-04	Michigan	H1	N
EPI_ISL_19208783|A/Michigan/97/2024	GISAID	2023	2024-05	Michigan	H1	N
EPI_ISL_19208786|A/Michigan/95/2024	GISAID	2023	2024-05	Michigan	H1	N
EPI_ISL_19208787|A/Minnesota/69/2024	GISAID	2023	2024-04	Minnesota	H1	N
EPI_ISL_19208788|A/District_Of_Columbia/22/2024	GISAID	2023	2024-05	Maryland	H1	N
EPI_ISL_19208789|A/New_York/109/2024	GISAID	2023	2024-03	New York	H1	N
EPI_ISL_19208791|A/New_York/112/2024	GISAID	2023	2024-04	New York	H1	N
EPI_ISL_19208792|A/District_Of_Columbia/20/2024	GISAID	2023	2024-04	Maryland	H1	N
EPI_ISL_19208794|A/District_Of_Columbia/25/2024	GISAID	2023	2024-05	Maryland	H1	N
EPI_ISL_19208796|A/New_Jersey/50/2024	GISAID	2023	2024-05	New Jersey	H1	N
EPI_ISL_19208807|A/Iowa/75/2024	GISAID	2023	2024-05	Iowa	H1	N
EPI_ISL_19208808|A/Ohio/234/2024	GISAID	2023	2024-04	Ohio	H1	N
EPI_ISL_19208809|A/Minnesota/71/2024	GISAID	2023	2024-05	Minnesota	H1	N
EPI_ISL_19208810|A/Minnesota/68/2024	GISAID	2023	2024-04	Minnesota	H1	N
EPI_ISL_19208811|A/Wisconsin/77/2024	GISAID	2023	2024-05	Wisconsin	H1	N
EPI_ISL_19208812|A/Ohio/235/2024	GISAID	2023	2024-04	Ohio	H1	N
EPI_ISL_19208814|A/Wisconsin/78/2024	GISAID	2023	2024-05	Wisconsin	H1	N
EPI_ISL_19208816|A/Iowa/73/2024	GISAID	2023	2024-05	Iowa	H1	N
EPI_ISL_19208817|A/California/64/2024	GISAID	2023	2024-05	California	H1	N
EPI_ISL_19208818|A/California/60/2024	GISAID	2023	2024-04	California	H1	N
EPI_ISL_19208819|A/California/67/2024	GISAID	2023	2024-05	California	H1	N
EPI_ISL_19208820|A/New_Mexico/36/2024	GISAID	2023	2024-05	New Mexico	H1	N
EPI_ISL_19208821|A/Colorado/81/2024	GISAID	2023	2024-04	Colorado	H1	N
EPI_ISL_19208822|A/Colorado/85/2024	GISAID	2023	2024-04	Colorado	H1	N
EPI_ISL_19208823|A/Washington/198/2024	GISAID	2023	2024-05	Washington	H1	N
EPI_ISL_19208824|A/Utah/55/2024	GISAID	2023	2024-05	Utah	H1	N
EPI_ISL_19208825|A/California/59/2024	GISAID	2023	2024-04	California	H1	N
EPI_ISL_19208826|A/Colorado/79/2024	GISAID	2023	2024-04	Colorado	H1	N
EPI_ISL_19208827|A/California/66/2024	GISAID	2023	2024-05	California	H1	N
EPI_ISL_19208828|A/Hawaii/36/2024	GISAID	2023	2024-04	Hawaii	H1	N
EPI_ISL_19208829|A/Washington/195/2024	GISAID	2023	2024-05	Washington	H1	N
EPI_ISL_19208830|A/California/58/2024	GISAID	2023	2024-04	California	H1	N
EPI_ISL_19208831|A/California/63/2024	GISAID	2023	2024-05	California	H1	N
EPI_ISL_19208832|A/Washington/197/2024	GISAID	2023	2024-05	Washington	H1	N
EPI_ISL_19208833|A/Colorado/87/2024	GISAID	2023	2024-04	Colorado	H1	N
EPI_ISL_19208834|A/Washington/196/2024	GISAID	2023	2024-05	Washington	H1	N
EPI_ISL_19208835|A/Delaware/70/2024	GISAID	2023	2024-05	Delaware	H1	N
EPI_ISL_19208837|A/New_Hampshire/74/2024	GISAID	2023	2024-05	New Hampshire	H1	N
EPI_ISL_19208838|A/Georgia/65/2024	GISAID	2023	2024-05	Georgia	H1	N
EPI_ISL_19208840|A/New_Hampshire/75/2024	GISAID	2023	2024-05	New Hampshire	H1	N
EPI_ISL_19208841|A/New_York/111/2024	GISAID	2023	2024-03	New York	H1	N
EPI_ISL_19208842|A/New_Jersey/47/2024	GISAID	2023	2024-05	New Jersey	H1	N
EPI_ISL_19208846|A/Delaware/71/2024	GISAID	2023	2024-05	Delaware	H1	N
EPI_ISL_19208847|A/New_Hampshire/76/2024	GISAID	2023	2024-05	New Hampshire	H1	N
EPI_ISL_19208848|A/Rhode_Island/47/2024	GISAID	2023	2024-05	Rhode Island	H1	N
EPI_ISL_19215543|A/California/LACPHL-INF00312/2024	GISAID	2023	2024-05	California	H3	N
EPI_ISL_19215544|A/California/LACPHL-INF00313/2024	GISAID	2023	2024-03	California	H3	N
EPI_ISL_19215545|A/California/LACPHL-INF00314/2024	GISAID	2023	2024-04	California	H3	N
EPI_ISL_19215546|A/California/LACPHL-INF00315/2023	GISAID	2023	2023-12	California	H1	N
EPI_ISL_19216858|A/Michigan/100/2024	GISAID	2023	2024-05	Michigan	H3	N
EPI_ISL_19216861|A/Idaho/21/2024	GISAID	2023	2024-02	Idaho	H3	N
EPI_ISL_19216864|A/Nevada/91/2024	GISAID	2023	2024-02	Nevada	H3	N
EPI_ISL_19216865|A/New_Mexico/09/2024	GISAID	2023	2024-02	New Mexico	H3	N
EPI_ISL_19216871|A/Idaho/25/2024	GISAID	2023	2024-02	Idaho	H3	N
EPI_ISL_19216872|A/Oregon/13/2024	GISAID	2023	2024-02	Oregon	H3	N
EPI_ISL_19216873|A/Texas/21/2024	GISAID	2023	2024-02	Texas	H3	N
EPI_ISL_19216876|A/Nevada/92/2024	GISAID	2023	2024-02	Nevada	H3	N
EPI_ISL_19216877|A/Colorado/22/2024	GISAID	2023	2024-01	Colorado	H3	N
EPI_ISL_19216885|A/Nevada/96/2024	GISAID	2023	2024-02	Nevada	H3	N
EPI_ISL_19216886|A/New_Mexico/11/2024	GISAID	2023	2024-02	New Mexico	H3	N
EPI_ISL_19216887|A/Washington/20/2024	GISAID	2023	2024-02	Washington	H3	N
EPI_ISL_19216888|A/Texas/35/2024	GISAID	2023	2024-02	Texas	H3	N
EPI_ISL_19216894|A/Washington/22/2024	GISAID	2023	2024-02	Washington	H3	N
EPI_ISL_19216895|A/Hawaii/17/2024	GISAID	2023	2024-02	Hawaii	H3	N
EPI_ISL_19216896|A/Idaho/24/2024	GISAID	2023	2024-02	Idaho	H3	N
EPI_ISL_19216897|A/New_Mexico/07/2024	GISAID	2023	2024-02	New Mexico	H3	N
EPI_ISL_19216903|A/Colorado/24/2024	GISAID	2023	2024-01	Colorado	H3	N
EPI_ISL_19216905|A/Colorado/26/2024	GISAID	2023	2024-01	Colorado	H3	N
EPI_ISL_19216911|A/Washington/17/2024	GISAID	2023	2024-01	Washington	H3	N
EPI_ISL_19216913|A/Montana/18/2024	GISAID	2023	2024-02	Montana	H3	N
EPI_ISL_19216920|A/Montana/12/2024	GISAID	2023	2024-01	Montana	H3	N
EPI_ISL_19216922|A/Colorado/94/2024	GISAID	2023	2024-04	Colorado	H3	N
EPI_ISL_19216923|A/New_Mexico/40/2024	GISAID	2023	2024-05	New Mexico	H3	N
EPI_ISL_19216924|A/New_Mexico/37/2024	GISAID	2023	2024-05	New Mexico	H3	N
EPI_ISL_19216925|A/Arizona/34/2024	GISAID	2023	2024-05	Arizona	H3	N
EPI_ISL_19216926|A/Arizona/37/2024	GISAID	2023	2024-05	Arizona	H3	N
EPI_ISL_19216927|A/Nevada/141/2024	GISAID	2023	2024-05	Nevada	H3	N
EPI_ISL_19216928|A/Colorado/90/2024	GISAID	2023	2024-04	Colorado	H3	N
EPI_ISL_19216929|A/Nevada/142/2024	GISAID	2023	2024-05	Nevada	H3	N
EPI_ISL_19216930|A/Nevada/143/2024	GISAID	2023	2024-05	Nevada	H3	N
EPI_ISL_19216931|A/Colorado/93/2024	GISAID	2023	2024-04	Colorado	H3	N
EPI_ISL_19216932|A/Arizona/35/2024	GISAID	2023	2024-05	Arizona	H3	N
EPI_ISL_19216933|A/Colorado/96/2024	GISAID	2023	2024-05	Colorado	H3	N
EPI_ISL_19216934|A/Idaho/47/2024	GISAID	2023	2024-06	Idaho	H3	N
EPI_ISL_19216935|A/New_Mexico/39/2024	GISAID	2023	2024-05	New Mexico	H3	N
EPI_ISL_19216936|A/Arizona/39/2024	GISAID	2023	2024-05	Arizona	H3	N
EPI_ISL_19216937|A/Colorado/89/2024	GISAID	2023	2024-04	Colorado	H3	N
EPI_ISL_19216938|A/New_Mexico/41/2024	GISAID	2023	2024-05	New Mexico	H3	N
EPI_ISL_19216939|A/Colorado/97/2024	GISAID	2023	2024-05	Colorado	H3	N
EPI_ISL_19216940|A/New_Mexico/38/2024	GISAID	2023	2024-05	New Mexico	H3	N
EPI_ISL_19216941|A/Idaho/45/2024	GISAID	2023	2024-05	Idaho	H3	N
EPI_ISL_19216942|A/Arizona/36/2024	GISAID	2023	2024-05	Arizona	H3	N
EPI_ISL_19216945|A/Michigan/99/2024	GISAID	2023	2024-05	Michigan	H1	N
EPI_ISL_19216946|A/Michigan/98/2024	GISAID	2023	2024-05	Michigan	H1	N
EPI_ISL_19216951|A/Michigan/101/2024	GISAID	2023	2024-05	Michigan	H1	N
EPI_ISL_19216952|A/Idaho/44/2024	GISAID	2023	2024-05	Idaho	H1	N
EPI_ISL_19216953|A/Colorado/91/2024	GISAID	2023	2024-04	Colorado	H1	N
EPI_ISL_19216954|A/Arizona/38/2024	GISAID	2023	2024-05	Arizona	H1	N
EPI_ISL_19216955|A/Colorado/95/2024	GISAID	2023	2024-05	Colorado	H1	N
EPI_ISL_19216956|A/Colorado/92/2024	GISAID	2023	2024-04	Colorado	H1	N
EPI_ISL_19216957|A/Colorado/88/2024	GISAID	2023	2024-04	Colorado	H1	N
EPI_ISL_19216958|A/Idaho/46/2024	GISAID	2023	2024-05	Idaho	H1	N
EPI_ISL_19216959|A/Arizona/33/2024	GISAID	2023	2024-05	Arizona	H1	N
EPI_ISL_19222361|A/CALIFORNIA/122/2022-CDC-LV45A	GISAID	2023	2024-02	California	H3	N
EPI_ISL_19244049|A/Washington/S25313/2024	GISAID	2023	2024-01	Washington	H1	N
EPI_ISL_19244050|A/Oregon/S25312/2024	GISAID	2023	2024-01	Oregon	H1	N
EPI_ISL_19244051|A/Washington/S25379/2021	GISAID	2021	2021-12	Washington	H3	N
EPI_ISL_19244052|A/Washington/S25377/2024	GISAID	2023	2024-01	Washington	H3	N
EPI_ISL_19244053|A/Washington/S25376/2024	GISAID	2023	2024-01	Washington	H3	N
EPI_ISL_19244054|A/Washington/S25325/2024	GISAID	2023	2024-03	Washington	H1	N
EPI_ISL_19244055|A/Washington/S25324/2024	GISAID	2023	2024-02	Washington	H1	N
EPI_ISL_19244056|A/Washington/S25323/2024	GISAID	2023	2024-02	Washington	H1	N
EPI_ISL_19244057|A/Washington/S25321/2024	GISAID	2023	2024-02	Washington	H1	N
EPI_ISL_19244058|A/Washington/S25320/2024	GISAID	2023	2024-02	Washington	H1	N
EPI_ISL_19244059|A/Washington/S25319/2024	GISAID	2023	2024-02	Washington	H1	N
EPI_ISL_19244060|A/Washington/S25318/2024	GISAID	2023	2024-02	Washington	H1	N
EPI_ISL_19244061|A/Washington/S25317/2024	GISAID	2023	2024-02	Washington	H1	N
EPI_ISL_19244062|A/Washington/S25316/2024	GISAID	2023	2024-02	Washington	H1	N
EPI_ISL_19244063|A/Washington/S25315/2024	GISAID	2023	2024-01	Washington	H1	N
EPI_ISL_19244064|A/Washington/S25314/2024	GISAID	2023	2024-01	Washington	H1	N
EPI_ISL_19244065|A/Oregon/S25322/2024	GISAID	2023	2024-02	Oregon	H1	N
EPI_ISL_19244066|A/Oregon/S25378/2024	GISAID	2023	2024-01	Oregon	H3	N
EPI_ISL_19244070|A/California/LACPHL-INF00324/2024	GISAID	2023	2024-06	California	H3	N
EPI_ISL_19244082|A/California/LACPHL-INF00337/2024	GISAID	2023	2024-06	California	H3	N
EPI_ISL_19244083|A/California/LACPHL-INF00335/2024	GISAID	2023	2024-06	California	H3	N
EPI_ISL_19244084|A/California/LACPHL-INF00334/2024	GISAID	2023	2024-06	California	H1	N
EPI_ISL_19244085|A/California/LACPHL-INF00332/2024	GISAID	2023	2024-06	California	H3	N
EPI_ISL_19244086|A/California/LACPHL-INF00331/2024	GISAID	2023	2024-06	California	H3	N
EPI_ISL_19244087|A/California/LACPHL-INF00330/2024	GISAID	2023	2024-06	California	H1	N
EPI_ISL_19244088|A/California/LACPHL-INF00329/2024	GISAID	2023	2024-06	California	H3	N
EPI_ISL_19244089|A/California/LACPHL-INF00328/2024	GISAID	2023	2024-06	California	H3	N
EPI_ISL_19244090|A/California/LACPHL-INF00327/2024	GISAID	2023	2024-05	California	H1	N
EPI_ISL_19244091|A/California/LACPHL-INF00326/2024	GISAID	2023	2024-06	California	H3	N
EPI_ISL_19244092|A/California/LACPHL-INF00325/2024	GISAID	2023	2024-06	California	H3	N
EPI_ISL_19244093|A/California/LACPHL-INF00336/2024	GISAID	2023	2024-06	California	H3	N
EPI_ISL_19255238|A/Hawaii/74/2023	GISAID	2023	2023-12	Hawaii	H3	N
EPI_ISL_19257002|A/Colorado/14955/2024	GISAID	2023	2024-05	Colorado	H3	N
EPI_ISL_19257004|A/Maryland/14957/2024	GISAID	2023	2024-06	Maryland	H1	N
EPI_ISL_19257005|A/New_Jersey/14958/2024	GISAID	2023	2024-05	New Jersey	H3	N
EPI_ISL_19257006|A/North_Dakota/14959/2024	GISAID	2023	2024-06	North Dakota	H3	N
EPI_ISL_19257007|A/Oklahoma/14960/2024	GISAID	2023	2024-05	Oklahoma	H3	N
EPI_ISL_19257008|A/Oklahoma/14961/2024	GISAID	2023	2024-04	Oklahoma	H1	N
EPI_ISL_19257009|A/South_Carolina/14962/2024	GISAID	2023	2024-06	South Carolina	H3	N
EPI_ISL_19259271|A/Iowa/79/2024	GISAID	2023	2024-05	Iowa	H3	N
EPI_ISL_19259273|A/Wisconsin/84/2024	GISAID	2023	2024-05	Wisconsin	H3	N
EPI_ISL_19259274|A/Wisconsin/88/2024	GISAID	2023	2024-06	Wisconsin	H3	N
EPI_ISL_19259275|A/Minnesota/74/2024	GISAID	2023	2024-05	Minnesota	H3	N
EPI_ISL_19259278|A/Wisconsin/90/2024	GISAID	2023	2024-06	Wisconsin	H3	N
EPI_ISL_19259279|A/Michigan/104/2024	GISAID	2023	2024-04	Michigan	H3	N
EPI_ISL_19259280|A/Michigan/107/2024	GISAID	2023	2024-05	Michigan	H3	N
EPI_ISL_19259281|A/Michigan/108/2024	GISAID	2023	2024-06	Michigan	H3	N
EPI_ISL_19259282|A/Michigan/106/2024	GISAID	2023	2024-04	Michigan	H3	N
EPI_ISL_19259284|A/Wisconsin/83/2024	GISAID	2023	2024-05	Wisconsin	H3	N
EPI_ISL_19259285|A/Wisconsin/91/2024	GISAID	2023	2024-06	Wisconsin	H3	N
EPI_ISL_19259286|A/Oregon/50/2024	GISAID	2023	2024-06	Oregon	H3	N
EPI_ISL_19259287|A/Oregon/51/2024	GISAID	2023	2024-06	Oregon	H3	N
EPI_ISL_19259289|A/Minnesota/75/2024	GISAID	2023	2024-05	Minnesota	H3	N
EPI_ISL_19259291|A/Iowa/78/2024	GISAID	2023	2024-05	Iowa	H3	N
EPI_ISL_19259296|A/Wisconsin/89/2024	GISAID	2023	2024-06	Wisconsin	H3	N
EPI_ISL_19259298|A/Iowa/81/2024	GISAID	2023	2024-05	Iowa	H3	N
EPI_ISL_19259299|A/West_Virginia/47/2024	GISAID	2023	2024-05	Virginia	H3	N
EPI_ISL_19259300|A/North_Carolina/27/2024	GISAID	2023	2024-04	North Carolina	H3	N
EPI_ISL_19259302|A/Connecticut/51/2024	GISAID	2023	2024-05	Connecticut	H3	N
EPI_ISL_19259303|A/Georgia/66/2024	GISAID	2023	2024-05	Georgia	H3	N
EPI_ISL_19259304|A/Connecticut/50/2024	GISAID	2023	2024-04	Connecticut	H3	N
EPI_ISL_19259305|A/District_Of_Columbia/26/2024	GISAID	2023	2024-05	Maryland	H3	N
EPI_ISL_19259309|A/Pennsylvania/227/2024	GISAID	2023	2024-05	Pennsylvania	H3	N
EPI_ISL_19259310|A/North_Carolina/26/2024	GISAID	2023	2024-03	North Carolina	H3	N
EPI_ISL_19259388|A/Georgia/67/2024	GISAID	2023	2024-05	Georgia	H3	N
EPI_ISL_19259391|A/Georgia/68/2024	GISAID	2023	2024-05	Georgia	H3	N
EPI_ISL_19259394|A/District_Of_Columbia/27/2024	GISAID	2023	2024-06	Maryland	H3	N
EPI_ISL_19259395|A/Delaware/73/2024	GISAID	2023	2024-05	Delaware	H3	N
EPI_ISL_19259398|A/West_Virginia/49/2024	GISAID	2023	2024-05	Virginia	H3	N
EPI_ISL_19259399|A/Connecticut/52/2024	GISAID	2023	2024-05	Connecticut	H3	N
EPI_ISL_19259401|A/Delaware/74/2024	GISAID	2023	2024-06	Delaware	H3	N
EPI_ISL_19259402|A/Connecticut/53/2024	GISAID	2023	2024-05	Connecticut	H3	N
EPI_ISL_19259403|A/Washington/27/2024	GISAID	2023	2024-02	Washington	H3	N
EPI_ISL_19259404|A/Washington/202/2024	GISAID	2023	2024-05	Washington	H3	N
EPI_ISL_19259405|A/Colorado/100/2024	GISAID	2023	2024-05	Colorado	H3	N
EPI_ISL_19259406|A/Colorado/105/2024	GISAID	2023	2024-05	Colorado	H3	N
EPI_ISL_19259408|A/Colorado/33/2024	GISAID	2023	2024-02	Colorado	H3	N
EPI_ISL_19259409|A/Nevada/147/2024	GISAID	2023	2024-06	Nevada	H3	N
EPI_ISL_19259410|A/Nevada/150/2024	GISAID	2023	2024-06	Nevada	H3	N
EPI_ISL_19259411|A/Arizona/41/2024	GISAID	2023	2024-06	Arizona	H3	N
EPI_ISL_19259412|A/Nevada/144/2024	GISAID	2023	2024-06	Nevada	H3	N
EPI_ISL_19259413|A/Nevada/148/2024	GISAID	2023	2024-06	Nevada	H3	N
EPI_ISL_19259414|A/New_Mexico/45/2024	GISAID	2023	2024-05	New Mexico	H3	N
EPI_ISL_19259415|A/California/68/2024	GISAID	2023	2024-05	California	H3	N
EPI_ISL_19259416|A/New_Mexico/44/2024	GISAID	2023	2024-05	New Mexico	H3	N
EPI_ISL_19259418|A/New_Mexico/42/2024	GISAID	2023	2024-05	New Mexico	H3	N
EPI_ISL_19259419|A/New_Mexico/46/2024	GISAID	2023	2024-06	New Mexico	H3	N
EPI_ISL_19259420|A/California/74/2024	GISAID	2023	2024-05	California	H3	N
EPI_ISL_19259421|A/Colorado/106/2024	GISAID	2023	2024-05	Colorado	H3	N
EPI_ISL_19259422|A/Washington/205/2024	GISAID	2023	2024-05	Washington	H3	N
EPI_ISL_19259423|A/Nevada/146/2024	GISAID	2023	2024-06	Nevada	H3	N
EPI_ISL_19259424|A/Colorado/98/2024	GISAID	2023	2024-05	Colorado	H3	N
EPI_ISL_19259425|A/Colorado/107/2024	GISAID	2023	2024-05	Colorado	H3	N
EPI_ISL_19259426|A/Utah/58/2024	GISAID	2023	2024-06	Utah	H3	N
EPI_ISL_19259427|A/Washington/25/2024	GISAID	2023	2024-02	Washington	H3	N
EPI_ISL_19259428|A/Washington/207/2024	GISAID	2023	2024-05	Washington	H3	N
EPI_ISL_19259429|A/Washington/28/2024	GISAID	2023	2024-02	Washington	H3	N
EPI_ISL_19259430|A/Colorado/102/2024	GISAID	2023	2024-05	Colorado	H3	N
EPI_ISL_19259432|A/Nevada/145/2024	GISAID	2023	2024-06	Nevada	H3	N
EPI_ISL_19259433|A/Washington/206/2024	GISAID	2023	2024-05	Washington	H3	N
EPI_ISL_19259434|A/California/76/2024	GISAID	2023	2024-05	California	H3	N
EPI_ISL_19259435|A/Arizona/18/2024	GISAID	2023	2024-02	Arizona	H3	N
EPI_ISL_19259436|A/California/77/2024	GISAID	2023	2024-05	California	H3	N
EPI_ISL_19259437|A/California/69/2024	GISAID	2023	2024-05	California	H3	N
EPI_ISL_19259438|A/Washington/203/2024	GISAID	2023	2024-05	Washington	H3	N
EPI_ISL_19259514|A/Michigan/105/2024	GISAID	2023	2024-04	Michigan	H1	N
EPI_ISL_19259516|A/Michigan/102/2024	GISAID	2023	2024-03	Michigan	H1	N
EPI_ISL_19259517|A/Wisconsin/82/2024	GISAID	2023	2024-05	Wisconsin	H1	N
EPI_ISL_19259519|A/Michigan/103/2024	GISAID	2023	2024-03	Michigan	H1	N
EPI_ISL_19259521|A/Iowa/80/2024	GISAID	2023	2024-05	Iowa	H1	N
EPI_ISL_19259522|A/Wisconsin/87/2024	GISAID	2023	2024-05	Wisconsin	H1	N
EPI_ISL_19259523|A/Minnesota/77/2024	GISAID	2023	2024-05	Minnesota	H1	N
EPI_ISL_19259525|A/Minnesota/78/2024	GISAID	2023	2024-05	Minnesota	H1	N
EPI_ISL_19259526|A/Wisconsin/86/2024	GISAID	2023	2024-05	Wisconsin	H1	N
EPI_ISL_19259529|A/Minnesota/76/2024	GISAID	2023	2024-05	Minnesota	H1	N
EPI_ISL_19259531|A/Minnesota/79/2024	GISAID	2023	2024-05	Minnesota	H1	N
EPI_ISL_19259532|A/Wisconsin/95/2024	GISAID	2023	2024-06	Wisconsin	H1	N
EPI_ISL_19259533|A/Wisconsin/85/2024	GISAID	2023	2024-05	Wisconsin	H1	N
EPI_ISL_19259550|A/Iowa/76/2024	GISAID	2023	2024-05	Iowa	H1	N
EPI_ISL_19259556|A/Utah/60/2024	GISAID	2023	2024-06	Utah	H1	N
EPI_ISL_19259558|A/California/71/2024	GISAID	2023	2024-05	California	H1	N
EPI_ISL_19259559|A/Washington/201/2024	GISAID	2023	2024-05	Washington	H1	N
EPI_ISL_19259563|A/Washington/209/2024	GISAID	2023	2024-05	Washington	H1	N
EPI_ISL_19259564|A/Nevada/149/2024	GISAID	2023	2024-06	Nevada	H1	N
EPI_ISL_19259565|A/Colorado/99/2024	GISAID	2023	2024-05	Colorado	H1	N
EPI_ISL_19259566|A/Utah/59/2024	GISAID	2023	2024-06	Utah	H1	N
EPI_ISL_19259568|A/New_Mexico/43/2024	GISAID	2023	2024-05	New Mexico	H1	N
EPI_ISL_19259570|A/Washington/208/2024	GISAID	2023	2024-05	Washington	H1	N
EPI_ISL_19259574|A/Washington/204/2024	GISAID	2023	2024-05	Washington	H1	N
EPI_ISL_19259575|A/Texas/14/2024	GISAID	2023	2024-01	Texas	H1	N
EPI_ISL_19259577|A/California/73/2024	GISAID	2023	2024-05	California	H1	N
EPI_ISL_19259579|A/North_Carolina/30/2024	GISAID	2023	2024-05	North Carolina	H1	N
EPI_ISL_19259580|A/North_Carolina/31/2024	GISAID	2023	2024-05	North Carolina	H1	N
EPI_ISL_19259583|A/Connecticut/54/2024	GISAID	2023	2024-05	Connecticut	H1	N
EPI_ISL_19259584|A/West_Virginia/48/2024	GISAID	2023	2024-05	Virginia	H1	N
EPI_ISL_19259587|A/North_Carolina/28/2024	GISAID	2023	2024-04	North Carolina	H1	N
EPI_ISL_19259589|A/Pennsylvania/226/2024	GISAID	2023	2024-05	Pennsylvania	H1	N
EPI_ISL_19262273|A/California/LACPHL-INF00338/2024	GISAID	2023	2024-06	California	H1	N
EPI_ISL_19262274|A/California/LACPHL-INF00347/2024	GISAID	2023	2024-06	California	H1	N
EPI_ISL_19262275|A/California/LACPHL-INF00346/2024	GISAID	2023	2024-06	California	H1	N
EPI_ISL_19262276|A/California/LACPHL-INF00345/2024	GISAID	2023	2024-06	California	H3	N
EPI_ISL_19262277|A/California/LACPHL-INF00344/2024	GISAID	2023	2024-06	California	H3	N
EPI_ISL_19262278|A/California/LACPHL-INF00343/2024	GISAID	2023	2024-06	California	H3	N
EPI_ISL_19262279|A/California/LACPHL-INF00342/2024	GISAID	2023	2024-06	California	H3	N
EPI_ISL_19262280|A/California/LACPHL-INF00341/2024	GISAID	2023	2024-06	California	H3	N
EPI_ISL_19262281|A/California/LACPHL-INF00340/2024	GISAID	2023	2024-06	California	H3	N
EPI_ISL_19262295|A/California/LACPHL-INF00339/2024	GISAID	2023	2024-06	California	H3	N
EPI_ISL_19265660|A/New_York/PV150526/2024	GISAID	2023	2024-02	New York	H1	N
EPI_ISL_19265661|A/New_York/PV150467/2024	GISAID	2023	2024-02	New York	H1	N
EPI_ISL_19265697|A/New_York/PV150132/2024	GISAID	2023	2024-02	New York	H3	N
EPI_ISL_19265699|A/New_York/PV150138/2024	GISAID	2023	2024-02	New York	H3	N
EPI_ISL_19265700|A/New_York/PV151154/2024	GISAID	2023	2024-03	New York	H1	N
EPI_ISL_19265701|A/New_York/PV151175/2024	GISAID	2023	2024-03	New York	H3	N
EPI_ISL_19265702|A/New_York/PV151023/2024	GISAID	2023	2024-03	New York	H1	N
EPI_ISL_19265703|A/New_York/PV151880/2024	GISAID	2023	2024-03	New York	H3	N
EPI_ISL_19265704|A/New_York/PV150860/2024	GISAID	2023	2024-02	New York	H1	N
EPI_ISL_19265705|A/New_York/PV150063/2024	GISAID	2023	2024-02	New York	H3	N
EPI_ISL_19265706|A/New_York/PV150238/2024	GISAID	2023	2024-02	New York	H3	N
EPI_ISL_19265707|A/New_York/PV150627/2024	GISAID	2023	2024-02	New York	H3	N
EPI_ISL_19265708|A/New_York/PV151811/2024	GISAID	2023	2024-03	New York	H3	N
EPI_ISL_19265709|A/New_York/PV150399/2024	GISAID	2023	2024-02	New York	H3	N
EPI_ISL_19265710|A/New_York/PV101537/2024	GISAID	2023	2024-01	New York	H3	N
EPI_ISL_19265711|A/New_York/PV101025/2024	GISAID	2023	2024-01	New York	H1	N
EPI_ISL_19265712|A/New_York/PV98270/2023	GISAID	2023	2023-11	New York	H1	N
EPI_ISL_19265713|A/New_York/PV150506/2024	GISAID	2023	2024-02	New York	H3	N
EPI_ISL_19265714|A/New_York/PV150056/2024	GISAID	2023	2024-02	New York	H3	N
EPI_ISL_19265715|A/New_York/PV151128/2024	GISAID	2023	2024-03	New York	H3	N
EPI_ISL_19266279|A/New_York/PV150272/2024	GISAID	2023	2024-02	New York	H1	N
EPI_ISL_19266280|A/New_York/PV150451/2024	GISAID	2023	2024-02	New York	H3	N
EPI_ISL_19266281|A/New_York/PV101855/2024	GISAID	2023	2024-02	New York	H3	N
EPI_ISL_19266282|A/New_York/PV150121/2024	GISAID	2023	2024-02	New York	H1	N
EPI_ISL_19266283|A/New_York/PV150240/2024	GISAID	2023	2024-02	New York	H1	N
EPI_ISL_19266284|A/New_York/PV101510/2024	GISAID	2023	2024-01	New York	H1	N
EPI_ISL_19266285|A/New_York/PV151914/2024	GISAID	2023	2024-03	New York	H3	N
EPI_ISL_19266286|A/New_York/PV97777/2023	GISAID	2023	2023-11	New York	H3	N
EPI_ISL_19266287|A/New_York/PV97778/2023	GISAID	2023	2023-11	New York	H3	N
EPI_ISL_19266288|A/New_York/PV98268/2023	GISAID	2023	2023-11	New York	H1	N
EPI_ISL_19266289|A/New_York/PV98587/2023	GISAID	2023	2023-12	New York	H1	N
EPI_ISL_19266290|A/New_York/PV98734/2023	GISAID	2023	2023-12	New York	H3	N
EPI_ISL_19266291|A/New_York/PV151764/2024	GISAID	2023	2024-03	New York	H3	N
EPI_ISL_19266292|A/New_York/PV151012/2024	GISAID	2023	2024-03	New York	H1	N
EPI_ISL_19266293|A/New_York/PV150527/2024	GISAID	2023	2024-02	New York	H1	N
EPI_ISL_19266294|A/New_York/PV150537/2024	GISAID	2023	2024-02	New York	H3	N
EPI_ISL_19266295|A/New_York/PV150503/2024	GISAID	2023	2024-02	New York	H1	N
EPI_ISL_19266296|A/New_York/PV150516/2024	GISAID	2023	2024-02	New York	H3	N
EPI_ISL_19266297|A/New_York/PV100747/2024	GISAID	2023	2024-01	New Jersey	H1	N
EPI_ISL_19266299|A/New_York/PV150424/2024	GISAID	2023	2024-02	New York	H3	N
EPI_ISL_19266300|A/New_York/PV150450/2024	GISAID	2023	2024-02	New York	H3	N
EPI_ISL_19266301|A/New_York/PV150460/2024	GISAID	2023	2024-02	New York	H3	N
EPI_ISL_19266302|A/New_York/PV151014/2024	GISAID	2023	2024-03	New York	H3	N
EPI_ISL_19266303|A/New_York/PV97889/2023	GISAID	2023	2023-11	New York	H1	N
EPI_ISL_19266304|A/New_York/PV98111/2023	GISAID	2023	2023-11	New York	H1	N
EPI_ISL_19266305|A/New_York/PV98577/2023	GISAID	2023	2023-12	New York	H3	N
EPI_ISL_19266306|A/New_York/PV151183/2024	GISAID	2023	2024-03	New York	H1	N
EPI_ISL_19266307|A/New_York/PV150645/2024	GISAID	2023	2024-02	New York	H3	N
EPI_ISL_19266308|A/New_York/PV150751/2024	GISAID	2023	2024-02	New York	H3	N
EPI_ISL_19266309|A/New_York/PV150511/2024	GISAID	2023	2024-02	New York	H3	N
EPI_ISL_19266310|A/New_York/PV150524/2024	GISAID	2023	2024-02	New York	H1	N
EPI_ISL_19266311|A/New_York/PV150525/2024	GISAID	2023	2024-02	New York	H3	N
EPI_ISL_19266312|A/New_York/PV150378/2024	GISAID	2023	2024-02	New York	H3	N
EPI_ISL_19266313|A/New_York/PV150410/2024	GISAID	2023	2024-02	New York	H3	N
EPI_ISL_19266314|A/New_York/PV101860/2024	GISAID	2023	2024-02	New York	H3	N
EPI_ISL_19266315|A/New_York/PV97912/2023	GISAID	2023	2023-11	New York	H1	N
EPI_ISL_19266316|A/New_York/PV97974/2023	GISAID	2023	2023-11	New York	H1	N
EPI_ISL_19266317|A/New_York/PV98107/2023	GISAID	2023	2023-11	New York	H1	N
EPI_ISL_19266318|A/New_York/PV98278/2023	GISAID	2023	2023-11	New York	H1	N
EPI_ISL_19266319|A/New_York/PV98693/2023	GISAID	2023	2023-12	New York	H1	N
EPI_ISL_19266320|A/New_York/PV98718/2023	GISAID	2023	2023-12	New York	H1	N
EPI_ISL_19266321|A/New_York/PV151820/2024	GISAID	2023	2024-03	New York	H3	N
EPI_ISL_19266322|A/New_York/PV150539/2024	GISAID	2023	2024-02	New York	H3	N
EPI_ISL_19266323|A/New_York/PV150426/2024	GISAID	2023	2024-02	New York	H3	N
EPI_ISL_19266324|A/New_York/PV150469/2024	GISAID	2023	2024-02	New York	H3	N
EPI_ISL_19266325|A/New_York/PV101891/2024	GISAID	2023	2024-02	New York	H1	N
EPI_ISL_19266326|A/New_York/PV150538/2024	GISAID	2023	2024-02	New York	H3	N
EPI_ISL_19266398|A/Indiana/42/2024	GISAID	2023	2024-06	Indiana	H3	N
EPI_ISL_19277559|A/Oregon/S25529/2024	GISAID	2023	2024-01	Oregon	H1	N
EPI_ISL_19277560|A/Oregon/S25534/2024	GISAID	2023	2024-03	Oregon	H1	N
EPI_ISL_19277561|A/Oregon/S25536/2024	GISAID	2023	2024-02	Oregon	H1	N
EPI_ISL_19277562|A/Oregon/S25537/2023	GISAID	2023	2023-12	Oregon	H1	N
EPI_ISL_19277563|A/Oregon/S25528/2023	GISAID	2023	2023-12	Oregon	H1	N
EPI_ISL_19277564|A/Washington/S25535/2024	GISAID	2023	2024-03	Washington	H1	N
EPI_ISL_19279615|A/California/LACPHL-INF00366/2024	GISAID	2023	2024-06	California	H3	N
EPI_ISL_19279616|A/California/LACPHL-INF00365/2024	GISAID	2023	2024-06	California	H3	N
EPI_ISL_19279617|A/California/LACPHL-INF00364/2024	GISAID	2023	2024-06	California	H3	N
EPI_ISL_19279618|A/California/LACPHL-INF00363/2024	GISAID	2023	2024-06	California	H3	N
EPI_ISL_19279619|A/California/LACPHL-INF00359/2024	GISAID	2023	2024-06	California	H3	N
EPI_ISL_19279620|A/California/LACPHL-INF00358/2024	GISAID	2023	2024-06	California	H3	N
EPI_ISL_19279621|A/California/LACPHL-INF00357/2024	GISAID	2023	2024-06	California	H3	N
EPI_ISL_19279622|A/California/LACPHL-INF00356/2024	GISAID	2023	2024-06	California	H3	N
EPI_ISL_19279623|A/California/LACPHL-INF00355/2024	GISAID	2023	2024-06	California	H3	N
EPI_ISL_19279624|A/California/LACPHL-INF00354/2024	GISAID	2023	2024-06	California	H1	N
EPI_ISL_19279625|A/California/LACPHL-INF00353/2024	GISAID	2023	2024-06	California	H3	N
EPI_ISL_19280331|A/Washington/S25532/2024	GISAID	2023	2024-02	Washington	H1	N
EPI_ISL_19280332|A/Washington/S25531/2024	GISAID	2023	2024-01	Washington	H1	N
EPI_ISL_19280337|A/Wisconsin/36/2021	GISAID	2021	2021-12	Wisconsin	H3	N
EPI_ISL_19280338|A/Wisconsin/46/2021	GISAID	2021	2021-12	Wisconsin	H3	N
EPI_ISL_19280339|A/Wisconsin/24/2021	GISAID	2021	2021-12	Wisconsin	H3	N
EPI_ISL_19280340|A/Wisconsin/31/2021	GISAID	2021	2021-12	Wisconsin	H3	N
EPI_ISL_19280341|A/Wisconsin/41/2021	GISAID	2021	2021-12	Wisconsin	H3	N
EPI_ISL_19280342|A/Wisconsin/26/2021	GISAID	2021	2021-12	Wisconsin	H3	N
EPI_ISL_19280343|A/Wisconsin/25/2021	GISAID	2021	2021-12	Wisconsin	H3	N
EPI_ISL_19280344|A/Wisconsin/37/2021	GISAID	2021	2021-12	Wisconsin	H3	N
EPI_ISL_19280345|A/Washington/13/2021	GISAID	2021	2021-12	Washington	H3	N
EPI_ISL_19280346|A/Wisconsin/10/2022	GISAID	2021	2022-01	Wisconsin	H3	N
EPI_ISL_19280347|A/Wisconsin/34/2021	GISAID	2021	2021-12	Wisconsin	H3	N
EPI_ISL_19280348|A/Wisconsin/44/2021	GISAID	2021	2021-12	Wisconsin	H3	N
EPI_ISL_19280349|A/Wisconsin/43/2021	GISAID	2021	2021-12	Wisconsin	H3	N
EPI_ISL_19280350|A/Wisconsin/42/2021	GISAID	2021	2021-12	Wisconsin	H3	N
EPI_ISL_19280351|A/Wisconsin/32/2021	GISAID	2021	2021-12	Wisconsin	H3	N
EPI_ISL_19280352|A/Washington/10/2021	GISAID	2021	2021-11	Washington	H3	N
EPI_ISL_19280353|A/Wisconsin/30/2021	GISAID	2021	2021-12	Wisconsin	H3	N
EPI_ISL_19280354|A/Wisconsin/38/2021	GISAID	2021	2021-12	Wisconsin	H3	N
EPI_ISL_19280355|A/Wisconsin/33/2021	GISAID	2021	2021-12	Wisconsin	H3	N
EPI_ISL_19280356|A/Wisconsin/40/2021	GISAID	2021	2021-12	Wisconsin	H3	N
EPI_ISL_19280357|A/Wisconsin/29/2021	GISAID	2021	2021-12	Wisconsin	H3	N
EPI_ISL_19280358|A/Wisconsin/35/2021	GISAID	2021	2021-12	Wisconsin	H3	N
EPI_ISL_19280359|A/Wisconsin/11/2022	GISAID	2021	2022-01	Wisconsin	H3	N
EPI_ISL_19280360|A/Wisconsin/45/2021	GISAID	2021	2021-12	Wisconsin	H3	N
EPI_ISL_19280361|A/Wisconsin/27/2021	GISAID	2021	2021-12	Wisconsin	H3	N
EPI_ISL_19280362|A/Pennsylvania/24/2021	GISAID	2021	2021-12	Pennsylvania	H3	N
EPI_ISL_19280363|A/Pennsylvania/16/2021	GISAID	2021	2021-12	Pennsylvania	H3	N
EPI_ISL_19280364|A/Pennsylvania/13/2021	GISAID	2021	2021-11	Pennsylvania	H3	N
EPI_ISL_19280365|A/Tennessee/33/2021	GISAID	2021	2021-12	Tennessee	H3	N
EPI_ISL_19280366|A/Pennsylvania/20/2021	GISAID	2021	2021-12	Pennsylvania	H3	N
EPI_ISL_19280367|A/Tennessee/26/2021	GISAID	2021	2021-11	Tennessee	H3	N
EPI_ISL_19280368|A/Tennessee/44/2021	GISAID	2021	2021-12	Tennessee	H3	N
EPI_ISL_19280369|A/Tennessee/41/2021	GISAID	2021	2021-12	Tennessee	H3	N
EPI_ISL_19280370|A/Tennessee/30/2021	GISAID	2021	2021-12	Tennessee	H3	N
EPI_ISL_19280371|A/Tennessee/43/2021	GISAID	2021	2021-12	Tennessee	H3	N
EPI_ISL_19280372|A/Tennessee/29/2021	GISAID	2021	2021-12	Tennessee	H3	N
EPI_ISL_19280373|A/Tennessee/27/2021	GISAID	2021	2021-11	Tennessee	H3	N
EPI_ISL_19280374|A/Pennsylvania/22/2021	GISAID	2021	2021-12	Pennsylvania	H3	N
EPI_ISL_19280375|A/Tennessee/39/2021	GISAID	2021	2021-12	Tennessee	H3	N
EPI_ISL_19280376|A/Tennessee/38/2021	GISAID	2021	2021-12	Tennessee	H3	N
EPI_ISL_19280377|A/Pennsylvania/21/2021	GISAID	2021	2021-12	Pennsylvania	H3	N
EPI_ISL_19280378|A/New_York/14/2021	GISAID	2021	2021-11	New York	H3	N
EPI_ISL_19280379|A/Tennessee/40/2021	GISAID	2021	2021-12	Tennessee	H3	N
EPI_ISL_19280380|A/Pennsylvania/17/2022	GISAID	2021	2022-01	Pennsylvania	H3	N
EPI_ISL_19280381|A/Missouri/11/2021	GISAID	2021	2021-11	Missouri	H3	N
EPI_ISL_19280382|A/Pennsylvania/18/2021	GISAID	2021	2021-12	Pennsylvania	H3	N
EPI_ISL_19280383|A/Tennessee/36/2021	GISAID	2021	2021-12	Tennessee	H3	N
EPI_ISL_19280384|A/Pennsylvania/25/2021	GISAID	2021	2021-12	Pennsylvania	H3	N
EPI_ISL_19280385|A/Tennessee/25/2021	GISAID	2021	2021-11	Tennessee	H3	N
EPI_ISL_19280386|A/Tennessee/34/2021	GISAID	2021	2021-12	Tennessee	H3	N
EPI_ISL_19280387|A/Tennessee/31/2021	GISAID	2021	2021-12	Tennessee	H3	N
EPI_ISL_19280388|A/Pennsylvania/26/2021	GISAID	2021	2021-12	Pennsylvania	H3	N
EPI_ISL_19280389|A/Tennessee/24/2021	GISAID	2021	2021-11	Tennessee	H3	N
EPI_ISL_19280390|A/Pennsylvania/17/2021	GISAID	2021	2021-12	Pennsylvania	H3	N
EPI_ISL_19280391|A/Tennessee/35/2021	GISAID	2021	2021-12	Tennessee	H3	N
EPI_ISL_19280392|A/Pennsylvania/19/2021	GISAID	2021	2021-12	Pennsylvania	H3	N
EPI_ISL_19280393|A/Tennessee/28/2021	GISAID	2021	2021-12	Tennessee	H3	N
EPI_ISL_19280394|A/Pennsylvania/14/2021	GISAID	2021	2021-11	Pennsylvania	H3	N
EPI_ISL_19280395|A/Tennessee/37/2021	GISAID	2021	2021-12	Tennessee	H3	N
EPI_ISL_19280396|A/Pennsylvania/27/2021	GISAID	2021	2021-12	Pennsylvania	H3	N
EPI_ISL_19280397|A/Tennessee/32/2021	GISAID	2021	2021-12	Tennessee	H3	N
EPI_ISL_19280398|A/Pennsylvania/15/2021	GISAID	2021	2021-12	Pennsylvania	H3	N
EPI_ISL_19280399|A/Pennsylvania/23/2021	GISAID	2021	2021-12	Pennsylvania	H3	N
EPI_ISL_19280400|A/Tennessee/42/2021	GISAID	2021	2021-12	Tennessee	H3	N
EPI_ISL_19280401|A/District_Of_Columbia/14/2021	GISAID	2021	2021-12	Maryland	H3	N
EPI_ISL_19280403|A/Wisconsin/39/2021	GISAID	2021	2021-12	Wisconsin	H3	N
EPI_ISL_19280404|A/Texas/17/2021	GISAID	2021	2021-12	Texas	H3	N
EPI_ISL_19280405|A/Texas/20/2021	GISAID	2021	2021-12	Texas	H3	N
EPI_ISL_19280406|A/Texas/15/2021	GISAID	2021	2021-12	Texas	H3	N
EPI_ISL_19280407|A/Texas/14/2021	GISAID	2021	2021-12	Texas	H3	N
EPI_ISL_19280409|A/Texas/05/2022	GISAID	2021	2022-01	Texas	H3	N
EPI_ISL_19280410|A/Texas/21/2022	GISAID	2021	2022-02	Texas	H3	N
EPI_ISL_19280411|A/Texas/11/2022	GISAID	2021	2022-02	Texas	H3	N
EPI_ISL_19280412|A/Texas/32/2022	GISAID	2021	2022-03	Texas	H3	N
EPI_ISL_19280413|A/Texas/18/2022	GISAID	2021	2022-02	Texas	H3	N
EPI_ISL_19280414|A/Texas/30/2022	GISAID	2021	2022-03	Texas	H3	N
EPI_ISL_19280415|A/Texas/31/2022	GISAID	2021	2022-03	Texas	H3	N
EPI_ISL_19280416|A/Texas/23/2022	GISAID	2021	2022-02	Texas	H3	N
EPI_ISL_19280419|A/Texas/26/2022	GISAID	2021	2022-02	Texas	H3	N
EPI_ISL_19280421|A/Texas/08/2022	GISAID	2021	2022-02	Texas	H3	N
EPI_ISL_19280422|A/Texas/06/2022	GISAID	2021	2022-01	Texas	H3	N
EPI_ISL_19280424|A/Texas/13/2022	GISAID	2021	2022-02	Texas	H3	N
EPI_ISL_19280425|A/Texas/96/2022	GISAID	2021	2022-03	Texas	H3	N
EPI_ISL_19284208|A/Wisconsin/92/2024	GISAID	2023	2024-06	Wisconsin	H3	N
EPI_ISL_19284210|A/Wisconsin/93/2024	GISAID	2023	2024-06	Wisconsin	H3	N
EPI_ISL_19284215|A/Wisconsin/96/2024	GISAID	2023	2024-06	Wisconsin	H3	N
EPI_ISL_19284305|A/Colorado/122/2024	GISAID	2023	2024-06	Colorado	H1	N
EPI_ISL_19284307|A/Washington/212/2024	GISAID	2023	2024-06	Washington	H1	N
EPI_ISL_19284311|A/Washington/211/2024	GISAID	2023	2024-06	Washington	H1	N
EPI_ISL_19284312|A/Colorado/113/2024	GISAID	2023	2024-06	Colorado	H3	N
EPI_ISL_19284314|A/Hawaii/25/2024	GISAID	2023	2024-02	Hawaii	H3	N
EPI_ISL_19284317|A/Colorado/116/2024	GISAID	2023	2024-06	Colorado	H3	N
EPI_ISL_19284319|A/California/80/2024	GISAID	2023	2024-06	California	H3	N
EPI_ISL_19284320|A/Oregon/52/2024	GISAID	2023	2024-06	Oregon	H1	N
EPI_ISL_19284321|A/Colorado/45/2024	GISAID	2023	2024-02	Colorado	H3	N
EPI_ISL_19284322|A/Arizona/42/2024	GISAID	2023	2024-06	Arizona	H1	N
EPI_ISL_19284323|A/Arizona/20/2024	GISAID	2023	2024-03	Arizona	H3	N
EPI_ISL_19284324|A/Arizona/43/2024	GISAID	2023	2024-06	Arizona	H1	N
EPI_ISL_19284325|A/Colorado/46/2024	GISAID	2023	2024-02	Colorado	H3	N
EPI_ISL_19284327|A/Texas/39/2024	GISAID	2023	2024-03	Texas	H3	N
EPI_ISL_19284328|A/Washington/214/2024	GISAID	2023	2024-06	Washington	H1	N
EPI_ISL_19284329|A/Colorado/121/2024	GISAID	2023	2024-06	Colorado	H3	N
EPI_ISL_19284330|A/Colorado/119/2024	GISAID	2023	2024-06	Colorado	H1	N
EPI_ISL_19284331|A/New_Mexico/13/2024	GISAID	2023	2024-02	New Mexico	H3	N
EPI_ISL_19284333|A/Washington/216/2024	GISAID	2023	2024-06	Washington	H3	N
EPI_ISL_19284334|A/Washington/213/2024	GISAID	2023	2024-06	Washington	H1	N
EPI_ISL_19284335|A/California/82/2024	GISAID	2023	2024-06	California	H3	N
EPI_ISL_19284337|A/Colorado/43/2024	GISAID	2023	2024-02	Colorado	H3	N
EPI_ISL_19284339|A/California/81/2024	GISAID	2023	2024-06	California	H3	N
EPI_ISL_19284340|A/Colorado/117/2024	GISAID	2023	2024-06	Colorado	H1	N
EPI_ISL_19284341|A/Nevada/98/2024	GISAID	2023	2024-02	Nevada	H3	N
EPI_ISL_19284343|A/Colorado/115/2024	GISAID	2023	2024-06	Colorado	H3	N
EPI_ISL_19284345|A/Nevada/104/2024	GISAID	2023	2024-03	Nevada	H3	N
EPI_ISL_19284346|A/California/84/2024	GISAID	2023	2024-06	California	H1	N
EPI_ISL_19284347|A/California/85/2024	GISAID	2023	2024-06	California	H3	N
EPI_ISL_19284348|A/California/79/2024	GISAID	2023	2024-06	California	H1	N
EPI_ISL_19284349|A/Texas/38/2024	GISAID	2023	2024-03	Texas	H3	N
EPI_ISL_19284351|A/Nevada/100/2024	GISAID	2023	2024-02	Nevada	H3	N
EPI_ISL_19284352|A/California/78/2024	GISAID	2023	2024-06	California	H1	N
EPI_ISL_19284353|A/Colorado/120/2024	GISAID	2023	2024-06	Colorado	H3	N
EPI_ISL_19284354|A/Colorado/114/2024	GISAID	2023	2024-06	Colorado	H1	N
EPI_ISL_19284355|A/Washington/210/2024	GISAID	2023	2024-06	Washington	H3	N
EPI_ISL_19284357|A/Colorado/118/2024	GISAID	2023	2024-06	Colorado	H3	N
EPI_ISL_19284359|A/Washington/215/2024	GISAID	2023	2024-06	Washington	H3	N
EPI_ISL_19284360|A/Arizona/44/2024	GISAID	2023	2024-06	Arizona	H1	N
EPI_ISL_19284361|A/New_Mexico/16/2024	GISAID	2023	2024-03	New Mexico	H3	N
EPI_ISL_19284362|A/Nebraska/22/2024	GISAID	2023	2024-06	Nebraska	H1	N
EPI_ISL_19284363|A/Oregon/23/2024	GISAID	2023	2024-03	Oregon	H3	N
EPI_ISL_19284364|A/Michigan/110/2024	GISAID	2023	2024-06	Michigan	H1	N
EPI_ISL_19284365|A/California/87/2024	GISAID	2023	2024-06	California	H3	N
EPI_ISL_19284366|A/Kentucky/30/2024	GISAID	2023	2024-06	Kentucky	H1	N
EPI_ISL_19284367|A/California/86/2024	GISAID	2023	2024-06	California	H3	N
EPI_ISL_19284368|A/Kentucky/27/2024	GISAID	2023	2024-06	Kentucky	H1	N
EPI_ISL_19284369|A/Hawaii/30/2024	GISAID	2023	2024-03	Hawaii	H3	N
EPI_ISL_19284370|A/Minnesota/80/2024	GISAID	2023	2024-06	Minnesota	H1	N
EPI_ISL_19284371|A/Kentucky/33/2024	GISAID	2023	2024-06	Kentucky	H3	N
EPI_ISL_19284372|A/Wisconsin/100/2024	GISAID	2023	2024-06	Wisconsin	H1	N
EPI_ISL_19284373|A/Minnesota/82/2024	GISAID	2023	2024-06	Minnesota	H3	N
EPI_ISL_19284374|A/Nebraska/21/2024	GISAID	2023	2024-06	Nebraska	H1	N
EPI_ISL_19284375|A/Kentucky/32/2024	GISAID	2023	2024-06	Kentucky	H3	N
EPI_ISL_19284376|A/Kentucky/31/2024	GISAID	2023	2024-06	Kentucky	H1	N
EPI_ISL_19284377|A/Kentucky/29/2024	GISAID	2023	2024-06	Kentucky	H3	N
EPI_ISL_19284378|A/Wisconsin/98/2024	GISAID	2023	2024-06	Wisconsin	H1	N
EPI_ISL_19284379|A/Nebraska/23/2024	GISAID	2023	2024-06	Nebraska	H3	N
EPI_ISL_19284381|A/Wisconsin/97/2024	GISAID	2023	2024-06	Wisconsin	H3	N
EPI_ISL_19284383|A/Wisconsin/99/2024	GISAID	2023	2024-06	Wisconsin	H3	N
EPI_ISL_19284385|A/Kentucky/28/2024	GISAID	2023	2024-06	Kentucky	H3	N
EPI_ISL_19284387|A/Minnesota/81/2024	GISAID	2023	2024-06	Minnesota	H3	N
EPI_ISL_19284389|A/Arkansas/55/2024	GISAID	2023	2024-06	Arkansas	H3	N
EPI_ISL_19284391|A/Wisconsin/94/2024	GISAID	2023	2024-06	Wisconsin	H3	N
EPI_ISL_19284393|A/Illinois/49/2024	GISAID	2023	2024-06	Illinois	H3	N
EPI_ISL_19284760|A/Colorado/ISC-1177/2024	GISAID	2023	2024-05	Colorado	H3	N
EPI_ISL_19284761|A/Colorado/ISC-1176/2024	GISAID	2023	2024-05	Colorado	H3	N
EPI_ISL_19284762|A/Colorado/ISC-1180/2024	GISAID	2023	2024-05	Colorado	H3	N
EPI_ISL_19284763|A/Colorado/ISC-1179/2024	GISAID	2023	2024-05	Colorado	H3	N
EPI_ISL_19284764|A/Colorado/ISC-1181/2024	GISAID	2023	2024-05	Colorado	H3	N
EPI_ISL_19284765|A/Colorado/ISC-1178/2024	GISAID	2023	2024-05	Colorado	H3	N
EPI_ISL_19284766|A/Hawaii/ISC-1041/2024	GISAID	2023	2024-05	Hawaii	H3	N
EPI_ISL_19284767|A/Hawaii/ISC-1033/2024	GISAID	2023	2024-06	Hawaii	H3	N
EPI_ISL_19284768|A/Hawaii/ISC-1042/2024	GISAID	2023	2024-06	Hawaii	H3	N
EPI_ISL_19284769|A/Hawaii/ISC-1040/2024	GISAID	2023	2024-05	Hawaii	H3	N
EPI_ISL_19284770|A/Hawaii/ISC-1036/2024	GISAID	2023	2024-06	Hawaii	H3	N
EPI_ISL_19284771|A/Hawaii/ISC-1035/2024	GISAID	2023	2024-05	Hawaii	H3	N
EPI_ISL_19284772|A/Hawaii/ISC-1034/2024	GISAID	2023	2024-05	Hawaii	H3	N
EPI_ISL_19284773|A/Hawaii/ISC-1038/2024	GISAID	2023	2024-06	Hawaii	H3	N
EPI_ISL_19284774|A/Hawaii/ISC-1037/2024	GISAID	2023	2024-06	Hawaii	H3	N
EPI_ISL_19284775|A/Hawaii/ISC-1039/2024	GISAID	2023	2024-05	Hawaii	H3	N
EPI_ISL_19284776|A/Colorado/ISC-1225/2024	GISAID	2023	2024-05	Colorado	H3	N
EPI_ISL_19284777|A/Colorado/ISC-1187/2024	GISAID	2023	2024-06	Colorado	H3	N
EPI_ISL_19284778|A/Colorado/ISC-1200/2024	GISAID	2023	2024-05	Colorado	H3	N
EPI_ISL_19284779|A/Colorado/ISC-1227/2024	GISAID	2023	2024-05	Colorado	H3	N
EPI_ISL_19284780|A/Colorado/ISC-1212/2024	GISAID	2023	2024-05	Colorado	H3	N
EPI_ISL_19284781|A/Colorado/ISC-1233/2024	GISAID	2023	2024-05	Colorado	H3	N
EPI_ISL_19284782|A/Colorado/ISC-1205/2024	GISAID	2023	2024-05	Colorado	H3	N
EPI_ISL_19284783|A/Colorado/ISC-1182/2024	GISAID	2023	2024-05	Colorado	H3	N
EPI_ISL_19284784|A/Colorado/ISC-1185/2024	GISAID	2023	2024-06	Colorado	H3	N
EPI_ISL_19284785|A/Colorado/ISC-1223/2024	GISAID	2023	2024-05	Colorado	H3	N
EPI_ISL_19284786|A/Colorado/ISC-1191/2024	GISAID	2023	2024-06	Colorado	H3	N
EPI_ISL_19284787|A/Colorado/ISC-1193/2024	GISAID	2023	2024-06	Colorado	H3	N
EPI_ISL_19284788|A/Colorado/ISC-1194/2024	GISAID	2023	2024-06	Colorado	H3	N
EPI_ISL_19284789|A/Colorado/ISC-1202/2024	GISAID	2023	2024-05	Colorado	H3	N
EPI_ISL_19284790|A/Colorado/ISC-1216/2024	GISAID	2023	2024-05	Colorado	H3	N
EPI_ISL_19284791|A/Colorado/ISC-1201/2024	GISAID	2023	2024-05	Colorado	H3	N
EPI_ISL_19284792|A/Colorado/ISC-1183/2024	GISAID	2023	2024-06	Colorado	H3	N
EPI_ISL_19284793|A/Colorado/ISC-1211/2024	GISAID	2023	2024-05	Colorado	H3	N
EPI_ISL_19284794|A/Colorado/ISC-1224/2024	GISAID	2023	2024-05	Colorado	H3	N
EPI_ISL_19284795|A/Colorado/ISC-1232/2024	GISAID	2023	2024-05	Colorado	H3	N
EPI_ISL_19284796|A/Colorado/ISC-1213/2024	GISAID	2023	2024-05	Colorado	H3	N
EPI_ISL_19284797|A/Colorado/ISC-1190/2024	GISAID	2023	2024-06	Colorado	H3	N
EPI_ISL_19284798|A/Colorado/ISC-1214/2024	GISAID	2023	2024-05	Colorado	H3	N
EPI_ISL_19284799|A/Colorado/ISC-1199/2024	GISAID	2023	2024-05	Colorado	H3	N
EPI_ISL_19284800|A/Colorado/ISC-1221/2024	GISAID	2023	2024-05	Colorado	H3	N
EPI_ISL_19284801|A/Colorado/ISC-1219/2024	GISAID	2023	2024-05	Colorado	H3	N
EPI_ISL_19284802|A/Colorado/ISC-1215/2024	GISAID	2023	2024-05	Colorado	H3	N
EPI_ISL_19284803|A/Colorado/ISC-1186/2024	GISAID	2023	2024-06	Colorado	H3	N
EPI_ISL_19284804|A/Colorado/ISC-1188/2024	GISAID	2023	2024-06	Colorado	H3	N
EPI_ISL_19284867|A/Hawaii/ISC-1043/2024	GISAID	2023	2024-06	Hawaii	H1	N
EPI_ISL_19284868|A/Hawaii/ISC-1044/2024	GISAID	2023	2024-06	Hawaii	H1	N
EPI_ISL_19284869|A/Colorado/ISC-1204/2024	GISAID	2023	2024-05	Colorado	H1	N
EPI_ISL_19284870|A/Colorado/ISC-1195/2024	GISAID	2023	2024-06	Colorado	H1	N
EPI_ISL_19284871|A/Colorado/ISC-1207/2024	GISAID	2023	2024-05	Colorado	H1	N
EPI_ISL_19284872|A/Colorado/ISC-1206/2024	GISAID	2023	2024-05	Colorado	H1	N
EPI_ISL_19284873|A/Colorado/ISC-1208/2024	GISAID	2023	2024-05	Colorado	H1	N
EPI_ISL_19284874|A/Colorado/ISC-1210/2024	GISAID	2023	2024-05	Colorado	H1	N
EPI_ISL_19284875|A/Colorado/ISC-1209/2024	GISAID	2023	2024-05	Colorado	H1	N
EPI_ISL_19284876|A/Colorado/ISC-1220/2024	GISAID	2023	2024-05	Colorado	H1	N
EPI_ISL_19284877|A/Colorado/ISC-1226/2024	GISAID	2023	2024-05	Colorado	H1	N
EPI_ISL_19284878|A/Colorado/ISC-1229/2024	GISAID	2023	2024-05	Colorado	H1	N
EPI_ISL_19287402|DE-DHSS-3	GISAID	2023	2023-10	Delaware	H1	N
EPI_ISL_19293719|A/California/LACPHL-INF00360/2024	GISAID	2023	2024-07	California	H3	N
EPI_ISL_19293720|A/California/LACPHL-INF00361/2024	GISAID	2023	2024-07	California	H3	N
EPI_ISL_19293721|A/California/LACPHL-INF00362/2024	GISAID	2023	2024-06	California	H1	N
EPI_ISL_19293722|A/California/LACPHL-INF00367/2024	GISAID	2023	2024-07	California	H1	N
EPI_ISL_19293740|A/California/LACPHL-INF00368/2024	GISAID	2023	2024-07	California	H3	N
EPI_ISL_19293741|A/California/LACPHL-INF00369/2024	GISAID	2023	2024-06	California	H3	N
EPI_ISL_19293743|A/California/LACPHL-INF00370/2024	GISAID	2023	2024-07	California	H3	N
EPI_ISL_19293744|A/California/LACPHL-INF00371/2024	GISAID	2023	2024-06	California	H3	N
EPI_ISL_19293745|A/California/LACPHL-INF00372/2024	GISAID	2023	2024-07	California	H3	N
EPI_ISL_19301157|A/New_York/H20-339-2682/2023	GISAID	2023	2023-11	New York	H1	N
EPI_ISL_19301159|A/New_York/GKISBBBC25981/2024	GISAID	2023	2024-06	New York	H1	N
EPI_ISL_19301160|A/New_York/GKISBBBC25282/2024	GISAID	2023	2024-05	New York	H1	N
EPI_ISL_19301161|A/New_York/GKISBBBC19243/2024	GISAID	2023	2024-05	New York	H3	N
EPI_ISL_19301162|A/New_York/GKISBBBB40239/2024	GISAID	2023	2024-06	New York	H3	N
EPI_ISL_19301163|A/New_York/GKISBBBB51498/2024	GISAID	2023	2024-06	New York	H1	N
EPI_ISL_19301165|A/New_York/GKISBBBB53238/2024	GISAID	2023	2024-04	New York	H3	N
EPI_ISL_19301166|A/New_York/GKISBBBB61120/2024	GISAID	2023	2024-04	New York	H1	N
EPI_ISL_19301167|A/New_York/GKISBBBB61738/2024	GISAID	2023	2024-04	New York	H1	N
EPI_ISL_19301169|A/New_York/GKISBBBB78363/2024	GISAID	2023	2024-06	New York	H3	N
EPI_ISL_19301171|A/New_York/GKISBBBC17889/2024	GISAID	2023	2024-05	New York	H1	N
EPI_ISL_19301172|A/Virginia/GKISBBBB32085/2024	GISAID	2023	2024-04	Virginia	H3	N
EPI_ISL_19301173|A/Virginia/GKISBBBB44934/2024	GISAID	2023	2024-06	Virginia	H1	N
EPI_ISL_19301174|A/Virginia/GKISBBBB55311/2024	GISAID	2023	2024-04	Virginia	H3	N
EPI_ISL_19301175|A/Virginia/GKISBBBB60785/2024	GISAID	2023	2024-04	Virginia	H3	N
EPI_ISL_19301176|A/Virginia/GKISBBBB66753/2024	GISAID	2023	2024-04	Virginia	H1	N
EPI_ISL_19301177|A/Virginia/GKISBBBB79305/2024	GISAID	2023	2024-06	Virginia	H3	N
EPI_ISL_19301181|A/Virginia/GKISBBBC12377/2024	GISAID	2023	2024-05	Virginia	H1	N
EPI_ISL_19301183|A/Virginia/GKISBBBC14156/2024	GISAID	2023	2024-05	Virginia	H1	N
EPI_ISL_19301185|A/New_Jersey/GKISBBBC92565/2024	GISAID	2023	2024-06	New Jersey	H3	N
EPI_ISL_19301187|A/New_Jersey/GKISBBBC56943/2024	GISAID	2023	2024-05	New Jersey	H3	N
EPI_ISL_19301190|A/New_Jersey/GKISBBBB61671/2024	GISAID	2023	2024-04	New Jersey	H1	N
EPI_ISL_19301192|A/New_Jersey/GKISBBBB78001/2024	GISAID	2023	2024-06	New Jersey	H3	N
EPI_ISL_19301194|A/New_Jersey/GKISBBBC02510/2024	GISAID	2023	2024-06	New Jersey	H3	N
EPI_ISL_19301196|A/New_Jersey/GKISBBBC26396/2024	GISAID	2023	2024-06	New Jersey	H3	N
EPI_ISL_19301197|A/New_Jersey/GKISBBBC27445/2024	GISAID	2023	2024-05	New Jersey	H1	N
EPI_ISL_19301198|A/New_Jersey/GKISBBBC56219/2024	GISAID	2023	2024-05	New Jersey	H1	N
EPI_ISL_19301200|A/Virginia/GKISBBBC94570/2024	GISAID	2023	2024-06	Virginia	H3	N
EPI_ISL_19301201|A/Washington/H20-356-0958/2024	GISAID	2023	2024-04	Washington	H3	N
EPI_ISL_19301202|A/Washington/H20-345-3037/2023	GISAID	2023	2023-11	Washington	H1	N
EPI_ISL_19301209|A/Washington/H20-344-6926/2023	GISAID	2023	2023-11	Washington	H1	N
EPI_ISL_19301211|A/Washington/GKISBBBB53658/2024	GISAID	2023	2024-05	Washington	H3	N
EPI_ISL_19301212|A/Washington/GKISBBBB54527/2024	GISAID	2023	2024-05	Washington	H1	N
EPI_ISL_19301213|A/Washington/GKISBBBB54556/2024	GISAID	2023	2024-05	Washington	H1	N
EPI_ISL_19301214|A/Washington/GKISBBBB73119/2024	GISAID	2023	2024-05	Washington	H3	N
EPI_ISL_19301215|A/Washington/GKISBBBC06545/2024	GISAID	2023	2024-06	Washington	H1	N
EPI_ISL_19301216|A/Washington/GKISBBBC19329/2024	GISAID	2023	2024-05	Washington	H1	N
EPI_ISL_19301253|A/Virginia/GKISBBBC52690/2024	GISAID	2023	2024-05	Virginia	H1	N
EPI_ISL_19301255|A/Virginia/H20-341-6809/2024	GISAID	2023	2024-03	Virginia	H1	N
EPI_ISL_19301256|A/Virginia/H20-343-1450/2024	GISAID	2023	2024-03	Virginia	H1	N
EPI_ISL_19301257|A/Virginia/H20-343-2085/2023	GISAID	2023	2023-10	Virginia	H3	N
EPI_ISL_19301260|A/Virginia/H20-340-7362/2023	GISAID	2023	2023-11	Virginia	H1	N
EPI_ISL_19301263|A/Virginia/H20-344-7605/2023	GISAID	2023	2023-12	Virginia	H1	N
EPI_ISL_19301265|A/Virginia/H20-346-1416/2023	GISAID	2023	2023-12	Virginia	H1	N
EPI_ISL_19301266|A/Virginia/H20-346-5169/2024	GISAID	2023	2024-03	Virginia	H1	N
EPI_ISL_19301268|A/Virginia/H20-344-1904/2024	GISAID	2023	2024-01	Virginia	H1	N
EPI_ISL_19301269|A/Virginia/H20-340-7050/2023	GISAID	2023	2023-11	Virginia	H1	N
EPI_ISL_19301270|A/Virginia/H20-340-7006/2023	GISAID	2023	2023-12	Virginia	H1	N
EPI_ISL_19301271|A/Virginia/H20-340-0104/2023	GISAID	2023	2023-11	Virginia	H1	N
EPI_ISL_19301272|A/Virginia/H20-328-9855/2024	GISAID	2023	2024-02	Virginia	H1	N
EPI_ISL_19301273|A/Virginia/H20-332-5086/2023	GISAID	2023	2023-10	Virginia	H1	N
EPI_ISL_19301274|A/Virginia/H20-333-7609/2023	GISAID	2023	2023-10	Virginia	H1	N
EPI_ISL_19301275|A/Virginia/H20-334-3495/2023	GISAID	2023	2023-10	Virginia	H1	N
EPI_ISL_19301278|A/Virginia/H20-335-5111/2023	GISAID	2023	2023-10	Virginia	H1	N
EPI_ISL_19301279|A/Virginia/H20-335-6689/2023	GISAID	2023	2023-10	Virginia	H1	N
EPI_ISL_19301280|A/Virginia/H20-338-4322/2023	GISAID	2023	2023-11	Virginia	H3	N
EPI_ISL_19301281|A/Virginia/H20-339-7732/2024	GISAID	2023	2024-01	Virginia	H3	N
EPI_ISL_19301282|A/Virginia/H20-339-7786/2024	GISAID	2023	2024-01	Virginia	H1	N
EPI_ISL_19301284|A/Virginia/H20-339-8173/2024	GISAID	2023	2024-01	Virginia	H3	N
EPI_ISL_19301285|A/Virginia/H20-339-8387/2023	GISAID	2023	2023-12	Virginia	H3	N
EPI_ISL_19301286|A/Virginia/H20-339-9942/2024	GISAID	2023	2024-01	Virginia	H1	N
EPI_ISL_19301287|A/Virginia/H20-346-9496/2024	GISAID	2023	2024-03	Virginia	H1	N
EPI_ISL_19301288|A/Virginia/H20-347-6421/2023	GISAID	2023	2023-11	Virginia	H3	N
EPI_ISL_19301290|A/Virginia/H20-347-8165/2024	GISAID	2023	2024-02	Virginia	H1	N
EPI_ISL_19301293|A/Virginia/H20-356-8674/2024	GISAID	2023	2024-03	Virginia	H1	N
EPI_ISL_19301294|A/Virginia/H20-357-3763/2024	GISAID	2023	2024-02	Virginia	H1	N
EPI_ISL_19301295|A/Virginia/H20-358-0448/2024	GISAID	2023	2024-03	Virginia	H1	N
EPI_ISL_19301296|A/Virginia/H20-358-1322/2024	GISAID	2023	2024-03	Virginia	H1	N
EPI_ISL_19301297|A/Virginia/H20-358-2226/2024	GISAID	2023	2024-03	Virginia	H3	N
EPI_ISL_19301298|A/Virginia/H20-358-2704/2024	GISAID	2023	2024-02	Virginia	H3	N
EPI_ISL_19301299|A/Virginia/H20-358-2945/2024	GISAID	2023	2024-02	Virginia	H3	N
EPI_ISL_19301300|A/Virginia/H20-358-4611/2024	GISAID	2023	2024-02	Virginia	H1	N
EPI_ISL_19301302|A/Virginia/H20-358-5692/2024	GISAID	2023	2024-02	Virginia	H1	N
EPI_ISL_19301303|A/Virginia/H20-355-5372/2024	GISAID	2023	2024-01	Virginia	H3	N
EPI_ISL_19301304|A/Virginia/H20-355-1126/2024	GISAID	2023	2024-02	Virginia	H3	N
EPI_ISL_19301305|A/Virginia/H20-354-9986/2023	GISAID	2023	2023-12	Virginia	H3	N
EPI_ISL_19301307|A/Virginia/H20-352-9162/2024	GISAID	2023	2024-01	Virginia	H3	N
EPI_ISL_19301308|A/Virginia/H20-352-9351/2024	GISAID	2023	2024-01	Virginia	H1	N
EPI_ISL_19301309|A/Virginia/H20-352-9636/2024	GISAID	2023	2024-02	Virginia	H3	N
EPI_ISL_19301310|A/Virginia/H20-352-9930/2023	GISAID	2023	2023-12	Virginia	H1	N
EPI_ISL_19301311|A/Virginia/H20-353-2956/2024	GISAID	2023	2024-01	Virginia	H1	N
EPI_ISL_19301312|A/Virginia/H20-353-3953/2024	GISAID	2023	2024-01	Virginia	H3	N
EPI_ISL_19301313|A/Virginia/H20-353-5543/2024	GISAID	2023	2024-02	Virginia	H3	N
EPI_ISL_19301314|A/Virginia/H20-354-0008/2024	GISAID	2023	2024-01	Virginia	H3	N
EPI_ISL_19301315|A/Virginia/H20-354-3303/2024	GISAID	2023	2024-02	Virginia	H1	N
EPI_ISL_19301316|A/Virginia/H20-354-5080/2024	GISAID	2023	2024-02	Virginia	H1	N
EPI_ISL_19301317|A/Virginia/H20-354-5413/2024	GISAID	2023	2024-02	Virginia	H1	N
EPI_ISL_19301318|A/Virginia/H20-354-7016/2024	GISAID	2023	2024-01	Virginia	H3	N
EPI_ISL_19301319|A/Virginia/H20-354-7058/2024	GISAID	2023	2024-01	Virginia	H3	N
EPI_ISL_19301320|A/Virginia/H20-354-7061/2024	GISAID	2023	2024-01	Virginia	H3	N
EPI_ISL_19301323|A/California/H20-343-8387/2023	GISAID	2023	2023-12	California	H3	N
EPI_ISL_19301324|A/California/H20-344-4698/2024	GISAID	2023	2024-03	California	H1	N
EPI_ISL_19301325|A/California/H20-344-8374/2023	GISAID	2023	2023-12	California	H1	N
EPI_ISL_19301329|A/California/H20-343-7814/2023	GISAID	2023	2023-12	California	H1	N
EPI_ISL_19301330|A/California/H20-345-0152/2023	GISAID	2023	2023-12	California	H3	N
EPI_ISL_19301332|A/California/H20-346-1203/2023	GISAID	2023	2023-12	California	H1	N
EPI_ISL_19301333|A/California/H20-346-1296/2023	GISAID	2023	2023-12	California	H1	N
EPI_ISL_19301335|A/California/H20-346-1369/2023	GISAID	2023	2023-12	California	H1	N
EPI_ISL_19301337|A/California/H20-345-1930/2023	GISAID	2023	2023-11	California	H1	N
EPI_ISL_19301338|A/California/H20-339-9265/2023	GISAID	2023	2023-11	California	H1	N
EPI_ISL_19301339|A/California/H20-339-8939/2023	GISAID	2023	2023-11	California	H1	N
EPI_ISL_19301340|A/California/H20-339-8694/2023	GISAID	2023	2023-11	California	H1	N
EPI_ISL_19301342|A/California/H20-338-5849/2023	GISAID	2023	2023-11	California	H3	N
EPI_ISL_19301343|A/California/H20-338-5905/2023	GISAID	2023	2023-11	California	H3	N
EPI_ISL_19301344|A/California/H20-339-1788/2023	GISAID	2023	2023-11	California	H3	N
EPI_ISL_19301345|A/California/H20-339-3179/2023	GISAID	2023	2023-10	California	H1	N
EPI_ISL_19301346|A/California/H20-339-3361/2023	GISAID	2023	2023-10	California	H3	N
EPI_ISL_19301347|A/California/H20-339-4116/2023	GISAID	2023	2023-10	California	H1	N
EPI_ISL_19301348|A/California/H20-339-5511/2023	GISAID	2023	2023-10	California	H1	N
EPI_ISL_19301349|A/California/H20-339-8648/2023	GISAID	2023	2023-11	California	H1	N
EPI_ISL_19301350|A/California/H20-347-0182/2023	GISAID	2023	2023-12	California	H1	N
EPI_ISL_19301351|A/California/H20-347-0365/2023	GISAID	2023	2023-12	California	H1	N
EPI_ISL_19301355|A/California/H20-356-3504/2024	GISAID	2023	2024-01	California	H1	N
EPI_ISL_19301356|A/California/H20-356-3553/2023	GISAID	2023	2023-12	California	H3	N
EPI_ISL_19301357|A/California/H20-356-4655/2024	GISAID	2023	2024-01	California	H1	N
EPI_ISL_19301358|A/California/H20-356-4799/2024	GISAID	2023	2024-01	California	H1	N
EPI_ISL_19301359|A/California/H20-356-4843/2024	GISAID	2023	2024-01	California	H1	N
EPI_ISL_19301360|A/California/H20-356-4987/2023	GISAID	2023	2023-12	California	H3	N
EPI_ISL_19301361|A/California/H20-356-7106/2024	GISAID	2023	2024-01	California	H3	N
EPI_ISL_19301362|A/California/H20-356-7819/2024	GISAID	2023	2024-01	California	H3	N
EPI_ISL_19301432|A/California/H20-356-8105/2024	GISAID	2023	2024-01	California	H3	N
EPI_ISL_19301433|A/California/H20-356-8108/2024	GISAID	2023	2024-01	California	H3	N
EPI_ISL_19301434|A/California/H20-356-8347/2024	GISAID	2023	2024-01	California	H1	N
EPI_ISL_19301435|A/California/H20-356-8492/2024	GISAID	2023	2024-01	California	H1	N
EPI_ISL_19301437|A/California/H20-356-1715/2024	GISAID	2023	2024-01	California	H1	N
EPI_ISL_19301438|A/California/H20-335-7982/2023	GISAID	2023	2023-10	California	H3	N
EPI_ISL_19301439|A/California/H20-355-6255/2024	GISAID	2023	2024-01	California	H3	N
EPI_ISL_19301440|A/California/H20-355-6160/2024	GISAID	2023	2024-01	California	H1	N
EPI_ISL_19301441|A/California/H20-353-2074/2023	GISAID	2023	2023-12	California	H1	N
EPI_ISL_19301445|A/California/H20-354-3298/2024	GISAID	2023	2024-01	California	H3	N
EPI_ISL_19301446|A/California/H20-354-3340/2024	GISAID	2023	2024-01	California	H1	N
EPI_ISL_19301449|A/California/H20-354-4518/2023	GISAID	2023	2023-12	California	H1	N
EPI_ISL_19301452|A/California/H20-355-3992/2024	GISAID	2023	2024-01	California	H3	N
EPI_ISL_19301453|A/California/H20-355-5771/2024	GISAID	2023	2024-01	California	H3	N
EPI_ISL_19301454|A/California/H20-355-5826/2024	GISAID	2023	2024-01	California	H3	N
EPI_ISL_19301457|A/California/H20-356-8930/2024	GISAID	2023	2024-01	California	H3	N
EPI_ISL_19301458|A/California/H20-335-6480/2023	GISAID	2023	2023-10	California	H3	N
EPI_ISL_19301459|A/California/H20-334-5449/2023	GISAID	2023	2023-10	California	H1	N
EPI_ISL_19301461|A/California/GKISBBBB21564/2024	GISAID	2023	2024-04	California	H1	N
EPI_ISL_19301462|A/California/GKISBBBB23788/2024	GISAID	2023	2024-04	California	H3	N
EPI_ISL_19301463|A/California/GKISBBBB36325/2024	GISAID	2023	2024-06	California	H1	N
EPI_ISL_19301464|A/California/GKISBBBB36910/2024	GISAID	2023	2024-06	California	H1	N
EPI_ISL_19301465|A/California/GKISBBBB38009/2024	GISAID	2023	2024-06	California	H3	N
EPI_ISL_19301466|A/California/GKISBBBB38383/2024	GISAID	2023	2024-06	California	H1	N
EPI_ISL_19301467|A/California/GKISBBBB39042/2024	GISAID	2023	2024-06	California	H1	N
EPI_ISL_19301468|A/California/GKISBBBB39946/2024	GISAID	2023	2024-06	California	H1	N
EPI_ISL_19301469|A/California/GKISBBBB96220/2024	GISAID	2023	2024-03	California	H1	N
EPI_ISL_19301470|A/California/GKISBBBC01461/2024	GISAID	2023	2024-05	California	H1	N
EPI_ISL_19301471|A/California/GKISBBBC05376/2024	GISAID	2023	2024-05	California	H1	N
EPI_ISL_19301472|A/California/GKISBBBC05659/2024	GISAID	2023	2024-05	California	H3	N
EPI_ISL_19301473|A/California/GKISBBBC06960/2024	GISAID	2023	2024-05	California	H1	N
EPI_ISL_19301474|A/California/GKISBBBC07081/2024	GISAID	2023	2024-05	California	H1	N
EPI_ISL_19301479|A/California/GKISBBBC56054/2024	GISAID	2023	2024-05	California	H1	N
EPI_ISL_19301480|A/California/GKISBBBC56868/2024	GISAID	2023	2024-05	California	H1	N
EPI_ISL_19301481|A/California/H20-333-8347/2023	GISAID	2023	2023-10	California	H1	N
EPI_ISL_19301482|A/California/H20-333-9240/2023	GISAID	2023	2023-10	California	H1	N
EPI_ISL_19301484|A/California/GKISBBBB95744/2024	GISAID	2023	2024-03	California	H1	N
EPI_ISL_19301485|A/California/H20-335-3976/2023	GISAID	2023	2023-10	California	H1	N
EPI_ISL_19301486|A/California/GKISBBBB94968/2024	GISAID	2023	2024-01	California	H1	N
EPI_ISL_19301487|A/California/GKISBBBB79619/2024	GISAID	2023	2024-06	California	H1	N
EPI_ISL_19301489|A/California/GKISBBBB39980/2024	GISAID	2023	2024-06	California	H1	N
EPI_ISL_19301490|A/California/GKISBBBB40002/2024	GISAID	2023	2024-06	California	H1	N
EPI_ISL_19301491|A/California/GKISBBBB40532/2024	GISAID	2023	2024-06	California	H1	N
EPI_ISL_19301495|A/California/GKISBBBB50035/2024	GISAID	2023	2024-06	California	H3	N
EPI_ISL_19301496|A/California/GKISBBBB51219/2024	GISAID	2023	2024-06	California	H3	N
EPI_ISL_19301497|A/California/GKISBBBB61984/2024	GISAID	2023	2024-04	California	H3	N
EPI_ISL_19301499|A/California/GKISBBBB66295/2024	GISAID	2023	2024-04	California	H3	N
EPI_ISL_19301500|A/California/GKISBBBB67692/2024	GISAID	2023	2024-04	California	H3	N
EPI_ISL_19301501|A/California/GKISBBBB76533/2024	GISAID	2023	2024-06	California	H3	N
EPI_ISL_19301502|A/California/GKISBBBB79478/2024	GISAID	2023	2024-05	California	H1	N
EPI_ISL_19301503|A/California/GKISBBBB93637/2024	GISAID	2023	2024-03	California	H1	N
EPI_ISL_19301505|A/California/H20-357-1662/2024	GISAID	2023	2024-01	California	H3	N
EPI_ISL_19301506|A/Florida/GKISBBBB71431/2024	GISAID	2023	2024-06	Florida	H3	N
EPI_ISL_19301509|A/Florida/GKISBBBC38471/2024	GISAID	2023	2024-05	Florida	H1	N
EPI_ISL_19301511|A/Florida/GKISBBBC62844/2024	GISAID	2023	2024-05	Florida	H3	N
EPI_ISL_19301513|A/Florida/GKISBBBB31412/2024	GISAID	2023	2024-04	Florida	H1	N
EPI_ISL_19301514|A/Florida/GKISBBBB31358/2024	GISAID	2023	2024-04	Florida	H3	N
EPI_ISL_19301515|A/Florida/GKISBBBB27685/2024	GISAID	2023	2024-04	Florida	H3	N
EPI_ISL_19301516|A/Florida/GKISBBBB21197/2024	GISAID	2023	2024-05	Florida	H1	N
EPI_ISL_19301517|A/California/H20-357-1481/2024	GISAID	2023	2024-01	California	H3	N
EPI_ISL_19301518|A/California/H20-360-7042/2024	GISAID	2023	2024-03	California	H3	N
EPI_ISL_19301519|A/California/H20-360-7132/2024	GISAID	2023	2024-03	California	H3	N
EPI_ISL_19301521|A/California/H20-361-1238/2024	GISAID	2023	2024-03	California	H3	N
EPI_ISL_19301522|A/California/H20-361-1483/2024	GISAID	2023	2024-03	California	H1	N
EPI_ISL_19301523|A/California/H20-361-5421/2024	GISAID	2023	2024-02	California	H1	N
EPI_ISL_19301524|A/California/H20-360-6337/2024	GISAID	2023	2024-03	California	H1	N
EPI_ISL_19301525|A/California/H20-361-5428/2024	GISAID	2023	2024-02	California	H1	N
EPI_ISL_19301585|A/California/H20-361-6912/2024	GISAID	2023	2024-02	California	H3	N
EPI_ISL_19301586|A/California/H20-361-7668/2024	GISAID	2023	2024-02	California	H3	N
EPI_ISL_19301587|A/California/H20-361-7728/2024	GISAID	2023	2024-02	California	H1	N
EPI_ISL_19301588|A/California/H20-361-8337/2024	GISAID	2023	2024-02	California	H1	N
EPI_ISL_19301589|A/California/H20-362-0448/2024	GISAID	2023	2024-02	California	H1	N
EPI_ISL_19301590|A/California/H20-362-3957/2024	GISAID	2023	2024-02	California	H1	N
EPI_ISL_19301591|A/California/H20-361-5880/2024	GISAID	2023	2024-03	California	H1	N
EPI_ISL_19301592|A/California/H20-360-4951/2024	GISAID	2023	2024-02	California	H3	N
EPI_ISL_19301594|A/California/H20-360-3269/2024	GISAID	2023	2024-02	California	H1	N
EPI_ISL_19301595|A/California/H20-357-2634/2024	GISAID	2023	2024-01	California	H1	N
EPI_ISL_19301596|A/California/H20-357-5690/2024	GISAID	2023	2024-01	California	H3	N
EPI_ISL_19301599|A/California/H20-358-0384/2024	GISAID	2023	2024-01	California	H1	N
EPI_ISL_19301601|A/California/H20-358-0532/2024	GISAID	2023	2024-01	California	H1	N
EPI_ISL_19301602|A/California/H20-358-0781/2024	GISAID	2023	2024-01	California	H1	N
EPI_ISL_19301604|A/California/H20-358-5198/2024	GISAID	2023	2024-01	California	H1	N
EPI_ISL_19301605|A/California/H20-358-5293/2024	GISAID	2023	2024-01	California	H3	N
EPI_ISL_19301606|A/California/H20-358-9034/2024	GISAID	2023	2024-01	California	H1	N
EPI_ISL_19301607|A/California/H20-359-0246/2024	GISAID	2023	2024-01	California	H3	N
EPI_ISL_19301608|A/California/H20-360-0152/2024	GISAID	2023	2024-03	California	H1	N
EPI_ISL_19301609|A/California/H20-360-0869/2024	GISAID	2023	2024-02	California	H1	N
EPI_ISL_19301641|A/New_York/PV150272/2023	GISAID	2023	2023-11	New York	H1	N
EPI_ISL_19301642|A/New_York/GKISBBBC29200/2024	GISAID	2023	2024-05	New York	H1	N
EPI_ISL_19301645|A/New_York/H20-326-9986/2023	GISAID	2023	2023-11	New York	H3	N
EPI_ISL_19301647|A/California/H20-338-5913/2023	GISAID	2023	2023-11	California	H3	N
EPI_ISL_19301648|A/California/H20-338-5919/2023	GISAID	2023	2023-11	California	H3	N
EPI_ISL_19301649|A/California/H20-338-6209/2023	GISAID	2023	2023-11	California	H1	N
EPI_ISL_19301650|A/California/H20-338-6218/2023	GISAID	2023	2023-11	California	H1	N
EPI_ISL_19301653|A/California/GKISBBBB25876/2024	GISAID	2023	2024-03	California	H1	N
EPI_ISL_19301654|A/California/GKISBBBB38474/2024	GISAID	2023	2024-06	California	H1	N
EPI_ISL_19310923|A/Virginia/H20-315-8275/2024	GISAID	2023	2024-03	Virginia	H3	N
EPI_ISL_19310924|A/Virginia/GKISBBBB57259/2024	GISAID	2023	2024-04	Virginia	H1	N
EPI_ISL_19310925|A/New_York/GKISBBBB58104/2024	GISAID	2023	2024-04	New York	H3	N
EPI_ISL_19310926|A/New_York/GKISBBBB33306/2024	GISAID	2023	2024-04	New York	H3	N
EPI_ISL_19310927|A/New_Jersey/GKISBBBB62994/2024	GISAID	2023	2024-04	New Jersey	H1	N
EPI_ISL_19310929|A/Florida/GKISBBBB95532/2024	GISAID	2023	2024-03	Florida	H1	N
EPI_ISL_19310930|A/Florida/GKISBBBB89684/2024	GISAID	2023	2024-04	Florida	H3	N
EPI_ISL_19310931|A/Florida/GKISBBBB30222/2024	GISAID	2023	2024-04	Florida	H3	N
EPI_ISL_19310932|A/California/H20-356-8907/2024	GISAID	2023	2024-04	California	H1	N
EPI_ISL_19310934|A/California/GKISBBBB96514/2024	GISAID	2023	2024-04	California	H3	N
EPI_ISL_19310935|A/California/GKISBBBB94690/2024	GISAID	2023	2024-03	California	H1	N
EPI_ISL_19310937|A/California/GKISBBBB94656/2024	GISAID	2023	2024-03	California	H1	N
EPI_ISL_19310938|A/California/GKISBBBB57019/2024	GISAID	2023	2024-04	California	H3	N
EPI_ISL_19310939|A/California/GKISBBBB54724/2024	GISAID	2023	2024-03	California	H3	N
EPI_ISL_19311463|DE-DHSS-33	GISAID	2023	2023-11	Delaware	H1	N
EPI_ISL_19311464|DE-DHSS-31	GISAID	2023	2023-11	Delaware	H1	N
EPI_ISL_19311465|DE-DHSS-30	GISAID	2023	2023-11	Delaware	H1	N
EPI_ISL_19311466|DE-DHSS-28	GISAID	2023	2023-11	Delaware	H1	N
EPI_ISL_19311467|DE-DHSS-27	GISAID	2023	2023-11	Delaware	H1	N
EPI_ISL_19311468|DE-DHSS-26	GISAID	2023	2023-11	Delaware	H1	N
EPI_ISL_19311469|DE-DHSS-25	GISAID	2023	2023-11	Delaware	H1	N
EPI_ISL_19311470|DE-DHSS-24	GISAID	2023	2023-11	Delaware	H1	N
EPI_ISL_19311472|DE-DHSS-22	GISAID	2023	2023-11	Delaware	H1	N
EPI_ISL_19311473|DE-DHSS-19	GISAID	2023	2023-11	Delaware	H1	N
EPI_ISL_19311474|DE-DHSS-16	GISAID	2023	2023-11	Delaware	H1	N
EPI_ISL_19311475|DE-DHSS-15	GISAID	2023	2023-11	Delaware	H1	N
EPI_ISL_19311476|DE-DHSS-14	GISAID	2023	2023-11	Delaware	H1	N
EPI_ISL_19311481|DE-DHSS-13	GISAID	2023	2023-11	Delaware	H1	N
EPI_ISL_19311489|DE-DHSS-11	GISAID	2023	2023-11	Delaware	H1	N
EPI_ISL_19311497|DE-DHSS-10	GISAID	2023	2023-11	Delaware	H1	N
EPI_ISL_19311533|DE-DHSS-6	GISAID	2023	2023-12	Delaware	H1	N
EPI_ISL_19311541|DE-DHSS-5	GISAID	2023	2023-12	Delaware	H1	N
EPI_ISL_19313478|A/Rhode_Island/RISHL24RES129/2023	GISAID	2023	2023-12	Rhode Island	H1	N
EPI_ISL_19313479|A/Rhode_Island/RISHL24RES130/2024	GISAID	2023	2024-02	Rhode Island	H1	N
EPI_ISL_19313480|A/Rhode_Island/RISHL24RES132/2024	GISAID	2023	2024-02	Rhode Island	H1	N
EPI_ISL_19313481|A/Rhode_Island/RISHL24RES133/2024	GISAID	2023	2024-02	Rhode Island	H1	N
EPI_ISL_19313482|A/Rhode_Island/RISHL24RES141/2024	GISAID	2023	2024-02	Rhode Island	H1	N
EPI_ISL_19313483|A/Rhode_Island/RISHL24RES142/2024	GISAID	2023	2024-02	Rhode Island	H1	N
EPI_ISL_19313484|A/Rhode_Island/RISHL24RES143/2024	GISAID	2023	2024-02	Rhode Island	H1	N
EPI_ISL_19313486|A/Rhode_Island/RISHL24RES144/2024	GISAID	2023	2024-02	Rhode Island	H1	N
EPI_ISL_19313487|A/Rhode_Island/RISHL24RES152/2023	GISAID	2023	2023-12	Rhode Island	H1	N
EPI_ISL_19313488|A/Rhode_Island/RISHL24RES154/2024	GISAID	2023	2024-02	Rhode Island	H1	N
EPI_ISL_19313489|A/Rhode_Island/RISHL24RES155/2023	GISAID	2023	2023-12	Rhode Island	H1	N
EPI_ISL_19313490|A/Rhode_Island/RISHL24RES157/2023	GISAID	2023	2023-12	Rhode Island	H1	N
EPI_ISL_19313491|A/Rhode_Island/RISHL24RES158/2023	GISAID	2023	2023-12	Rhode Island	H1	N
EPI_ISL_19313492|A/Rhode_Island/RISHL24RES159/2023	GISAID	2023	2023-12	Rhode Island	H1	N
EPI_ISL_19313493|A/Rhode_Island/RISHL24RES162/2023	GISAID	2023	2023-12	Rhode Island	H1	N
EPI_ISL_19313494|A/Rhode_Island/RISHL24RES163/2023	GISAID	2023	2023-12	Rhode Island	H1	N
EPI_ISL_19313495|A/Rhode_Island/RISHL24RES168/2023	GISAID	2023	2023-12	Rhode Island	H1	N
EPI_ISL_19313496|A/Rhode_Island/RISHL24RES173/2023	GISAID	2023	2023-12	Rhode Island	H1	N
EPI_ISL_19313497|A/Rhode_Island/RISHL24RES145/2024	GISAID	2023	2024-01	Rhode Island	H1	N
EPI_ISL_19313524|A/Rhode_Island/RISHL24RES176/2024	GISAID	2023	2024-01	Rhode Island	H1	N
EPI_ISL_19313525|A/Rhode_Island/RISHL24RES178/2024	GISAID	2023	2024-01	Rhode Island	H1	N
EPI_ISL_19313526|A/Rhode_Island/RISHL24RES180/2024	GISAID	2023	2024-01	Rhode Island	H1	N
EPI_ISL_19313527|A/Rhode_Island/RISHL24RES182/2024	GISAID	2023	2024-01	Rhode Island	H1	N
EPI_ISL_19313548|A/Rhode_Island/RISHL24RES183/2024	GISAID	2023	2024-01	Rhode Island	H1	N
EPI_ISL_19313549|A/Rhode_Island/RISHL24RES185/2024	GISAID	2023	2024-01	Rhode Island	H1	N
EPI_ISL_19313550|A/Rhode_Island/RISHL24RES187/2024	GISAID	2023	2024-01	Rhode Island	H1	N
EPI_ISL_19313628|A/California/LACPHL-INF00401/2024	GISAID	2023	2024-07	California	H3	N
EPI_ISL_19313629|A/California/LACPHL-INF00402/2024	GISAID	2023	2024-07	California	H3	N
EPI_ISL_19313630|A/California/LACPHL-INF00403/2024	GISAID	2023	2024-07	California	H1	N
EPI_ISL_19313631|A/California/LACPHL-INF00404/2024	GISAID	2023	2024-07	California	H3	N
EPI_ISL_19313632|A/California/LACPHL-INF00405/2024	GISAID	2023	2024-06	California	H1	N
EPI_ISL_19313633|A/California/LACPHL-INF00406/2024	GISAID	2023	2024-06	California	H3	N
EPI_ISL_19313634|A/California/LACPHL-INF00407/2024	GISAID	2023	2024-07	California	H3	N
EPI_ISL_19313635|A/California/LACPHL-INF00408/2024	GISAID	2023	2024-07	California	H3	N
EPI_ISL_19313636|A/California/LACPHL-INF00409/2024	GISAID	2023	2024-06	California	H3	N
EPI_ISL_19313651|A/California/LACPHL-INF00400/2024	GISAID	2023	2024-07	California	H3	N
EPI_ISL_19313653|A/California/LACPHL-INF00399/2024	GISAID	2023	2024-07	California	H1	N
EPI_ISL_19313654|A/California/LACPHL-INF00397/2024	GISAID	2023	2024-06	California	H3	N
EPI_ISL_19313672|A/California/LACPHL-INF00391/2024	GISAID	2023	2024-06	California	H3	N
EPI_ISL_19313673|A/California/LACPHL-INF00392/2024	GISAID	2023	2024-06	California	H1	N
EPI_ISL_19313674|A/California/LACPHL-INF00393/2024	GISAID	2023	2024-07	California	H3	N
EPI_ISL_19313675|A/California/LACPHL-INF00394/2024	GISAID	2023	2024-06	California	H1	N
EPI_ISL_19313676|A/California/LACPHL-INF00395/2024	GISAID	2023	2024-06	California	H3	N
EPI_ISL_19313677|A/California/LACPHL-INF00396/2024	GISAID	2023	2024-06	California	H3	N
EPI_ISL_19313678|A/California/LACPHL-INF00398/2024	GISAID	2023	2024-07	California	H3	N
EPI_ISL_19313887|A/Wisconsin/67/2022_(24/156)	GISAID	2022	2022-10	Wisconsin	H1	N
EPI_ISL_19326205|DE-DHSS-75	GISAID	2023	2023-12	Delaware	H1	N
EPI_ISL_19326206|DE-DHSS-76	GISAID	2023	2023-12	Delaware	H1	N
EPI_ISL_19326207|DE-DHSS-35	GISAID	2023	2023-12	Delaware	H1	N
EPI_ISL_19326208|DE-DHSS-74	GISAID	2023	2023-12	Delaware	H1	N
EPI_ISL_19326209|DE-DHSS-34	GISAID	2023	2023-12	Delaware	H1	N
EPI_ISL_19326210|DE-DHSS-36	GISAID	2023	2023-12	Delaware	H1	N
EPI_ISL_19326211|DE-DHSS-78	GISAID	2023	2024-01	Delaware	H1	N
EPI_ISL_19326212|DE-DHSS-64	GISAID	2023	2023-12	Delaware	H3	N
EPI_ISL_19326213|DE-DHSS-66	GISAID	2023	2023-12	Delaware	H1	N
EPI_ISL_19326214|DE-DHSS-60	GISAID	2023	2023-12	Delaware	H1	N
EPI_ISL_19326215|DE-DHSS-68	GISAID	2023	2023-12	Delaware	H3	N
EPI_ISL_19326216|DE-DHSS-62	GISAID	2023	2023-12	Delaware	H1	N
EPI_ISL_19326218|DE-DHSS-61	GISAID	2023	2023-12	Delaware	H1	N
EPI_ISL_19326219|DE-DHSS-67	GISAID	2023	2023-12	Delaware	H3	N
EPI_ISL_19326220|DE-DHSS-65	GISAID	2023	2023-12	Delaware	H1	N
EPI_ISL_19326223|DE-DHSS-43	GISAID	2023	2023-12	Delaware	H1	N
EPI_ISL_19326224|DE-DHSS-49	GISAID	2023	2023-12	Delaware	H1	N
EPI_ISL_19326225|DE-DHSS-59	GISAID	2023	2023-12	Delaware	H3	N
EPI_ISL_19326226|DE-DHSS-42	GISAID	2023	2023-12	Delaware	H1	N
EPI_ISL_19326227|DE-DHSS-52	GISAID	2023	2023-12	Delaware	H1	N
EPI_ISL_19326228|DE-DHSS-47	GISAID	2023	2023-12	Delaware	H1	N
EPI_ISL_19326229|DE-DHSS-51	GISAID	2023	2023-12	Delaware	H3	N
EPI_ISL_19326230|DE-DHSS-56	GISAID	2023	2023-12	Delaware	H1	N
EPI_ISL_19326231|DE-DHSS-54	GISAID	2023	2023-12	Delaware	H1	N
EPI_ISL_19326232|DE-DHSS-58	GISAID	2023	2023-12	Delaware	H1	N
EPI_ISL_19326234|DE-DHSS-41	GISAID	2023	2023-12	Delaware	H1	N
EPI_ISL_19326235|DE-DHSS-46	GISAID	2023	2023-12	Delaware	H1	N
EPI_ISL_19326236|DE-DHSS-50	GISAID	2023	2023-12	Delaware	H1	N
EPI_ISL_19326238|DE-DHSS-39	GISAID	2023	2023-12	Delaware	H1	N
EPI_ISL_19326239|DE-DHSS-57	GISAID	2023	2023-12	Delaware	H1	N
EPI_ISL_19326240|DE-DHSS-40	GISAID	2023	2023-12	Delaware	H1	N
EPI_ISL_19328742|A/Rhode_Island/RISHL24RES121/2021	GISAID	2021	2021-12	Rhode Island	H3	N
EPI_ISL_19328762|A/Rhode_Island/RISHL24RES123/2021	GISAID	2021	2021-12	Rhode Island	H3	N
EPI_ISL_19328763|A/Rhode_Island/RISHL24RES125/2021	GISAID	2021	2021-12	Rhode Island	H3	N
EPI_ISL_19328764|A/Rhode_Island/RISHL24RES126/2021	GISAID	2021	2021-12	Rhode Island	H3	N
EPI_ISL_19328765|A/Rhode_Island/RISHL24RES127/2024	GISAID	2023	2024-02	Rhode Island	H3	N
EPI_ISL_19328766|A/Rhode_Island/RISHL24RES128/2024	GISAID	2023	2024-02	Rhode Island	H3	N
EPI_ISL_19328767|A/Rhode_Island/RISHL24RES134/2024	GISAID	2023	2024-02	Rhode Island	H3	N
EPI_ISL_19328768|A/Rhode_Island/RISHL24RES136/2024	GISAID	2023	2024-02	Rhode Island	H3	N
EPI_ISL_19328770|A/Rhode_Island/RISHL24RES138/2024	GISAID	2023	2024-02	Rhode Island	H3	N
EPI_ISL_19328771|A/Rhode_Island/RISHL24RES171/2023	GISAID	2023	2023-12	Rhode Island	H3	N
EPI_ISL_19328772|A/Rhode_Island/RISHL24RES186/2024	GISAID	2023	2024-01	Rhode Island	H3	N
EPI_ISL_19328773|A/Rhode_Island/RISHL24RES188/2024	GISAID	2023	2024-01	Rhode Island	H3	N
EPI_ISL_19328778|A/Rhode_Island/RISHL24RES139/2024	GISAID	2023	2024-02	Rhode Island	H3	N
EPI_ISL_19333684|A/California/LACPHL-INF00411/2024	GISAID	2023	2024-07	California	H3	N
EPI_ISL_19333696|A/California/LACPHL-INF00420/2024	GISAID	2023	2024-07	California	H3	N
EPI_ISL_19333698|A/California/LACPHL-INF00419/2024	GISAID	2023	2024-07	California	H3	N
EPI_ISL_19333700|A/California/LACPHL-INF00418/2024	GISAID	2023	2024-07	California	H1	N
EPI_ISL_19333702|A/California/LACPHL-INF00417/2024	GISAID	2023	2024-07	California	H1	N
EPI_ISL_19333703|A/California/LACPHL-INF00416/2024	GISAID	2023	2024-07	California	H3	N
EPI_ISL_19333704|A/California/LACPHL-INF00415/2024	GISAID	2023	2024-07	California	H3	N
EPI_ISL_19333705|A/California/LACPHL-INF00414/2024	GISAID	2023	2024-07	California	H1	N
EPI_ISL_19333715|A/California/LACPHL-INF00413/2024	GISAID	2023	2024-07	California	H3	N
EPI_ISL_19333733|A/California/LACPHL-INF00412/2024	GISAID	2023	2024-07	California	H3	N
EPI_ISL_19339463|A/Colorado/150/2024	GISAID	2023	2024-07	Colorado	H3	N
EPI_ISL_19344092|DE-DHSS-105	GISAID	2023	2023-12	Delaware	H3	N
EPI_ISL_19344093|DE-DHSS-118	GISAID	2023	2024-02	Delaware	H3	N
EPI_ISL_19344094|DE-DHSS-119	GISAID	2023	2024-03	Delaware	H3	N
EPI_ISL_19344095|DE-DHSS-120	GISAID	2023	2024-03	Delaware	H3	N
EPI_ISL_19344096|DE-DHSS-121	GISAID	2023	2024-02	Delaware	H3	N
EPI_ISL_19344097|DE-DHSS-79	GISAID	2023	2024-02	Delaware	H3	N
EPI_ISL_19344098|DE-DHSS-87	GISAID	2023	2023-12	Delaware	H3	N
EPI_ISL_19344099|DE-DHSS-98	GISAID	2023	2023-12	Delaware	H3	N
EPI_ISL_19344100|DE-DHSS-84	GISAID	2023	2024-01	Delaware	H1	N
EPI_ISL_19344101|DE-DHSS-85	GISAID	2023	2024-01	Delaware	H1	N
EPI_ISL_19344102|DE-DHSS-86	GISAID	2023	2024-01	Delaware	H1	N
EPI_ISL_19344104|DE-DHSS-89	GISAID	2023	2023-12	Delaware	H1	N
EPI_ISL_19344105|DE-DHSS-90	GISAID	2023	2023-12	Delaware	H1	N
EPI_ISL_19344106|DE-DHSS-91	GISAID	2023	2023-12	Delaware	H1	N
EPI_ISL_19344107|DE-DHSS-92	GISAID	2023	2023-12	Delaware	H1	N
EPI_ISL_19344108|DE-DHSS-93	GISAID	2023	2023-12	Delaware	H1	N
EPI_ISL_19344111|DE-DHSS-96	GISAID	2023	2023-12	Delaware	H1	N
EPI_ISL_19344112|DE-DHSS-97	GISAID	2023	2023-12	Delaware	H1	N
EPI_ISL_19344113|DE-DHSS-99	GISAID	2023	2023-12	Delaware	H1	N
EPI_ISL_19344114|DE-DHSS-100	GISAID	2023	2023-12	Delaware	H1	N
EPI_ISL_19344115|DE-DHSS-101	GISAID	2023	2023-12	Delaware	H1	N
EPI_ISL_19344116|DE-DHSS-102	GISAID	2023	2023-12	Delaware	H1	N
EPI_ISL_19344117|DE-DHSS-103	GISAID	2023	2023-12	Delaware	H1	N
EPI_ISL_19344118|DE-DHSS-104	GISAID	2023	2023-12	Delaware	H1	N
EPI_ISL_19344119|DE-DHSS-106	GISAID	2023	2023-12	Delaware	H1	N
EPI_ISL_19344120|DE-DHSS-107	GISAID	2023	2023-12	Delaware	H1	N
EPI_ISL_19344122|DE-DHSS-109	GISAID	2023	2023-12	Delaware	H1	N
EPI_ISL_19344123|DE-DHSS-110	GISAID	2023	2023-12	Delaware	H1	N
EPI_ISL_19344124|DE-DHSS-111	GISAID	2023	2023-12	Delaware	H1	N
EPI_ISL_19344126|DE-DHSS-113	GISAID	2023	2023-12	Delaware	H1	N
EPI_ISL_19344128|DE-DHSS-116	GISAID	2023	2024-02	Delaware	H1	N
EPI_ISL_19352154|A/Washington/S25353/2022	GISAID	2021	2022-05	Washington	H3	N
EPI_ISL_19352155|A/Washington/S25357/2022	GISAID	2021	2022-05	Washington	H3	N
EPI_ISL_19352156|A/Washington/S25359/2022	GISAID	2021	2022-05	Washington	H3	N
EPI_ISL_19352157|A/Washington/S25360/2022	GISAID	2021	2022-05	Washington	H3	N
EPI_ISL_19352158|A/Washington/S25361/2022	GISAID	2021	2022-05	Washington	H3	N
EPI_ISL_19352159|A/Washington/S25363/2022	GISAID	2021	2022-05	Washington	H3	N
EPI_ISL_19352160|A/Washington/S25365/2022	GISAID	2021	2022-05	Washington	H3	N
EPI_ISL_19352161|A/Washington/S25366/2022	GISAID	2021	2022-05	Washington	H3	N
EPI_ISL_19352162|A/Washington/S25369/2022	GISAID	2021	2022-06	Washington	H3	N
EPI_ISL_19352163|A/Washington/S25370/2022	GISAID	2021	2022-06	Washington	H3	N
EPI_ISL_19352164|A/Washington/S25349/2022	GISAID	2021	2022-03	Washington	H3	N
EPI_ISL_19352165|A/Washington/S25371/2022	GISAID	2021	2022-07	Washington	H3	N
EPI_ISL_19352168|A/Washington/S25373/2022	GISAID	2021	2022-07	Washington	H3	N
EPI_ISL_19352169|A/Washington/S25374/2022	GISAID	2021	2022-07	Washington	H3	N
EPI_ISL_19352170|A/Washington/S25375/2022	GISAID	2021	2022-07	Washington	H3	N
EPI_ISL_19352171|A/Washington/S25350/2022	GISAID	2021	2022-04	Washington	H3	N
EPI_ISL_19352172|A/Washington/S25351/2022	GISAID	2021	2022-04	Washington	H3	N
EPI_ISL_19352173|A/Washington/S25354/2022	GISAID	2021	2022-05	Washington	H3	N
EPI_ISL_19352174|A/Washington/S25356/2022	GISAID	2021	2022-05	Washington	H3	N
EPI_ISL_19352175|A/Washington/S25362/2022	GISAID	2021	2022-05	Washington	H3	N
EPI_ISL_19352176|A/Washington/S25364/2022	GISAID	2021	2022-05	Washington	H3	N
EPI_ISL_19352177|A/Washington/S25372/2022	GISAID	2021	2022-07	Washington	H3	N
EPI_ISL_19352178|A/Washington/S25348/2022	GISAID	2021	2022-03	Washington	H3	N
EPI_ISL_19352179|A/Washington/S25346/2022	GISAID	2021	2022-02	Washington	H3	N
EPI_ISL_19352180|A/California/LACPHL-INF00421/2024	GISAID	2023	2024-07	California	H1	N
EPI_ISL_19352181|A/California/LACPHL-INF00422/2024	GISAID	2023	2024-07	California	H1	N
EPI_ISL_19352182|A/California/LACPHL-INF00423/2024	GISAID	2023	2024-07	California	H1	N
EPI_ISL_19352183|A/California/LACPHL-INF00424/2024	GISAID	2023	2024-07	California	H3	N
EPI_ISL_19352184|A/California/LACPHL-INF00425/2024	GISAID	2023	2024-07	California	H1	N
EPI_ISL_19352185|A/California/LACPHL-INF00426/2024	GISAID	2023	2024-07	California	H1	N
EPI_ISL_19352186|A/California/LACPHL-INF00427/2024	GISAID	2023	2024-07	California	H1	N
EPI_ISL_19352187|A/California/LACPHL-INF00428/2024	GISAID	2023	2024-07	California	H3	N
EPI_ISL_19352188|A/California/LACPHL-INF00429/2024	GISAID	2023	2024-08	California	H3	N
EPI_ISL_19352189|A/Washington/S25347/2022	GISAID	2021	2022-03	Washington	H3	N
EPI_ISL_19352190|A/California/LACPHL-INF00430/2024	GISAID	2023	2024-07	California	H3	N
EPI_ISL_19352191|A/California/LACPHL-INF00432/2024	GISAID	2023	2024-08	California	H3	N
EPI_ISL_19352192|A/California/LACPHL-INF00433/2024	GISAID	2023	2024-07	California	H1	N
EPI_ISL_19352193|A/California/LACPHL-INF00434/2024	GISAID	2023	2024-07	California	H3	N
EPI_ISL_19352194|A/California/LACPHL-INF00435/2024	GISAID	2023	2024-07	California	H1	N
EPI_ISL_19352195|A/California/LACPHL-INF00436/2024	GISAID	2023	2024-06	California	H3	N
EPI_ISL_19352196|A/California/LACPHL-INF00437/2024	GISAID	2023	2024-07	California	H1	N
EPI_ISL_19352197|A/California/LACPHL-INF00438/2024	GISAID	2023	2024-07	California	H3	N
EPI_ISL_19352198|A/California/LACPHL-INF00439/2024	GISAID	2023	2024-07	California	H3	N
EPI_ISL_19352199|A/California/LACPHL-INF00440/2024	GISAID	2023	2024-07	California	H1	N
EPI_ISL_19352200|A/California/LACPHL-INF00431/2024	GISAID	2023	2024-07	California	H3	N
EPI_ISL_19354891|A/Utah/61/2024	GISAID	2023	2024-07	Utah	H1	N
EPI_ISL_19354893|A/Colorado/147/2024	GISAID	2023	2024-06	Colorado	H1	N
EPI_ISL_19354894|A/Nevada/161/2024	GISAID	2023	2024-06	Nevada	H1	N
EPI_ISL_19354897|A/California/83/2024	GISAID	2023	2024-06	California	H1	N
EPI_ISL_19354898|A/California/93/2024	GISAID	2023	2024-06	California	H1	N
EPI_ISL_19354899|A/California/94/2024	GISAID	2023	2024-06	California	H1	N
EPI_ISL_19354901|A/Nevada/159/2024	GISAID	2023	2024-06	Nevada	H1	N
EPI_ISL_19354902|A/Colorado/148/2024	GISAID	2023	2024-06	Colorado	H1	N
EPI_ISL_19354904|A/Colorado/149/2024	GISAID	2023	2024-06	Colorado	H1	N
EPI_ISL_19354905|A/Washington/218/2024	GISAID	2023	2024-06	Washington	H1	N
EPI_ISL_19354907|A/Nevada/158/2024	GISAID	2023	2024-06	Nevada	H1	N
EPI_ISL_19354911|A/Nevada/152/2024	GISAID	2023	2024-06	Nevada	H1	N
EPI_ISL_19354913|A/Colorado/143/2024	GISAID	2023	2024-06	Colorado	H1	N
EPI_ISL_19354914|A/Pennsylvania/233/2024	GISAID	2023	2024-06	Pennsylvania	H1	N
EPI_ISL_19354954|A/North_Carolina/33/2024	GISAID	2023	2024-06	North Carolina	H1	N
EPI_ISL_19354955|A/Massachusetts/58/2024	GISAID	2023	2024-06	Massachusetts	H1	N
EPI_ISL_19354956|A/Pennsylvania/232/2024	GISAID	2023	2024-06	Pennsylvania	H1	N
EPI_ISL_19354957|A/Massachusetts/59/2024	GISAID	2023	2024-06	Massachusetts	H1	N
EPI_ISL_19354959|A/Pennsylvania/231/2024	GISAID	2023	2024-06	Pennsylvania	H1	N
EPI_ISL_19354960|A/Delaware/75/2024	GISAID	2023	2024-06	Delaware	H1	N
EPI_ISL_19354964|A/Massachusetts/55/2024	GISAID	2023	2024-06	Massachusetts	H1	N
EPI_ISL_19354965|A/Wisconsin/115/2024	GISAID	2023	2024-07	Wisconsin	H1	N
EPI_ISL_19354966|A/Tennessee/55/2024	GISAID	2023	2024-07	Tennessee	H1	N
EPI_ISL_19354967|A/Ohio/250/2024	GISAID	2023	2024-06	Ohio	H1	N
EPI_ISL_19354968|A/Iowa/86/2024	GISAID	2023	2024-06	Iowa	H1	N
EPI_ISL_19354970|A/Minnesota/93/2024	GISAID	2023	2024-07	Minnesota	H1	N
EPI_ISL_19354971|A/Michigan/111/2024	GISAID	2023	2024-04	Michigan	H1	N
EPI_ISL_19354972|A/Iowa/90/2024	GISAID	2023	2024-07	Iowa	H1	N
EPI_ISL_19354973|A/Ohio/248/2024	GISAID	2023	2024-06	Ohio	H1	N
EPI_ISL_19354974|A/Wisconsin/106/2024	GISAID	2023	2024-06	Wisconsin	H1	N
EPI_ISL_19354975|A/Iowa/85/2024	GISAID	2023	2024-06	Iowa	H1	N
EPI_ISL_19354976|A/Minnesota/86/2024	GISAID	2023	2024-06	Minnesota	H1	N
EPI_ISL_19354977|A/Wisconsin/112/2024	GISAID	2023	2024-07	Wisconsin	H1	N
EPI_ISL_19354978|A/Tennessee/56/2024	GISAID	2023	2024-07	Tennessee	H1	N
EPI_ISL_19354979|A/Iowa/83/2024	GISAID	2023	2024-06	Iowa	H1	N
EPI_ISL_19354980|A/Minnesota/83/2024	GISAID	2023	2024-06	Minnesota	H1	N
EPI_ISL_19354981|A/Wisconsin/110/2024	GISAID	2023	2024-07	Wisconsin	H1	N
EPI_ISL_19354983|A/Wisconsin/104/2024	GISAID	2023	2024-06	Wisconsin	H1	N
EPI_ISL_19354984|A/South_Dakota/71/2024	GISAID	2023	2024-06	South Dakota	H1	N
EPI_ISL_19354985|A/Minnesota/90/2024	GISAID	2023	2024-07	Minnesota	H1	N
EPI_ISL_19354986|A/Michigan/112/2024	GISAID	2023	2024-06	Michigan	H1	N
EPI_ISL_19354987|A/Wisconsin/113/2024	GISAID	2023	2024-07	Wisconsin	H1	N
EPI_ISL_19355097|A/Ohio/249/2024	GISAID	2023	2024-06	Ohio	H3	N
EPI_ISL_19355100|A/Minnesota/88/2024	GISAID	2023	2024-06	Minnesota	H3	N
EPI_ISL_19355102|A/South_Dakota/70/2024	GISAID	2023	2024-06	South Dakota	H3	N
EPI_ISL_19355104|A/Wisconsin/111/2024	GISAID	2023	2024-07	Wisconsin	H3	N
EPI_ISL_19355106|A/Minnesota/87/2024	GISAID	2023	2024-06	Minnesota	H3	N
EPI_ISL_19355108|A/South_Dakota/72/2024	GISAID	2023	2024-06	South Dakota	H3	N
EPI_ISL_19355110|A/Minnesota/91/2024	GISAID	2023	2024-07	Minnesota	H3	N
EPI_ISL_19355112|A/Iowa/89/2024	GISAID	2023	2024-07	Iowa	H3	N
EPI_ISL_19355114|A/Tennessee/57/2024	GISAID	2023	2024-07	Tennessee	H3	N
EPI_ISL_19355116|A/Tennessee/54/2024	GISAID	2023	2024-07	Tennessee	H3	N
EPI_ISL_19355118|A/Indiana/43/2024	GISAID	2023	2024-06	Indiana	H3	N
EPI_ISL_19355120|A/Wisconsin/116/2024	GISAID	2023	2024-07	Wisconsin	H3	N
EPI_ISL_19355122|A/Tennessee/58/2024	GISAID	2023	2024-07	Tennessee	H3	N
EPI_ISL_19355126|A/Wisconsin/109/2024	GISAID	2023	2024-07	Wisconsin	H3	N
EPI_ISL_19355130|A/Minnesota/89/2024	GISAID	2023	2024-07	Minnesota	H3	N
EPI_ISL_19355132|A/Wisconsin/114/2024	GISAID	2023	2024-07	Wisconsin	H3	N
EPI_ISL_19355135|A/Wisconsin/102/2024	GISAID	2023	2024-06	Wisconsin	H3	N
EPI_ISL_19355137|A/Minnesota/85/2024	GISAID	2023	2024-06	Minnesota	H3	N
EPI_ISL_19355141|A/South_Dakota/69/2024	GISAID	2023	2024-06	South Dakota	H3	N
EPI_ISL_19355143|A/Wisconsin/101/2024	GISAID	2023	2024-06	Wisconsin	H3	N
EPI_ISL_19355145|A/Minnesota/84/2024	GISAID	2023	2024-06	Minnesota	H3	N
EPI_ISL_19355153|A/Nevada/156/2024	GISAID	2023	2024-06	Nevada	H3	N
EPI_ISL_19355157|A/Nevada/154/2024	GISAID	2023	2024-06	Nevada	H3	N
EPI_ISL_19355159|A/California/89/2024	GISAID	2023	2024-06	California	H3	N
EPI_ISL_19355161|A/California/88/2024	GISAID	2023	2024-06	California	H3	N
EPI_ISL_19355163|A/Texas/216/2024	GISAID	2023	2024-07	Texas	H3	N
EPI_ISL_19355165|A/Washington/221/2024	GISAID	2023	2024-06	Washington	H3	N
EPI_ISL_19355167|A/Idaho/50/2024	GISAID	2023	2024-06	Idaho	H3	N
EPI_ISL_19355171|A/Colorado/144/2024	GISAID	2023	2024-06	Colorado	H3	N
EPI_ISL_19355173|A/Washington/222/2024	GISAID	2023	2024-06	Washington	H3	N
EPI_ISL_19355177|A/California/90/2024	GISAID	2023	2024-06	California	H3	N
EPI_ISL_19355179|A/Colorado/145/2024	GISAID	2023	2024-06	Colorado	H3	N
EPI_ISL_19355187|A/Nevada/151/2024	GISAID	2023	2024-06	Nevada	H3	N
EPI_ISL_19355189|A/Idaho/49/2024	GISAID	2023	2024-06	Idaho	H3	N
EPI_ISL_19355191|A/Colorado/142/2024	GISAID	2023	2024-06	Colorado	H3	N
EPI_ISL_19355193|A/Nevada/160/2024	GISAID	2023	2024-06	Nevada	H3	N
EPI_ISL_19355195|A/Nevada/157/2024	GISAID	2023	2024-06	Nevada	H3	N
EPI_ISL_19355197|A/Washington/217/2024	GISAID	2023	2024-06	Washington	H3	N
EPI_ISL_19355199|A/Colorado/141/2024	GISAID	2023	2024-06	Colorado	H3	N
EPI_ISL_19355201|A/Colorado/146/2024	GISAID	2023	2024-06	Colorado	H3	N
EPI_ISL_19355203|A/Idaho/48/2024	GISAID	2023	2024-06	Idaho	H3	N
EPI_ISL_19355205|A/Washington/219/2024	GISAID	2023	2024-06	Washington	H3	N
EPI_ISL_19355207|A/California/95/2024	GISAID	2023	2024-06	California	H3	N
EPI_ISL_19355209|A/California/92/2024	GISAID	2023	2024-06	California	H3	N
EPI_ISL_19355215|A/Colorado/140/2024	GISAID	2023	2024-05	Colorado	H3	N
EPI_ISL_19355217|A/Idaho/51/2024	GISAID	2023	2024-07	Idaho	H3	N
EPI_ISL_19355220|A/Nevada/163/2024	GISAID	2023	2024-07	Nevada	H3	N
EPI_ISL_19355222|A/Nevada/162/2024	GISAID	2023	2024-07	Nevada	H3	N
EPI_ISL_19355223|A/California/104/2024	GISAID	2023	2024-07	California	H1	N
EPI_ISL_19355224|A/Nevada/153/2024	GISAID	2023	2024-06	Nevada	H3	N
EPI_ISL_19355226|A/Nevada/155/2024	GISAID	2023	2024-06	Nevada	H3	N
EPI_ISL_19355228|A/Washington/220/2024	GISAID	2023	2024-06	Washington	H3	N
EPI_ISL_19355229|A/Colorado/77/2024	GISAID	2023	2024-04	Colorado	H1	N
EPI_ISL_19355233|A/Oregon/54/2024	GISAID	2023	2024-07	Oregon	H1	N
EPI_ISL_19355241|A/Colorado/151/2024	GISAID	2023	2024-06	Colorado	H1	N
EPI_ISL_19355245|A/Washington/223/2024	GISAID	2023	2024-06	Washington	H1	N
EPI_ISL_19355247|A/Texas/219/2024	GISAID	2023	2024-07	Texas	H1	N
EPI_ISL_19355250|A/North_Carolina/32/2024	GISAID	2023	2024-06	North Carolina	H3	N
EPI_ISL_19355251|A/Colorado/68/2024	GISAID	2023	2024-03	Colorado	H1	N
EPI_ISL_19355254|A/New_Hampshire/78/2024	GISAID	2023	2024-06	New Hampshire	H3	N
EPI_ISL_19355255|A/Washington/226/2024	GISAID	2023	2024-07	Washington	H1	N
EPI_ISL_19355256|A/Massachusetts/54/2024	GISAID	2023	2024-06	Massachusetts	H3	N
EPI_ISL_19355258|A/Delaware/76/2024	GISAID	2023	2024-06	Delaware	H3	N
EPI_ISL_19355260|A/New_Hampshire/77/2024	GISAID	2023	2024-06	New Hampshire	H3	N
EPI_ISL_19355261|A/Washington/129/2024	GISAID	2023	2024-04	Washington	H1	N
EPI_ISL_19355265|A/Colorado/152/2024	GISAID	2023	2024-06	Colorado	H1	N
EPI_ISL_19355271|A/Delaware/78/2024	GISAID	2023	2024-06	Delaware	H3	N
EPI_ISL_19355275|A/New_Hampshire/79/2024	GISAID	2023	2024-06	New Hampshire	H3	N
EPI_ISL_19355276|A/Utah/62/2024	GISAID	2023	2024-07	Utah	H1	N
EPI_ISL_19355277|A/New_Hampshire/81/2024	GISAID	2023	2024-06	New Hampshire	H3	N
EPI_ISL_19355280|A/Delaware/77/2024	GISAID	2023	2024-06	Delaware	H3	N
EPI_ISL_19355282|A/Rhode_Island/48/2024	GISAID	2023	2024-06	Rhode Island	H3	N
EPI_ISL_19355284|A/New_Hampshire/80/2024	GISAID	2023	2024-06	New Hampshire	H3	N
EPI_ISL_19355285|A/Texas/218/2024	GISAID	2023	2024-07	Texas	H1	N
EPI_ISL_19355286|A/Massachusetts/56/2024	GISAID	2023	2024-06	Massachusetts	H3	N
EPI_ISL_19355291|A/Colorado/158/2024	GISAID	2023	2024-07	Colorado	H1	N
EPI_ISL_19355293|A/Nevada/137/2024	GISAID	2023	2024-04	Nevada	H1	N
EPI_ISL_19355295|A/Arizona/29/2024	GISAID	2023	2024-04	Arizona	H1	N
EPI_ISL_19355297|A/Nevada/164/2024	GISAID	2023	2024-07	Nevada	H1	N
EPI_ISL_19355303|A/Colorado/160/2024	GISAID	2023	2024-07	Colorado	H1	N
EPI_ISL_19355305|A/California/97/2024	GISAID	2023	2024-06	California	H1	N
EPI_ISL_19355307|A/California/103/2024	GISAID	2023	2024-07	California	H1	N
EPI_ISL_19355311|A/Washington/128/2024	GISAID	2023	2024-04	Washington	H1	N
EPI_ISL_19355313|A/Nevada/130/2024	GISAID	2023	2024-04	Nevada	H1	N
EPI_ISL_19355315|A/California/55/2024	GISAID	2023	2024-04	California	H1	N
EPI_ISL_19355321|A/Oregon/44/2024	GISAID	2023	2024-04	Oregon	H1	N
EPI_ISL_19355325|A/California/54/2024	GISAID	2023	2024-04	California	H1	N
EPI_ISL_19355327|A/Utah/54/2024	GISAID	2023	2024-04	Utah	H1	N
EPI_ISL_19355333|A/California/105/2024	GISAID	2023	2024-07	California	H1	N
EPI_ISL_19355341|A/Texas/217/2024	GISAID	2023	2024-07	Texas	H1	N
EPI_ISL_19355391|A/Colorado/156/2024	GISAID	2023	2024-06	Colorado	H3	N
EPI_ISL_19355392|A/Nevada/165/2024	GISAID	2023	2024-07	Nevada	H3	N
EPI_ISL_19355393|A/California/96/2024	GISAID	2023	2024-06	California	H3	N
EPI_ISL_19355394|A/Colorado/157/2024	GISAID	2023	2024-06	Colorado	H3	N
EPI_ISL_19355395|A/California/102/2024	GISAID	2023	2024-07	California	H3	N
EPI_ISL_19355396|A/California/99/2024	GISAID	2023	2024-07	California	H3	N
EPI_ISL_19355397|A/Washington/224/2024	GISAID	2023	2024-06	Washington	H3	N
EPI_ISL_19355398|A/Washington/227/2024	GISAID	2023	2024-07	Washington	H3	N
EPI_ISL_19355399|A/Washington/225/2024	GISAID	2023	2024-07	Washington	H3	N
EPI_ISL_19355400|A/California/98/2024	GISAID	2023	2024-07	California	H3	N
EPI_ISL_19355401|A/Colorado/155/2024	GISAID	2023	2024-06	Colorado	H3	N
EPI_ISL_19355402|A/Colorado/153/2024	GISAID	2023	2024-06	Colorado	H3	N
EPI_ISL_19355403|A/Oregon/53/2024	GISAID	2023	2024-07	Oregon	H3	N
EPI_ISL_19355404|A/California/101/2024	GISAID	2023	2024-07	California	H3	N
EPI_ISL_19355405|A/Colorado/154/2024	GISAID	2023	2024-06	Colorado	H3	N
EPI_ISL_19355406|A/Oregon/55/2024	GISAID	2023	2024-07	Oregon	H3	N
EPI_ISL_19355407|A/California/100/2024	GISAID	2023	2024-07	California	H3	N
EPI_ISL_19355408|A/Colorado/159/2024	GISAID	2023	2024-07	Colorado	H3	N
EPI_ISL_19355409|A/Texas/220/2024	GISAID	2023	2024-07	Texas	H3	N
EPI_ISL_19355410|A/Nevada/166/2024	GISAID	2023	2024-07	Nevada	H3	N
EPI_ISL_19359665|A/Alaska/14965/2024	GISAID	2023	2024-06	Alaska	H1	N
EPI_ISL_19359666|A/Colorado/14966/2024	GISAID	2023	2024-07	Colorado	H3	N
EPI_ISL_19359667|A/Colorado/14967/2024	GISAID	2023	2024-07	Colorado	H3	N
EPI_ISL_19359668|A/Colorado/14968/2024	GISAID	2023	2024-07	Colorado	H3	N
EPI_ISL_19359669|A/Colorado/14969/2024	GISAID	2023	2024-07	Colorado	H3	N
EPI_ISL_19359670|A/Colorado/14970/2024	GISAID	2023	2024-07	Colorado	H3	N
EPI_ISL_19359671|A/Florida/14971/2024	GISAID	2023	2024-04	Florida	H3	N
EPI_ISL_19359674|A/New_York/14974/2024	GISAID	2023	2024-06	New York	H1	N
EPI_ISL_19367234|A/California/LACPHL-INF00441/2024	GISAID	2023	2024-08	California	H3	N
EPI_ISL_19367245|A/California/LACPHL-INF00442/2024	GISAID	2023	2024-08	California	H3	N
EPI_ISL_19367246|A/California/LACPHL-INF00443/2024	GISAID	2023	2024-07	California	H3	N
EPI_ISL_19367247|A/California/LACPHL-INF00444/2024	GISAID	2023	2024-07	California	H3	N
EPI_ISL_19367248|A/California/LACPHL-INF00445/2024	GISAID	2023	2024-07	California	H1	N
EPI_ISL_19367249|A/California/LACPHL-INF00446/2024	GISAID	2023	2024-07	California	H3	N
EPI_ISL_19367250|A/California/LACPHL-INF00447/2024	GISAID	2023	2024-08	California	H1	N
EPI_ISL_19367251|A/California/LACPHL-INF00448/2024	GISAID	2023	2024-08	California	H3	N
EPI_ISL_19367252|A/California/LACPHL-INF00449/2024	GISAID	2023	2024-08	California	H3	N
EPI_ISL_19367253|A/California/LACPHL-INF00450/2024	GISAID	2023	2024-07	California	H3	N
EPI_ISL_19367254|A/California/LACPHL-INF00451/2024	GISAID	2023	2024-08	California	H1	N
EPI_ISL_19367255|A/California/LACPHL-INF00452/2024	GISAID	2023	2024-08	California	H3	N
EPI_ISL_19367256|A/California/LACPHL-INF00453/2024	GISAID	2023	2024-08	California	H3	N
EPI_ISL_19370774|A/California/LACPHL-INF00454/2024	GISAID	2023	2024-08	California	H1	N
EPI_ISL_19370775|A/California/LACPHL-INF00455/2024	GISAID	2023	2024-08	California	H3	N
EPI_ISL_19370776|A/California/LACPHL-INF00456/2024	GISAID	2023	2024-08	California	H3	N
EPI_ISL_19370777|A/California/LACPHL-INF00457/2024	GISAID	2023	2024-08	California	H3	N
EPI_ISL_19370778|A/California/LACPHL-INF00458/2024	GISAID	2023	2024-08	California	H3	N
EPI_ISL_19370779|A/California/LACPHL-INF00459/2024	GISAID	2023	2024-08	California	H3	N
EPI_ISL_19370780|A/California/LACPHL-INF00460/2024	GISAID	2023	2024-08	California	H1	N
EPI_ISL_19370781|A/California/LACPHL-INF00461/2024	GISAID	2023	2024-08	California	H1	N
EPI_ISL_19376867|A/Massachusetts/65/2024	GISAID	2023	2024-07	Massachusetts	H3	N
EPI_ISL_19376868|A/Pennsylvania/235/2024	GISAID	2023	2024-07	Pennsylvania	H3	N
EPI_ISL_19376869|A/Pennsylvania/241/2024	GISAID	2023	2024-07	Pennsylvania	H3	N
EPI_ISL_19376871|A/New_York/138/2024	GISAID	2023	2024-07	New York	H3	N
EPI_ISL_19376873|A/Pennsylvania/236/2024	GISAID	2023	2024-07	Pennsylvania	H3	N
EPI_ISL_19376874|A/West_Virginia/53/2024	GISAID	2023	2024-07	Virginia	H3	N
EPI_ISL_19376876|A/District_Of_Columbia/29/2024	GISAID	2023	2024-07	Maryland	H3	N
EPI_ISL_19376877|A/District_Of_Columbia/28/2024	GISAID	2023	2024-07	Maryland	H3	N
EPI_ISL_19376878|A/Massachusetts/60/2024	GISAID	2023	2024-07	Massachusetts	H3	N
EPI_ISL_19376879|A/Pennsylvania/238/2024	GISAID	2023	2024-07	Pennsylvania	H3	N
EPI_ISL_19376880|A/Pennsylvania/239/2024	GISAID	2023	2024-07	Pennsylvania	H3	N
EPI_ISL_19376881|A/New_Hampshire/86/2024	GISAID	2023	2024-07	New Hampshire	H3	N
EPI_ISL_19376882|A/North_Carolina/35/2024	GISAID	2023	2024-06	North Carolina	H3	N
EPI_ISL_19376884|A/West_Virginia/51/2024	GISAID	2023	2024-07	Virginia	H3	N
EPI_ISL_19376885|A/Pennsylvania/240/2024	GISAID	2023	2024-07	Pennsylvania	H3	N
EPI_ISL_19376886|A/North_Carolina/36/2024	GISAID	2023	2024-06	North Carolina	H3	N
EPI_ISL_19376888|A/Pennsylvania/234/2024	GISAID	2023	2024-07	Pennsylvania	H3	N
EPI_ISL_19376895|A/Massachusetts/63/2024	GISAID	2023	2024-07	Massachusetts	H3	N
EPI_ISL_19377026|A/Missouri/119/2024	GISAID	2023	2024-08	Missouri	H3	N
EPI_ISL_19377027|A/Nebraska/24/2024	GISAID	2023	2024-07	Nebraska	H3	N
EPI_ISL_19377030|A/Ohio/253/2024	GISAID	2023	2024-07	Ohio	H3	N
EPI_ISL_19377032|A/Wisconsin/118/2024	GISAID	2023	2024-07	Wisconsin	H3	N
EPI_ISL_19377034|A/Wisconsin/119/2024	GISAID	2023	2024-07	Wisconsin	H3	N
EPI_ISL_19377035|A/Ohio/254/2024	GISAID	2023	2024-07	Ohio	H3	N
EPI_ISL_19377036|A/Missouri/120/2024	GISAID	2023	2024-08	Missouri	H3	N
EPI_ISL_19377037|A/Kentucky/36/2024	GISAID	2023	2024-08	Kentucky	H3	N
EPI_ISL_19377121|A/Ohio/256/2024	GISAID	2023	2024-07	Ohio	H3	N
EPI_ISL_19377123|A/Tennessee/64/2024	GISAID	2023	2024-08	Tennessee	H3	N
EPI_ISL_19377125|A/Tennessee/65/2024	GISAID	2023	2024-08	Tennessee	H3	N
EPI_ISL_19377163|A/New_Hampshire/83/2024	GISAID	2023	2024-07	New Hampshire	H1	N
EPI_ISL_19377164|A/Massachusetts/66/2024	GISAID	2023	2024-07	Massachusetts	H1	N
EPI_ISL_19377166|A/Pennsylvania/237/2024	GISAID	2023	2024-07	Pennsylvania	H1	N
EPI_ISL_19377167|A/Delaware/79/2024	GISAID	2023	2024-07	Delaware	H1	N
EPI_ISL_19377171|A/West_Virginia/52/2024	GISAID	2023	2024-07	Virginia	H1	N
EPI_ISL_19377173|A/North_Carolina/34/2024	GISAID	2023	2024-06	North Carolina	H1	N
EPI_ISL_19377174|A/New_Hampshire/85/2024	GISAID	2023	2024-07	New Hampshire	H1	N
EPI_ISL_19377175|A/West_Virginia/50/2024	GISAID	2023	2024-07	Virginia	H1	N
EPI_ISL_19377177|A/New_Hampshire/84/2024	GISAID	2023	2024-07	New Hampshire	H1	N
EPI_ISL_19377179|A/New_Hampshire/82/2024	GISAID	2023	2024-07	New Hampshire	H1	N
EPI_ISL_19377234|A/Tennessee/63/2024	GISAID	2023	2024-07	Tennessee	H1	N
EPI_ISL_19377237|A/Ohio/255/2024	GISAID	2023	2024-07	Ohio	H1	N
EPI_ISL_19377238|A/Minnesota/94/2024	GISAID	2023	2024-07	Minnesota	H1	N
EPI_ISL_19377239|A/Kentucky/34/2024	GISAID	2023	2024-07	Kentucky	H1	N
EPI_ISL_19377241|A/Ohio/252/2024	GISAID	2023	2024-07	Ohio	H1	N
EPI_ISL_19377242|A/Missouri/118/2024	GISAID	2023	2024-07	Missouri	H1	N
EPI_ISL_19377243|A/Kentucky/35/2024	GISAID	2023	2024-08	Kentucky	H1	N
EPI_ISL_19377244|A/Wisconsin/117/2024	GISAID	2023	2024-07	Wisconsin	H1	N
EPI_ISL_19377304|A/Colorado/ISC-1222/2024	GISAID	2023	2024-05	Colorado	H1	N
EPI_ISL_19377305|A/Colorado/ISC-1260/2024	GISAID	2023	2024-06	Colorado	H1	N
EPI_ISL_19377306|A/Colorado/ISC-1242/2024	GISAID	2023	2024-06	Colorado	H1	N
EPI_ISL_19377307|A/Colorado/ISC-1243/2024	GISAID	2023	2024-06	Colorado	H1	N
EPI_ISL_19377308|A/Colorado/ISC-1246/2024	GISAID	2023	2024-06	Colorado	H1	N
EPI_ISL_19377309|A/Colorado/ISC-1245/2024	GISAID	2023	2024-06	Colorado	H1	N
EPI_ISL_19377310|A/Colorado/ISC-1267/2024	GISAID	2023	2024-06	Colorado	H1	N
EPI_ISL_19377311|A/Colorado/ISC-1247/2024	GISAID	2023	2024-06	Colorado	H1	N
EPI_ISL_19377312|A/Colorado/ISC-1262/2024	GISAID	2023	2024-06	Colorado	H1	N
EPI_ISL_19377313|A/Colorado/ISC-1259/2024	GISAID	2023	2024-06	Colorado	H1	N
EPI_ISL_19377314|A/Colorado/ISC-1261/2024	GISAID	2023	2024-06	Colorado	H1	N
EPI_ISL_19377315|A/Colorado/ISC-1258/2024	GISAID	2023	2024-06	Colorado	H1	N
EPI_ISL_19377316|A/Colorado/ISC-1250/2024	GISAID	2023	2024-06	Colorado	H1	N
EPI_ISL_19377317|A/Colorado/ISC-1237/2024	GISAID	2023	2024-03	Colorado	H1	N
EPI_ISL_19377318|A/Colorado/ISC-1241/2024	GISAID	2023	2024-06	Colorado	H1	N
EPI_ISL_19377319|A/Colorado/ISC-1252/2024	GISAID	2023	2024-06	Colorado	H1	N
EPI_ISL_19377320|A/Colorado/ISC-1265/2024	GISAID	2023	2024-06	Colorado	H1	N
EPI_ISL_19377326|A/Colorado/ISC-1235/2024	GISAID	2023	2024-03	Colorado	H3	N
EPI_ISL_19377328|A/Colorado/ISC-1266/2024	GISAID	2023	2024-06	Colorado	H3	N
EPI_ISL_19377330|A/Colorado/ISC-1256/2024	GISAID	2023	2024-06	Colorado	H3	N
EPI_ISL_19377331|A/Colorado/ISC-1264/2024	GISAID	2023	2024-06	Colorado	H3	N
EPI_ISL_19377332|A/Colorado/ISC-1238/2024	GISAID	2023	2024-03	Colorado	H3	N
EPI_ISL_19377333|A/Colorado/ISC-1257/2024	GISAID	2023	2024-06	Colorado	H3	N
EPI_ISL_19377334|A/Colorado/ISC-1203/2024	GISAID	2023	2024-05	Colorado	H3	N
EPI_ISL_19377335|A/Colorado/ISC-1236/2024	GISAID	2023	2024-03	Colorado	H3	N
EPI_ISL_19377336|A/Colorado/ISC-1254/2024	GISAID	2023	2024-06	Colorado	H3	N
EPI_ISL_19377337|A/Colorado/ISC-1240/2024	GISAID	2023	2024-03	Colorado	H3	N
EPI_ISL_19377338|A/Colorado/ISC-1253/2024	GISAID	2023	2024-06	Colorado	H3	N
EPI_ISL_19377339|A/Colorado/ISC-1255/2024	GISAID	2023	2024-06	Colorado	H3	N
EPI_ISL_19377340|A/Colorado/ISC-1251/2024	GISAID	2023	2024-06	Colorado	H3	N
EPI_ISL_19377341|A/Colorado/ISC-1239/2024	GISAID	2023	2024-03	Colorado	H3	N
EPI_ISL_19377342|A/Colorado/ISC-1249/2024	GISAID	2023	2024-06	Colorado	H3	N
EPI_ISL_19377344|A/Colorado/ISC-1248/2024	GISAID	2023	2024-06	Colorado	H3	N
EPI_ISL_19377345|A/Colorado/ISC-1192/2024	GISAID	2023	2024-06	Colorado	H3	N
EPI_ISL_19377346|A/Colorado/ISC-1263/2024	GISAID	2023	2024-06	Colorado	H3	N
EPI_ISL_19377347|A/Colorado/ISC-1217/2024	GISAID	2023	2024-05	Colorado	H3	N
EPI_ISL_19377348|A/Colorado/ISC-1244/2024	GISAID	2023	2024-06	Colorado	H3	N
EPI_ISL_19383108|DE-DHSS-138	GISAID	2023	2024-03	Delaware	H3	N
EPI_ISL_19383114|DE-DHSS-130	GISAID	2023	2024-02	Delaware	H1	N
EPI_ISL_19383125|DE-DHSS-150	GISAID	2023	2024-02	Delaware	H1	N
EPI_ISL_19383126|DE-DHSS-164	GISAID	2023	2024-02	Delaware	H3	N
EPI_ISL_19383127|DE-DHSS-154	GISAID	2023	2024-02	Delaware	H3	N
EPI_ISL_19383130|DE-DHSS-199	GISAID	2023	2024-02	Delaware	H1	N
EPI_ISL_19383133|DE-DHSS-141	GISAID	2023	2024-03	Delaware	H3	N
EPI_ISL_19383134|DE-DHSS-183	GISAID	2023	2024-03	Delaware	H3	N
EPI_ISL_19383139|DE-DHSS-187	GISAID	2023	2024-03	Delaware	H1	N
EPI_ISL_19383141|DE-DHSS-151	GISAID	2023	2024-03	Delaware	H1	N
EPI_ISL_19383144|DE-DHSS-204	GISAID	2023	2024-03	Delaware	H1	N
EPI_ISL_19383145|DE-DHSS-212	GISAID	2023	2024-03	Delaware	H1	N
EPI_ISL_19383147|DE-DHSS-157	GISAID	2023	2024-03	Delaware	H3	N
EPI_ISL_19383149|DE-DHSS-163	GISAID	2023	2024-02	Delaware	H3	N
EPI_ISL_19383150|DE-DHSS-214	GISAID	2023	2024-02	Delaware	H3	N
EPI_ISL_19383153|DE-DHSS-216	GISAID	2023	2024-03	Delaware	H3	N
EPI_ISL_19383154|DE-DHSS-195	GISAID	2023	2024-02	Delaware	H3	N
EPI_ISL_19383155|DE-DHSS-153	GISAID	2023	2024-02	Delaware	H1	N
EPI_ISL_19383156|DE-DHSS-207	GISAID	2023	2024-02	Delaware	H3	N
EPI_ISL_19383157|DE-DHSS-145	GISAID	2023	2024-03	Delaware	H1	N
EPI_ISL_19383158|DE-DHSS-185	GISAID	2023	2024-02	Delaware	H1	N
EPI_ISL_19383160|DE-DHSS-169	GISAID	2023	2024-02	Delaware	H1	N
EPI_ISL_19383161|DE-DHSS-215	GISAID	2023	2024-01	Delaware	H3	N
EPI_ISL_19383162|DE-DHSS-211	GISAID	2023	2024-01	Delaware	H3	N
EPI_ISL_19383163|DE-DHSS-193	GISAID	2023	2024-01	Delaware	H1	N
EPI_ISL_19383164|DE-DHSS-143	GISAID	2023	2024-01	Delaware	H1	N
EPI_ISL_19383165|DE-DHSS-201	GISAID	2023	2024-03	Delaware	H3	N
EPI_ISL_19383166|DE-DHSS-210	GISAID	2023	2024-03	Delaware	H3	N
EPI_ISL_19383170|DE-DHSS-126	GISAID	2023	2024-01	Delaware	H1	N
EPI_ISL_19383172|DE-DHSS-196	GISAID	2023	2024-02	Delaware	H3	N
EPI_ISL_19383176|DE-DHSS-173	GISAID	2023	2024-03	Delaware	H3	N
EPI_ISL_19383182|DE-DHSS-132	GISAID	2023	2024-03	Delaware	H3	N
EPI_ISL_19383184|DE-DHSS-170	GISAID	2023	2024-03	Delaware	H3	N
EPI_ISL_19383185|DE-DHSS-190	GISAID	2023	2024-03	Delaware	H3	N
EPI_ISL_19383186|DE-DHSS-184	GISAID	2023	2024-03	Delaware	H3	N
EPI_ISL_19383187|DE-DHSS-156	GISAID	2023	2024-03	Delaware	H3	N
EPI_ISL_19383188|DE-DHSS-186	GISAID	2023	2024-03	Delaware	H3	N
EPI_ISL_19383190|DE-DHSS-182	GISAID	2023	2024-03	Delaware	H3	N
EPI_ISL_19383193|DE-DHSS-168	GISAID	2023	2024-03	Delaware	H3	N
EPI_ISL_19383194|DE-DHSS-176	GISAID	2023	2024-03	Delaware	H3	N
EPI_ISL_19383196|DE-DHSS-180	GISAID	2023	2024-03	Delaware	H3	N
EPI_ISL_19390213|A/California/INF00462/2024	GISAID	2023	2024-08	California	H3	N
EPI_ISL_19390214|A/California/INF00463/2024	GISAID	2023	2024-08	California	H3	N
EPI_ISL_19390215|A/California/INF00464/2024	GISAID	2023	2024-08	California	H3	N
EPI_ISL_19390216|A/California/INF00465/2024	GISAID	2023	2024-08	California	H3	N
EPI_ISL_19390217|A/California/INF00466/2024	GISAID	2023	2024-08	California	H3	N
EPI_ISL_19390218|A/California/INF00467/2024	GISAID	2023	2024-08	California	H3	N
EPI_ISL_19390261|A/California/INF00468/2024	GISAID	2023	2024-08	California	H3	N
EPI_ISL_19390274|A/California/INF00469/2024	GISAID	2023	2024-08	California	H3	N
EPI_ISL_19390290|A/California/INF00470/2024	GISAID	2023	2024-08	California	H1	N
EPI_ISL_19390304|A/California/INF00471/2024	GISAID	2023	2024-08	California	H1	N
EPI_ISL_19407547|A/Indiana/45/2024	GISAID	2023	2024-08	Indiana	H3	N
EPI_ISL_19407548|A/Wisconsin/123/2024	GISAID	2023	2024-08	Wisconsin	H3	N
EPI_ISL_19407583|A/Wisconsin/126/2024	GISAID	2023	2024-08	Wisconsin	H3	N
EPI_ISL_19407584|A/Wisconsin/128/2024	GISAID	2023	2024-08	Wisconsin	H3	N
EPI_ISL_19407586|A/District_Of_Columbia/31/2024	GISAID	2023	2024-07	Maryland	H3	N
EPI_ISL_19407588|A/Pennsylvania/246/2024	GISAID	2023	2024-07	Pennsylvania	H3	N
EPI_ISL_19407593|A/New_York/140/2024	GISAID	2023	2024-07	New York	H3	N
EPI_ISL_19407595|A/Massachusetts/61/2024	GISAID	2023	2024-07	Massachusetts	H3	N
EPI_ISL_19407596|A/New_York/141/2024	GISAID	2023	2024-07	New York	H3	N
EPI_ISL_19407597|A/New_Hampshire/87/2024	GISAID	2023	2024-07	New Hampshire	H3	N
EPI_ISL_19407598|A/Pennsylvania/245/2024	GISAID	2023	2024-07	Pennsylvania	H3	N
EPI_ISL_19407599|A/Pennsylvania/243/2024	GISAID	2023	2024-07	Pennsylvania	H3	N
EPI_ISL_19407600|A/Massachusetts/67/2024	GISAID	2023	2024-07	Massachusetts	H3	N
EPI_ISL_19407601|A/Massachusetts/68/2024	GISAID	2023	2024-07	Massachusetts	H3	N
EPI_ISL_19407602|A/Texas/222/2024	GISAID	2023	2024-07	Texas	H3	N
EPI_ISL_19407603|A/Nevada/107/2024	GISAID	2023	2024-03	Nevada	H3	N
EPI_ISL_19407604|A/Nevada/167/2024	GISAID	2023	2024-07	Nevada	H3	N
EPI_ISL_19407605|A/California/114/2024	GISAID	2023	2024-07	California	H3	N
EPI_ISL_19407606|A/Colorado/162/2024	GISAID	2023	2024-06	Colorado	H3	N
EPI_ISL_19407607|A/California/111/2024	GISAID	2023	2024-07	California	H3	N
EPI_ISL_19407608|A/Montana/31/2024	GISAID	2023	2024-03	Montana	H3	N
EPI_ISL_19407609|A/Colorado/165/2024	GISAID	2023	2024-07	Colorado	H3	N
EPI_ISL_19407610|A/Arizona/21/2024	GISAID	2023	2024-03	Arizona	H3	N
EPI_ISL_19407611|A/Colorado/163/2024	GISAID	2023	2024-07	Colorado	H3	N
EPI_ISL_19407612|A/New_Mexico/19/2024	GISAID	2023	2024-03	New Mexico	H3	N
EPI_ISL_19407613|A/Arizona/22/2024	GISAID	2023	2024-03	Arizona	H3	N
EPI_ISL_19407614|A/Montana/30/2024	GISAID	2023	2024-03	Montana	H3	N
EPI_ISL_19407616|A/California/35/2024	GISAID	2023	2024-02	California	H3	N
EPI_ISL_19407617|A/Idaho/52/2024	GISAID	2023	2024-08	Idaho	H3	N
EPI_ISL_19407618|A/Colorado/168/2024	GISAID	2023	2024-07	Colorado	H3	N
EPI_ISL_19407619|A/California/112/2024	GISAID	2023	2024-07	California	H3	N
EPI_ISL_19407620|A/California/110/2024	GISAID	2023	2024-07	California	H3	N
EPI_ISL_19407621|A/California/41/2024	GISAID	2023	2024-03	California	H3	N
EPI_ISL_19407622|A/Nevada/110/2024	GISAID	2023	2024-03	Nevada	H3	N
EPI_ISL_19407623|A/California/43/2024	GISAID	2023	2024-03	California	H3	N
EPI_ISL_19407624|A/Colorado/56/2024	GISAID	2023	2024-03	Colorado	H3	N
EPI_ISL_19407625|A/New_Mexico/18/2024	GISAID	2023	2024-03	New Mexico	H3	N
EPI_ISL_19407639|A/Texas/43/2024	GISAID	2023	2024-03	Texas	H3	N
EPI_ISL_19407640|A/California/40/2024	GISAID	2023	2024-03	California	H3	N
EPI_ISL_19407641|A/California/38/2024	GISAID	2023	2024-03	California	H3	N
EPI_ISL_19407642|A/Arizona/45/2024	GISAID	2023	2024-07	Arizona	H3	N
EPI_ISL_19407643|A/Colorado/170/2024	GISAID	2023	2024-07	Colorado	H3	N
EPI_ISL_19407644|A/Oregon/29/2024	GISAID	2023	2024-03	Oregon	H3	N
EPI_ISL_19407645|A/California/108/2024	GISAID	2023	2024-07	California	H3	N
EPI_ISL_19407647|A/New_Hampshire/89/2024	GISAID	2023	2024-07	New Hampshire	H3	N
EPI_ISL_19407649|A/Pennsylvania/258/2024	GISAID	2023	2024-08	Pennsylvania	H3	N
EPI_ISL_19407650|A/New_York/144/2024	GISAID	2023	2024-07	New York	H3	N
EPI_ISL_19407651|A/Pennsylvania/249/2024	GISAID	2023	2024-08	Pennsylvania	H3	N
EPI_ISL_19407652|A/Pennsylvania/254/2024	GISAID	2023	2024-08	Pennsylvania	H3	N
EPI_ISL_19407653|A/Georgia/72/2024	GISAID	2023	2024-07	Georgia	H3	N
EPI_ISL_19407654|A/Virginia/31/2024	GISAID	2023	2024-08	Virginia	H3	N
EPI_ISL_19407655|A/New_York/150/2024	GISAID	2023	2024-08	New York	H3	N
EPI_ISL_19407656|A/New_York/146/2024	GISAID	2023	2024-07	New York	H3	N
EPI_ISL_19407657|A/New_York/143/2024	GISAID	2023	2024-07	New York	H3	N
EPI_ISL_19407658|A/West_Virginia/54/2024	GISAID	2023	2024-07	Virginia	H3	N
EPI_ISL_19407659|A/District_Of_Columbia/32/2024	GISAID	2023	2024-07	Maryland	H3	N
EPI_ISL_19407660|A/District_Of_Columbia/30/2024	GISAID	2023	2024-07	Maryland	H3	N
EPI_ISL_19407661|A/Pennsylvania/250/2024	GISAID	2023	2024-08	Pennsylvania	H3	N
EPI_ISL_19407662|A/Pennsylvania/255/2024	GISAID	2023	2024-08	Pennsylvania	H3	N
EPI_ISL_19407663|A/New_York/145/2024	GISAID	2023	2024-07	New York	H3	N
EPI_ISL_19407664|A/Pennsylvania/248/2024	GISAID	2023	2024-08	Pennsylvania	H3	N
EPI_ISL_19407717|A/Wisconsin/125/2024	GISAID	2023	2024-08	Wisconsin	H1	N
EPI_ISL_19407718|A/Indiana/44/2024	GISAID	2023	2024-07	Indiana	H1	N
EPI_ISL_19407719|A/Wisconsin/124/2024	GISAID	2023	2024-08	Wisconsin	H1	N
EPI_ISL_19407720|A/Wisconsin/127/2024	GISAID	2023	2024-08	Wisconsin	H1	N
EPI_ISL_19407721|A/New_Mexico/01/2024	GISAID	2023	2024-01	New Mexico	H1	N
EPI_ISL_19407722|A/Colorado/169/2024	GISAID	2023	2024-07	Colorado	H1	N
EPI_ISL_19407723|A/Oregon/10/2024	GISAID	2023	2024-01	Oregon	H1	N
EPI_ISL_19407724|A/Hawaii/12/2024	GISAID	2023	2024-01	Hawaii	H1	N
EPI_ISL_19407725|A/California/25/2024	GISAID	2023	2024-01	California	H1	N
EPI_ISL_19407726|A/Texas/20/2024	GISAID	2023	2024-02	Texas	H1	N
EPI_ISL_19407727|A/Colorado/164/2024	GISAID	2023	2024-07	Colorado	H1	N
EPI_ISL_19407728|A/Texas/22/2024	GISAID	2023	2024-02	Texas	H1	N
EPI_ISL_19407729|A/Washington/229/2024	GISAID	2023	2024-07	Washington	H1	N
EPI_ISL_19407730|A/Idaho/19/2024	GISAID	2023	2024-01	Idaho	H1	N
EPI_ISL_19407731|A/Washington/14/2024	GISAID	2023	2024-01	Washington	H1	N
EPI_ISL_19407732|A/Colorado/10/2024	GISAID	2023	2024-01	Colorado	H1	N
EPI_ISL_19407733|A/Utah/13/2024	GISAID	2023	2024-01	Utah	H1	N
EPI_ISL_19407734|A/California/24/2024	GISAID	2023	2024-01	California	H1	N
EPI_ISL_19407735|A/Colorado/167/2024	GISAID	2023	2024-07	Colorado	H1	N
EPI_ISL_19407736|A/California/106/2024	GISAID	2023	2024-07	California	H1	N
EPI_ISL_19407737|A/California/109/2024	GISAID	2023	2024-07	California	H1	N
EPI_ISL_19407738|A/Oregon/09/2024	GISAID	2023	2024-01	Oregon	H1	N
EPI_ISL_19407739|A/Washington/228/2024	GISAID	2023	2024-07	Washington	H1	N
EPI_ISL_19407740|A/Utah/19/2024	GISAID	2023	2024-02	Utah	H1	N
EPI_ISL_19407741|A/Nevada/82/2024	GISAID	2023	2024-02	Nevada	H1	N
EPI_ISL_19407742|A/New_Mexico/47/2024	GISAID	2023	2024-08	New Mexico	H1	N
EPI_ISL_19407743|A/Nevada/87/2024	GISAID	2023	2024-02	Nevada	H1	N
EPI_ISL_19407744|A/Oregon/56/2024	GISAID	2023	2024-07	Oregon	H1	N
EPI_ISL_19407745|A/Oregon/12/2024	GISAID	2023	2024-02	Oregon	H1	N
EPI_ISL_19407746|A/California/115/2024	GISAID	2023	2024-07	California	H1	N
EPI_ISL_19407747|A/California/107/2024	GISAID	2023	2024-07	California	H1	N
EPI_ISL_19407748|A/Washington/13/2024	GISAID	2023	2024-01	Washington	H1	N
EPI_ISL_19407749|A/Colorado/14/2024	GISAID	2023	2024-01	Colorado	H1	N
EPI_ISL_19407750|A/Rhode_Island/50/2024	GISAID	2023	2024-07	Rhode Island	H1	N
EPI_ISL_19407751|A/Pennsylvania/247/2024	GISAID	2023	2024-07	Pennsylvania	H1	N
EPI_ISL_19407752|A/Delaware/80/2024	GISAID	2023	2024-07	Delaware	H1	N
EPI_ISL_19407753|A/New_York/142/2024	GISAID	2023	2024-08	New York	H1	N
EPI_ISL_19407754|A/Massachusetts/62/2024	GISAID	2023	2024-07	Massachusetts	H1	N
EPI_ISL_19407757|A/New_Hampshire/88/2024	GISAID	2023	2024-07	New Hampshire	H1	N
EPI_ISL_19407758|A/Pennsylvania/244/2024	GISAID	2023	2024-07	Pennsylvania	H1	N
EPI_ISL_19407761|A/North_Carolina/37/2024	GISAID	2023	2024-07	North Carolina	H1	N
EPI_ISL_19407762|A/Rhode_Island/49/2024	GISAID	2023	2024-06	Rhode Island	H1	N
EPI_ISL_19407763|A/Massachusetts/64/2024	GISAID	2023	2024-07	Massachusetts	H1	N
EPI_ISL_19407764|A/New_York/139/2024	GISAID	2023	2024-07	New York	H1	N
EPI_ISL_19407765|A/New_York/147/2024	GISAID	2023	2024-08	New York	H1	N
EPI_ISL_19407766|A/Pennsylvania/252/2024	GISAID	2023	2024-08	Pennsylvania	H1	N
EPI_ISL_19407767|A/New_York/148/2024	GISAID	2023	2024-08	New York	H1	N
EPI_ISL_19407768|A/Pennsylvania/257/2024	GISAID	2023	2024-08	Pennsylvania	H1	N
EPI_ISL_19407769|A/New_Hampshire/90/2024	GISAID	2023	2024-07	New Hampshire	H1	N
EPI_ISL_19407770|A/New_York/149/2024	GISAID	2023	2024-08	New York	H1	N
EPI_ISL_19407771|A/Pennsylvania/253/2024	GISAID	2023	2024-08	Pennsylvania	H1	N
EPI_ISL_19407773|A/West_Virginia/56/2024	GISAID	2023	2024-08	Virginia	H1	N
EPI_ISL_19407774|A/Pennsylvania/256/2024	GISAID	2023	2024-08	Pennsylvania	H1	N
EPI_ISL_19407775|A/Pennsylvania/251/2024	GISAID	2023	2024-08	Pennsylvania	H1	N
EPI_ISL_19407867|A/New_York/PV101089/2023	GISAID	2023	2023-12	New York	H3	N
EPI_ISL_19407868|A/New_York/PV150697/2024	GISAID	2023	2024-02	New York	H3	N
EPI_ISL_19407869|A/New_York/PV150849/2024	GISAID	2023	2024-02	New York	H3	N
EPI_ISL_19407870|A/New_York/PV99586/2023	GISAID	2023	2023-12	New York	H1	N
EPI_ISL_19407871|A/New_York/PV100981/2024	GISAID	2023	2024-01	New York	H3	N
EPI_ISL_19407872|A/New_York/PV100994/2023	GISAID	2023	2023-12	New York	H1	N
EPI_ISL_19407873|A/New_York/PV101503/2024	GISAID	2023	2024-01	New York	H1	N
EPI_ISL_19407874|A/New_York/PV101529/2024	GISAID	2023	2024-01	New York	H3	N
EPI_ISL_19407875|A/New_York/PV101678/2024	GISAID	2023	2024-01	New York	H3	N
EPI_ISL_19407876|A/New_York/PV150162/2024	GISAID	2023	2024-01	New York	H1	N
EPI_ISL_19407877|A/New_York/PV150176/2024	GISAID	2023	2024-01	New York	H1	N
EPI_ISL_19407878|A/New_York/PV153559/2024	GISAID	2023	2024-06	New York	H3	N
EPI_ISL_19407879|A/New_York/PV153863/2024	GISAID	2023	2024-07	New York	H1	N
EPI_ISL_19407880|A/New_York/PV153864/2024	GISAID	2023	2024-06	New York	H1	N
EPI_ISL_19407881|A/New_York/PV150821/2024	GISAID	2023	2024-02	New York	H3	N
EPI_ISL_19407882|A/New_York/PV99342/2023	GISAID	2023	2023-12	New York	H1	N
EPI_ISL_19407883|A/New_York/PV100939/2024	GISAID	2023	2024-01	New York	H1	N
EPI_ISL_19407884|A/New_York/PV100998/2023	GISAID	2023	2023-12	New York	H3	N
EPI_ISL_19407885|A/New_York/PV101442/2024	GISAID	2023	2024-01	New York	H1	N
EPI_ISL_19407886|A/New_York/PV101694/2023	GISAID	2023	2023-12	New York	H1	N
EPI_ISL_19407887|A/New_York/PV101777/2024	GISAID	2023	2024-01	New York	H3	N
EPI_ISL_19407888|A/New_York/PV150263/2023	GISAID	2023	2023-12	New York	H1	N
EPI_ISL_19407889|A/New_York/PV150649/2024	GISAID	2023	2024-02	New York	H3	N
EPI_ISL_19407890|A/New_York/PV152820/2024	GISAID	2023	2024-04	New York	H3	N
EPI_ISL_19407891|A/New_York/PV153534/2024	GISAID	2023	2024-06	New York	H1	N
EPI_ISL_19407892|A/New_York/PV153672/2024	GISAID	2023	2024-06	New York	H1	N
EPI_ISL_19407893|A/New_York/PV153801/2024	GISAID	2023	2024-06	New York	H3	N
EPI_ISL_19407894|A/New_York/PV153841/2024	GISAID	2023	2024-07	New York	H1	N
EPI_ISL_19407895|A/New_York/PV153895/2024	GISAID	2023	2024-07	New York	H1	N
EPI_ISL_19407896|A/New_York/PV153926/2024	GISAID	2023	2024-07	New York	H1	N
EPI_ISL_19407897|A/New_York/PV150809/2024	GISAID	2023	2024-02	New York	H3	N
EPI_ISL_19407898|A/New_York/PV150912/2024	GISAID	2023	2024-02	New York	H3	N
EPI_ISL_19407899|A/New_York/PV150882/2024	GISAID	2023	2024-02	New York	H3	N
EPI_ISL_19407900|A/New_York/PV150075/2024	GISAID	2023	2024-01	New York	H1	N
EPI_ISL_19407901|A/New_York/PV150934/2024	GISAID	2023	2024-02	New York	H3	N
EPI_ISL_19407902|A/New_York/PV150436/2024	GISAID	2023	2024-01	New York	H1	N
EPI_ISL_19407903|A/New_York/PV99623/2023	GISAID	2023	2023-11	New York	H1	N
EPI_ISL_19407904|A/New_York/PV101762/2024	GISAID	2023	2024-01	New York	H1	N
EPI_ISL_19407905|A/New_York/PV101563/2024	GISAID	2023	2024-01	New York	H1	N
EPI_ISL_19407906|A/New_York/PV101473/2024	GISAID	2023	2024-01	New York	H1	N
EPI_ISL_19407907|A/New_York/PV150369/2024	GISAID	2023	2024-01	New York	H3	N
EPI_ISL_19407908|A/New_York/PV150808/2024	GISAID	2023	2024-02	New York	H3	N
EPI_ISL_19407909|A/New_York/PV151000/2024	GISAID	2023	2024-02	New York	H1	N
EPI_ISL_19407910|A/New_York/PV150069/2024	GISAID	2023	2024-01	New York	H3	N
EPI_ISL_19407911|A/New_York/PV153854/2024	GISAID	2023	2024-07	New York	H3	N
EPI_ISL_19407912|A/New_York/PV101050/2024	GISAID	2023	2024-01	New York	H3	N
EPI_ISL_19407913|A/New_York/PV99910/2023	GISAID	2023	2023-12	New York	H3	N
EPI_ISL_19407914|A/New_York/PV150368/2024	GISAID	2023	2024-02	New York	H3	N
EPI_ISL_19407915|A/New_York/PV101611/2024	GISAID	2023	2024-01	New York	H1	N
EPI_ISL_19407916|A/New_York/PV150818/2024	GISAID	2023	2024-02	New York	H3	N
EPI_ISL_19407917|A/New_York/PV150230/2024	GISAID	2023	2024-01	New York	H1	N
EPI_ISL_19407918|A/New_York/PV153802/2024	GISAID	2023	2024-06	New York	H3	N
EPI_ISL_19407919|A/New_York/PV152563/2024	GISAID	2023	2024-04	New York	H3	N
EPI_ISL_19407920|A/New_York/PV153526/2024	GISAID	2023	2024-06	New York	H3	N
EPI_ISL_19407921|A/New_York/PV153797/2024	GISAID	2023	2024-07	New York	H1	N
EPI_ISL_19407922|A/New_York/PV99334/2023	GISAID	2023	2023-12	New York	H1	N
EPI_ISL_19407923|A/New_York/PV153855/2024	GISAID	2023	2024-06	New York	H1	N
EPI_ISL_19407924|A/New_York/PV150956/2024	GISAID	2023	2024-02	New York	H1	N
EPI_ISL_19407925|A/New_York/PV153865/2024	GISAID	2023	2024-07	New York	H1	N
EPI_ISL_19407926|A/New_York/PV150914/2024	GISAID	2023	2024-02	New York	H3	N
EPI_ISL_19407927|A/New_York/PV150851/2024	GISAID	2023	2024-02	New York	H3	N
EPI_ISL_19407928|A/New_York/PV150737/2024	GISAID	2023	2024-02	New York	H3	N
EPI_ISL_19407929|A/New_York/PV150929/2024	GISAID	2023	2024-02	New York	H3	N
EPI_ISL_19407930|A/New_York/PV150838/2024	GISAID	2023	2024-02	New York	H1	N
EPI_ISL_19407931|A/New_York/PV153796/2024	GISAID	2023	2024-07	New York	H3	N
EPI_ISL_19407932|A/New_York/PV150136/2024	GISAID	2023	2024-01	New York	H3	N
EPI_ISL_19410287|A/California/LACPHL-INF00473/2024	GISAID	2023	2024-08	California	H1	N
EPI_ISL_19410288|A/California/LACPHL-INF00474/2024	GISAID	2023	2024-08	California	H1	N
EPI_ISL_19410289|A/California/LACPHL-INF00475/2024	GISAID	2023	2024-08	California	H1	N
EPI_ISL_19410290|A/California/LACPHL-INF00476/2024	GISAID	2023	2024-08	California	H3	N
EPI_ISL_19410291|A/California/LACPHL-INF00477/2024	GISAID	2023	2024-08	California	H3	N
EPI_ISL_19410292|A/California/LACPHL-INF00478/2024	GISAID	2023	2024-08	California	H3	N
EPI_ISL_19410293|A/California/LACPHL-INF00479/2024	GISAID	2023	2024-08	California	H1	N
EPI_ISL_19410301|A/Michigan/109/2024	GISAID	2023	2024-06	Michigan	H3	N
EPI_ISL_19410303|A/Iowa/77/2024	GISAID	2023	2024-05	Iowa	H3	N
EPI_ISL_19421229|DE-DHSS-219	GISAID	2023	2023-11	Delaware	H3	N
EPI_ISL_19421231|DE-DHSS-247	GISAID	2023	2024-03	Delaware	H1	N
EPI_ISL_19421234|DE-DHSS-221	GISAID	2023	2024-03	Delaware	H3	N
EPI_ISL_19421235|DE-DHSS-224	GISAID	2023	2024-03	Delaware	H3	N
EPI_ISL_19421237|DE-DHSS-235	GISAID	2023	2024-03	Delaware	H3	N
EPI_ISL_19421238|DE-DHSS-241	GISAID	2023	2024-03	Delaware	H3	N
EPI_ISL_19421240|DE-DHSS-225	GISAID	2023	2024-03	Delaware	H1	N
EPI_ISL_19421247|DE-DHSS-223	GISAID	2023	2024-04	Delaware	H1	N
EPI_ISL_19421250|DE-DHSS-234	GISAID	2023	2024-04	Delaware	H1	N
EPI_ISL_19421257|DE-DHSS-229	GISAID	2023	2024-03	Delaware	H3	N
EPI_ISL_19421575|A/Pennsylvania/119/2023	GISAID	2023	2023-11	Pennsylvania	H1	N
EPI_ISL_19421576|A/Pennsylvania/121/2023	GISAID	2023	2023-11	Pennsylvania	H1	N
EPI_ISL_19421577|A/Pennsylvania/125/2023	GISAID	2023	2023-11	Pennsylvania	H1	N
EPI_ISL_19421578|A/Pennsylvania/122/2023	GISAID	2023	2023-11	Pennsylvania	H1	N
EPI_ISL_19421579|A/Pennsylvania/115/2023	GISAID	2023	2023-11	Pennsylvania	H1	N
EPI_ISL_19421580|A/Pennsylvania/154/2023	GISAID	2023	2023-12	Pennsylvania	H1	N
EPI_ISL_19421581|A/Pennsylvania/137/2023	GISAID	2023	2023-11	Pennsylvania	H1	N
EPI_ISL_19421582|A/Pennsylvania/124/2023	GISAID	2023	2023-11	Pennsylvania	H1	N
EPI_ISL_19421583|A/Pennsylvania/120/2023	GISAID	2023	2023-11	Pennsylvania	H1	N
EPI_ISL_19421584|A/Pennsylvania/153/2023	GISAID	2023	2023-12	Pennsylvania	H1	N
EPI_ISL_19421585|A/Pennsylvania/144/2023	GISAID	2023	2023-12	Pennsylvania	H1	N
EPI_ISL_19421586|A/Pennsylvania/130/2023	GISAID	2023	2023-11	Pennsylvania	H1	N
EPI_ISL_19421587|A/Pennsylvania/152/2023	GISAID	2023	2023-12	Pennsylvania	H1	N
EPI_ISL_19421588|A/Pennsylvania/126/2023	GISAID	2023	2023-11	Pennsylvania	H1	N
EPI_ISL_19421589|A/Pennsylvania/132/2023	GISAID	2023	2023-11	Pennsylvania	H1	N
EPI_ISL_19421590|A/Pennsylvania/134/2023	GISAID	2023	2023-11	Pennsylvania	H1	N
EPI_ISL_19421591|A/Pennsylvania/131/2023	GISAID	2023	2023-11	Pennsylvania	H1	N
EPI_ISL_19421597|A/Washington/85/2023	GISAID	2023	2023-10	Washington	H1	N
EPI_ISL_19421598|A/Washington/76/2023	GISAID	2023	2023-10	Washington	H1	N
EPI_ISL_19421599|A/Washington/83/2023	GISAID	2023	2023-10	Washington	H1	N
EPI_ISL_19421600|A/Washington/112/2023	GISAID	2023	2023-12	Washington	H1	N
EPI_ISL_19421601|A/Washington/102/2023	GISAID	2023	2023-11	Washington	H1	N
EPI_ISL_19421602|A/Washington/81/2023	GISAID	2023	2023-10	Washington	H1	N
EPI_ISL_19421603|A/Washington/107/2023	GISAID	2023	2023-12	Washington	H1	N
EPI_ISL_19421604|A/Washington/87/2023	GISAID	2023	2023-10	Washington	H1	N
EPI_ISL_19421605|A/Washington/88/2023	GISAID	2023	2023-11	Washington	H1	N
EPI_ISL_19421606|A/Washington/105/2023	GISAID	2023	2023-12	Washington	H1	N
EPI_ISL_19421607|A/Washington/93/2023	GISAID	2023	2023-11	Washington	H1	N
EPI_ISL_19421608|A/Washington/99/2023	GISAID	2023	2023-11	Washington	H1	N
EPI_ISL_19421609|A/Washington/103/2023	GISAID	2023	2023-11	Washington	H1	N
EPI_ISL_19421610|A/Washington/94/2023	GISAID	2023	2023-11	Washington	H1	N
EPI_ISL_19421611|A/Washington/113/2023	GISAID	2023	2023-12	Washington	H1	N
EPI_ISL_19421615|A/Washington/89/2023	GISAID	2023	2023-11	Washington	H3	N
EPI_ISL_19421616|A/Pennsylvania/222/2023	GISAID	2023	2023-12	Pennsylvania	H1	N
EPI_ISL_19421617|A/Pennsylvania/52/2024	GISAID	2023	2024-01	Pennsylvania	H1	N
EPI_ISL_19421618|A/Pennsylvania/51/2024	GISAID	2023	2024-01	Pennsylvania	H1	N
EPI_ISL_19421619|A/Pennsylvania/50/2024	GISAID	2023	2024-01	Pennsylvania	H1	N
EPI_ISL_19421620|A/Pennsylvania/64/2024	GISAID	2023	2024-01	Pennsylvania	H1	N
EPI_ISL_19421621|A/Pennsylvania/221/2023	GISAID	2023	2023-12	Pennsylvania	H1	N
EPI_ISL_19421622|A/Pennsylvania/67/2024	GISAID	2023	2024-01	Pennsylvania	H1	N
EPI_ISL_19421623|A/Pennsylvania/63/2024	GISAID	2023	2024-01	Pennsylvania	H1	N
EPI_ISL_19421624|A/Pennsylvania/53/2024	GISAID	2023	2024-01	Pennsylvania	H1	N
EPI_ISL_19421625|A/Pennsylvania/225/2023	GISAID	2023	2023-12	Pennsylvania	H1	N
EPI_ISL_19421626|A/Pennsylvania/223/2023	GISAID	2023	2023-12	Pennsylvania	H1	N
EPI_ISL_19421627|A/Pennsylvania/169/2023	GISAID	2023	2023-12	Pennsylvania	H3	N
EPI_ISL_19421628|A/Pennsylvania/220/2023	GISAID	2023	2023-12	Pennsylvania	H3	N
EPI_ISL_19421629|A/Pennsylvania/219/2023	GISAID	2023	2023-12	Pennsylvania	H3	N
EPI_ISL_19421630|A/Pennsylvania/203/2023	GISAID	2023	2023-12	Pennsylvania	H3	N
EPI_ISL_19421635|A/Pennsylvania/208/2023	GISAID	2023	2023-12	Pennsylvania	H1	N
EPI_ISL_19421636|A/Pennsylvania/213/2023	GISAID	2023	2023-12	Pennsylvania	H1	N
EPI_ISL_19421637|A/Pennsylvania/181/2023	GISAID	2023	2023-12	Pennsylvania	H1	N
EPI_ISL_19421638|A/Pennsylvania/186/2023	GISAID	2023	2023-12	Pennsylvania	H1	N
EPI_ISL_19421639|A/Pennsylvania/218/2023	GISAID	2023	2023-12	Pennsylvania	H1	N
EPI_ISL_19421640|A/Pennsylvania/168/2023	GISAID	2023	2023-12	Pennsylvania	H1	N
EPI_ISL_19421641|A/Pennsylvania/173/2023	GISAID	2023	2023-12	Pennsylvania	H1	N
EPI_ISL_19421642|A/Pennsylvania/161/2023	GISAID	2023	2023-12	Pennsylvania	H1	N
EPI_ISL_19421643|A/Pennsylvania/192/2023	GISAID	2023	2023-12	Pennsylvania	H1	N
EPI_ISL_19421644|A/Pennsylvania/215/2023	GISAID	2023	2023-12	Pennsylvania	H1	N
EPI_ISL_19421645|A/Pennsylvania/201/2023	GISAID	2023	2023-12	Pennsylvania	H1	N
EPI_ISL_19421646|A/Pennsylvania/209/2023	GISAID	2023	2023-12	Pennsylvania	H1	N
EPI_ISL_19421647|A/Pennsylvania/200/2023	GISAID	2023	2023-12	Pennsylvania	H1	N
EPI_ISL_19421648|A/Pennsylvania/212/2023	GISAID	2023	2023-12	Pennsylvania	H1	N
EPI_ISL_19421649|A/Pennsylvania/163/2023	GISAID	2023	2023-12	Pennsylvania	H1	N
EPI_ISL_19421650|A/Pennsylvania/162/2023	GISAID	2023	2023-12	Pennsylvania	H1	N
EPI_ISL_19421651|A/Pennsylvania/167/2023	GISAID	2023	2023-12	Pennsylvania	H1	N
EPI_ISL_19421654|A/Pennsylvania/193/2023	GISAID	2023	2023-12	Pennsylvania	H1	N
EPI_ISL_19421655|A/Pennsylvania/174/2023	GISAID	2023	2023-12	Pennsylvania	H1	N
EPI_ISL_19421656|A/Pennsylvania/155/2023	GISAID	2023	2023-12	Pennsylvania	H1	N
EPI_ISL_19421657|A/Pennsylvania/182/2023	GISAID	2023	2023-12	Pennsylvania	H1	N
EPI_ISL_19421659|A/Pennsylvania/175/2023	GISAID	2023	2023-12	Pennsylvania	H1	N
EPI_ISL_19421662|A/Pennsylvania/176/2023	GISAID	2023	2023-12	Pennsylvania	H1	N
EPI_ISL_19421664|A/Pennsylvania/166/2023	GISAID	2023	2023-12	Pennsylvania	H1	N
EPI_ISL_19421666|A/Pennsylvania/171/2023	GISAID	2023	2023-12	Pennsylvania	H1	N
EPI_ISL_19421668|A/Pennsylvania/180/2023	GISAID	2023	2023-12	Pennsylvania	H1	N
EPI_ISL_19421670|A/Texas/92/2023	GISAID	2023	2023-11	Texas	H3	N
EPI_ISL_19421695|A/Texas/90/2023	GISAID	2023	2023-11	Texas	H1	N
EPI_ISL_19421697|A/Texas/109/2023	GISAID	2023	2023-12	Texas	H1	N
EPI_ISL_19421699|A/Texas/100/2023	GISAID	2023	2023-11	Texas	H1	N
EPI_ISL_19421701|A/Washington/100/2023	GISAID	2023	2023-11	Washington	H1	N
EPI_ISL_19421703|A/Texas/114/2023	GISAID	2023	2023-12	Texas	H1	N
EPI_ISL_19421704|A/Texas/88/2023	GISAID	2023	2023-11	Texas	H1	N
EPI_ISL_19421707|A/Texas/75/2023	GISAID	2023	2023-11	Texas	H1	N
EPI_ISL_19421709|A/Texas/99/2023	GISAID	2023	2023-11	Texas	H1	N
EPI_ISL_19421712|A/Texas/129/2023	GISAID	2023	2023-12	Texas	H1	N
EPI_ISL_19421714|A/Texas/116/2023	GISAID	2023	2023-12	Texas	H1	N
EPI_ISL_19421716|A/Texas/95/2023	GISAID	2023	2023-11	Texas	H1	N
EPI_ISL_19421718|A/Texas/119/2023	GISAID	2023	2023-12	Texas	H1	N
EPI_ISL_19421720|A/Texas/148/2023	GISAID	2023	2023-12	Texas	H1	N
EPI_ISL_19421722|A/Washington/98/2023	GISAID	2023	2023-11	Washington	H1	N
EPI_ISL_19421724|A/Texas/79/2023	GISAID	2023	2023-11	Texas	H1	N
EPI_ISL_19421726|A/Texas/98/2023	GISAID	2023	2023-11	Texas	H1	N
EPI_ISL_19421728|A/Texas/130/2023	GISAID	2023	2023-12	Texas	H1	N
EPI_ISL_19421730|A/Texas/146/2023	GISAID	2023	2023-12	Texas	H1	N
EPI_ISL_19421732|A/Texas/110/2023	GISAID	2023	2023-12	Texas	H1	N
EPI_ISL_19421734|A/Texas/107/2023	GISAID	2023	2023-12	Texas	H1	N
EPI_ISL_19421735|A/Texas/145/2023	GISAID	2023	2023-12	Texas	H1	N
EPI_ISL_19421737|A/Texas/120/2023	GISAID	2023	2023-12	Texas	H1	N
EPI_ISL_19421740|A/Texas/89/2023	GISAID	2023	2023-11	Texas	H1	N
EPI_ISL_19421742|A/Texas/121/2023	GISAID	2023	2023-12	Texas	H1	N
EPI_ISL_19421743|A/Texas/108/2023	GISAID	2023	2023-12	Texas	H1	N
EPI_ISL_19421747|A/Washington/119/2023	GISAID	2023	2023-12	Washington	H1	N
EPI_ISL_19421748|A/Washington/120/2023	GISAID	2023	2023-12	Washington	H1	N
EPI_ISL_19421749|A/Washington/117/2023	GISAID	2023	2023-12	Washington	H1	N
EPI_ISL_19421750|A/Washington/159/2023	GISAID	2023	2023-12	Washington	H1	N
EPI_ISL_19421751|A/Washington/157/2023	GISAID	2023	2023-12	Washington	H1	N
EPI_ISL_19421752|A/Washington/134/2023	GISAID	2023	2023-12	Washington	H1	N
EPI_ISL_19421753|A/Washington/135/2023	GISAID	2023	2023-12	Washington	H1	N
EPI_ISL_19421754|A/Washington/149/2023	GISAID	2023	2023-12	Washington	H1	N
EPI_ISL_19421755|A/Washington/51/2024	GISAID	2023	2024-01	Washington	H1	N
EPI_ISL_19421756|A/Washington/142/2023	GISAID	2023	2023-12	Washington	H1	N
EPI_ISL_19421757|A/Washington/131/2023	GISAID	2023	2023-12	Washington	H1	N
EPI_ISL_19421758|A/Washington/156/2023	GISAID	2023	2023-12	Washington	H1	N
EPI_ISL_19421759|A/Washington/52/2024	GISAID	2023	2024-01	Washington	H1	N
EPI_ISL_19421760|A/Washington/155/2023	GISAID	2023	2023-12	Washington	H1	N
EPI_ISL_19421761|A/Washington/153/2023	GISAID	2023	2023-12	Washington	H1	N
EPI_ISL_19421762|A/Washington/141/2023	GISAID	2023	2023-12	Washington	H1	N
EPI_ISL_19421763|A/Washington/118/2023	GISAID	2023	2023-12	Washington	H1	N
EPI_ISL_19421764|A/Washington/46/2024	GISAID	2023	2024-01	Washington	H1	N
EPI_ISL_19421765|A/Washington/147/2023	GISAID	2023	2023-12	Washington	H1	N
EPI_ISL_19421766|A/Washington/122/2023	GISAID	2023	2023-12	Washington	H1	N
EPI_ISL_19421767|A/Washington/123/2023	GISAID	2023	2023-12	Washington	H1	N
EPI_ISL_19421768|A/Washington/148/2023	GISAID	2023	2023-12	Washington	H1	N
EPI_ISL_19421769|A/Washington/133/2023	GISAID	2023	2023-12	Washington	H1	N
EPI_ISL_19421770|A/Washington/128/2023	GISAID	2023	2023-12	Washington	H1	N
EPI_ISL_19421771|A/Washington/154/2023	GISAID	2023	2023-12	Washington	H1	N
EPI_ISL_19421772|A/Washington/54/2024	GISAID	2023	2024-01	Washington	H1	N
EPI_ISL_19421777|A/Washington/136/2023	GISAID	2023	2023-12	Washington	H3	N
EPI_ISL_19421778|A/Washington/138/2023	GISAID	2023	2023-12	Washington	H3	N
EPI_ISL_19421779|A/Washington/137/2023	GISAID	2023	2023-12	Washington	H3	N
EPI_ISL_19421780|A/Washington/104/2023	GISAID	2023	2023-12	Washington	H3	N
EPI_ISL_19421781|A/Washington/139/2023	GISAID	2023	2023-12	Washington	H3	N
EPI_ISL_19421782|A/Washington/44/2024	GISAID	2023	2024-01	Washington	H3	N
EPI_ISL_19421783|A/Washington/50/2024	GISAID	2023	2024-01	Washington	H1	N
EPI_ISL_19421784|A/Washington/48/2024	GISAID	2023	2024-01	Washington	H1	N
EPI_ISL_19421785|A/Washington/45/2024	GISAID	2023	2024-01	Washington	H1	N
EPI_ISL_19421786|A/Washington/43/2024	GISAID	2023	2024-01	Washington	H1	N
EPI_ISL_19421791|A/Missouri/103/2023	GISAID	2023	2023-12	Missouri	H1	N
EPI_ISL_19421792|A/Missouri/68/2023	GISAID	2023	2023-12	Missouri	H1	N
EPI_ISL_19421793|A/Missouri/58/2023	GISAID	2023	2023-11	Missouri	H1	N
EPI_ISL_19421794|A/Missouri/100/2023	GISAID	2023	2023-12	Missouri	H1	N
EPI_ISL_19421795|A/Missouri/96/2023	GISAID	2023	2023-12	Missouri	H1	N
EPI_ISL_19421796|A/Missouri/107/2023	GISAID	2023	2023-12	Missouri	H1	N
EPI_ISL_19421797|A/Missouri/102/2023	GISAID	2023	2023-12	Missouri	H1	N
EPI_ISL_19421798|A/Missouri/93/2023	GISAID	2023	2023-12	Missouri	H1	N
EPI_ISL_19421799|A/Missouri/97/2023	GISAID	2023	2023-12	Missouri	H1	N
EPI_ISL_19421800|A/Missouri/114/2023	GISAID	2023	2023-12	Missouri	H1	N
EPI_ISL_19421801|A/Missouri/54/2023	GISAID	2023	2023-11	Missouri	H1	N
EPI_ISL_19421802|A/Missouri/67/2023	GISAID	2023	2023-11	Missouri	H1	N
EPI_ISL_19421803|A/Missouri/94/2023	GISAID	2023	2023-12	Missouri	H1	N
EPI_ISL_19421804|A/Missouri/59/2023	GISAID	2023	2023-11	Missouri	H1	N
EPI_ISL_19421805|A/Missouri/92/2023	GISAID	2023	2023-12	Missouri	H1	N
EPI_ISL_19421806|A/Missouri/70/2023	GISAID	2023	2023-12	Missouri	H1	N
EPI_ISL_19421807|A/Missouri/71/2023	GISAID	2023	2023-12	Missouri	H1	N
EPI_ISL_19421808|A/Missouri/53/2023	GISAID	2023	2023-11	Missouri	H1	N
EPI_ISL_19421809|A/Missouri/73/2023	GISAID	2023	2023-12	Missouri	H1	N
EPI_ISL_19421810|A/Missouri/111/2023	GISAID	2023	2023-12	Missouri	H1	N
EPI_ISL_19421811|A/Missouri/101/2023	GISAID	2023	2023-12	Missouri	H1	N
EPI_ISL_19421812|A/Missouri/69/2023	GISAID	2023	2023-12	Missouri	H1	N
EPI_ISL_19421813|A/Missouri/60/2023	GISAID	2023	2023-11	Missouri	H1	N
EPI_ISL_19421814|A/Missouri/98/2023	GISAID	2023	2023-12	Missouri	H1	N
EPI_ISL_19421815|A/Missouri/55/2023	GISAID	2023	2023-11	Missouri	H1	N
EPI_ISL_19421816|A/Missouri/74/2023	GISAID	2023	2023-12	Missouri	H1	N
EPI_ISL_19421817|A/Missouri/113/2023	GISAID	2023	2023-12	Missouri	H3	N
EPI_ISL_19421818|A/Missouri/99/2023	GISAID	2023	2023-12	Missouri	H3	N
EPI_ISL_19421819|A/Missouri/57/2023	GISAID	2023	2023-11	Missouri	H3	N
EPI_ISL_19421820|A/Missouri/108/2023	GISAID	2023	2023-12	Missouri	H3	N
EPI_ISL_19421821|A/Pennsylvania/82/2024	GISAID	2023	2024-01	Pennsylvania	H1	N
EPI_ISL_19421822|A/Missouri/62/2023	GISAID	2023	2023-11	Missouri	H1	N
EPI_ISL_19421823|A/Pennsylvania/76/2024	GISAID	2023	2024-01	Pennsylvania	H1	N
EPI_ISL_19421824|A/Pennsylvania/95/2024	GISAID	2023	2024-01	Pennsylvania	H1	N
EPI_ISL_19421825|A/Pennsylvania/210/2023	GISAID	2023	2023-12	Pennsylvania	H1	N
EPI_ISL_19421826|A/Missouri/49/2023	GISAID	2023	2023-11	Missouri	H1	N
EPI_ISL_19421827|A/Pennsylvania/96/2024	GISAID	2023	2024-01	Pennsylvania	H1	N
EPI_ISL_19421828|A/Pennsylvania/78/2024	GISAID	2023	2024-01	Pennsylvania	H1	N
EPI_ISL_19421829|A/Pennsylvania/195/2023	GISAID	2023	2023-12	Pennsylvania	H1	N
EPI_ISL_19421830|A/Pennsylvania/83/2024	GISAID	2023	2024-01	Pennsylvania	H1	N
EPI_ISL_19421831|A/Missouri/66/2023	GISAID	2023	2023-11	Missouri	H1	N
EPI_ISL_19421832|A/Missouri/63/2023	GISAID	2023	2023-11	Missouri	H1	N
EPI_ISL_19421833|A/Pennsylvania/93/2024	GISAID	2023	2024-01	Pennsylvania	H1	N
EPI_ISL_19421834|A/Pennsylvania/62/2024	GISAID	2023	2024-01	Pennsylvania	H1	N
EPI_ISL_19421835|A/Missouri/50/2023	GISAID	2023	2023-11	Missouri	H1	N
EPI_ISL_19421836|A/Pennsylvania/109/2024	GISAID	2023	2024-01	Pennsylvania	H1	N
EPI_ISL_19421837|A/Pennsylvania/113/2024	GISAID	2023	2024-01	Pennsylvania	H1	N
EPI_ISL_19421838|A/Pennsylvania/71/2024	GISAID	2023	2024-01	Pennsylvania	H1	N
EPI_ISL_19421839|A/Pennsylvania/81/2024	GISAID	2023	2024-01	Pennsylvania	H1	N
EPI_ISL_19421840|A/Missouri/51/2023	GISAID	2023	2023-11	Missouri	H1	N
EPI_ISL_19421841|A/Missouri/82/2023	GISAID	2023	2023-12	Missouri	H1	N
EPI_ISL_19421842|A/Pennsylvania/92/2024	GISAID	2023	2024-01	Pennsylvania	H1	N
EPI_ISL_19421843|A/Pennsylvania/114/2024	GISAID	2023	2024-01	Pennsylvania	H1	N
EPI_ISL_19421844|A/Missouri/81/2023	GISAID	2023	2023-12	Missouri	H1	N
EPI_ISL_19421845|A/Pennsylvania/61/2024	GISAID	2023	2024-01	Pennsylvania	H1	N
EPI_ISL_19421846|A/Missouri/52/2023	GISAID	2023	2023-11	Missouri	H1	N
EPI_ISL_19421847|A/Pennsylvania/205/2023	GISAID	2023	2023-12	Pennsylvania	H1	N
EPI_ISL_19421848|A/Pennsylvania/206/2023	GISAID	2023	2023-12	Pennsylvania	H1	N
EPI_ISL_19421849|A/Missouri/64/2023	GISAID	2023	2023-11	Missouri	H1	N
EPI_ISL_19421850|A/Missouri/90/2023	GISAID	2023	2023-12	Missouri	H1	N
EPI_ISL_19421851|A/Pennsylvania/97/2024	GISAID	2023	2024-01	Pennsylvania	H1	N
EPI_ISL_19421852|A/Missouri/86/2023	GISAID	2023	2023-12	Missouri	H1	N
EPI_ISL_19421853|A/Pennsylvania/79/2024	GISAID	2023	2024-01	Pennsylvania	H1	N
EPI_ISL_19421854|A/Pennsylvania/204/2023	GISAID	2023	2023-12	Pennsylvania	H1	N
EPI_ISL_19421855|A/Pennsylvania/118/2024	GISAID	2023	2024-01	Pennsylvania	H1	N
EPI_ISL_19421856|A/Missouri/61/2023	GISAID	2023	2023-11	Missouri	H1	N
EPI_ISL_19421857|A/Pennsylvania/111/2024	GISAID	2023	2024-01	Pennsylvania	H1	N
EPI_ISL_19421858|A/Missouri/65/2023	GISAID	2023	2023-11	Missouri	H1	N
EPI_ISL_19421859|A/Pennsylvania/77/2024	GISAID	2023	2024-01	Pennsylvania	H1	N
EPI_ISL_19421860|A/Pennsylvania/75/2024	GISAID	2023	2024-01	Pennsylvania	H1	N
EPI_ISL_19421861|A/Missouri/91/2023	GISAID	2023	2023-12	Missouri	H1	N
EPI_ISL_19421862|A/Pennsylvania/68/2024	GISAID	2023	2024-01	Pennsylvania	H1	N
EPI_ISL_19421863|A/Missouri/48/2023	GISAID	2023	2023-10	Missouri	H1	N
EPI_ISL_19421864|A/Pennsylvania/88/2024	GISAID	2023	2024-01	Pennsylvania	H1	N
EPI_ISL_19421865|A/Pennsylvania/69/2024	GISAID	2023	2024-01	Pennsylvania	H1	N
EPI_ISL_19421866|A/Pennsylvania/120/2024	GISAID	2023	2024-01	Pennsylvania	H1	N
EPI_ISL_19421867|A/Pennsylvania/117/2024	GISAID	2023	2024-01	Pennsylvania	H1	N
EPI_ISL_19421869|A/Pennsylvania/108/2024	GISAID	2023	2024-01	Pennsylvania	H1	N
EPI_ISL_19421870|A/Pennsylvania/73/2024	GISAID	2023	2024-01	Pennsylvania	H1	N
EPI_ISL_19421871|A/Pennsylvania/85/2024	GISAID	2023	2024-01	Pennsylvania	H1	N
EPI_ISL_19421872|A/Pennsylvania/91/2024	GISAID	2023	2024-01	Pennsylvania	H1	N
EPI_ISL_19421873|A/Pennsylvania/54/2024	GISAID	2023	2024-01	Pennsylvania	H1	N
EPI_ISL_19421874|A/Pennsylvania/119/2024	GISAID	2023	2024-01	Pennsylvania	H1	N
EPI_ISL_19421875|A/Missouri/85/2023	GISAID	2023	2023-12	Missouri	H3	N
EPI_ISL_19421876|A/Missouri/84/2023	GISAID	2023	2023-12	Missouri	H3	N
EPI_ISL_19421878|A/Texas/73/2023	GISAID	2023	2023-11	Texas	H1	N
EPI_ISL_19421879|A/Texas/70/2023	GISAID	2023	2023-11	Texas	H1	N
EPI_ISL_19421880|A/Pennsylvania/98/2024	GISAID	2023	2024-01	Pennsylvania	H3	N
EPI_ISL_19421882|A/Pennsylvania/103/2024	GISAID	2023	2024-01	Pennsylvania	H3	N
EPI_ISL_19421883|A/Pennsylvania/106/2024	GISAID	2023	2024-01	Pennsylvania	H3	N
EPI_ISL_19421884|A/Pennsylvania/102/2024	GISAID	2023	2024-01	Pennsylvania	H3	N
EPI_ISL_19421885|A/Pennsylvania/116/2024	GISAID	2023	2024-01	Pennsylvania	H3	N
EPI_ISL_19421886|A/Pennsylvania/112/2024	GISAID	2023	2024-01	Pennsylvania	H3	N
EPI_ISL_19421887|A/Pennsylvania/110/2024	GISAID	2023	2024-01	Pennsylvania	H3	N
EPI_ISL_19421888|A/Pennsylvania/107/2024	GISAID	2023	2024-01	Pennsylvania	H3	N
EPI_ISL_19421889|A/Pennsylvania/104/2024	GISAID	2023	2024-01	Pennsylvania	H3	N
EPI_ISL_19421890|A/Pennsylvania/72/2024	GISAID	2023	2024-01	Pennsylvania	H3	N
EPI_ISL_19421891|A/Pennsylvania/90/2024	GISAID	2023	2024-01	Pennsylvania	H3	N
EPI_ISL_19421892|A/Pennsylvania/126/2024	GISAID	2023	2024-01	Pennsylvania	H3	N
EPI_ISL_19421893|A/Pennsylvania/122/2024	GISAID	2023	2024-01	Pennsylvania	H1	N
EPI_ISL_19421894|A/Pennsylvania/125/2024	GISAID	2023	2024-01	Pennsylvania	H1	N
EPI_ISL_19421895|A/Pennsylvania/121/2024	GISAID	2023	2024-01	Pennsylvania	H1	N
EPI_ISL_19421930|A/Washington/53/2024	GISAID	2023	2024-01	Washington	H1	N
EPI_ISL_19421931|A/Missouri/120/2023	GISAID	2023	2023-12	Missouri	H3	N
EPI_ISL_19421932|A/Missouri/123/2023	GISAID	2023	2023-12	Missouri	H3	N
EPI_ISL_19421933|A/Missouri/118/2023	GISAID	2023	2023-12	Missouri	H3	N
EPI_ISL_19421934|A/Missouri/54/2024	GISAID	2023	2024-01	Missouri	H3	N
EPI_ISL_19421935|A/Missouri/53/2024	GISAID	2023	2024-01	Missouri	H3	N
EPI_ISL_19421936|A/Missouri/55/2024	GISAID	2023	2024-01	Missouri	H3	N
EPI_ISL_19421937|A/Missouri/126/2023	GISAID	2023	2023-12	Missouri	H3	N
EPI_ISL_19421938|A/Missouri/122/2023	GISAID	2023	2023-12	Missouri	H3	N
EPI_ISL_19421939|A/Missouri/45/2024	GISAID	2023	2024-01	Missouri	H3	N
EPI_ISL_19421941|A/Missouri/125/2023	GISAID	2023	2023-12	Missouri	H3	N
EPI_ISL_19421942|A/Missouri/132/2023	GISAID	2023	2023-12	Missouri	H3	N
EPI_ISL_19421943|A/Missouri/129/2023	GISAID	2023	2023-12	Missouri	H3	N
EPI_ISL_19421944|A/Missouri/131/2023	GISAID	2023	2023-12	Missouri	H3	N
EPI_ISL_19421949|A/Missouri/56/2024	GISAID	2023	2024-01	Missouri	H1	N
EPI_ISL_19421950|A/Missouri/116/2023	GISAID	2023	2023-12	Missouri	H1	N
EPI_ISL_19421951|A/Missouri/127/2023	GISAID	2023	2023-12	Missouri	H1	N
EPI_ISL_19421952|A/Missouri/50/2024	GISAID	2023	2024-01	Missouri	H1	N
EPI_ISL_19421953|A/Missouri/130/2023	GISAID	2023	2023-12	Missouri	H1	N
EPI_ISL_19421954|A/Missouri/117/2023	GISAID	2023	2023-12	Missouri	H1	N
EPI_ISL_19421963|A/Washington/42/2024	GISAID	2023	2024-01	Washington	H3	N
EPI_ISL_19421964|A/Michigan/58/2024	GISAID	2023	2024-01	Michigan	H3	N
EPI_ISL_19421965|A/Michigan/95/2023	GISAID	2023	2023-12	Michigan	H3	N
EPI_ISL_19421966|A/Michigan/56/2024	GISAID	2023	2024-01	Michigan	H3	N
EPI_ISL_19421967|A/Michigan/55/2024	GISAID	2023	2024-01	Michigan	H3	N
EPI_ISL_19421968|A/Michigan/97/2023	GISAID	2023	2023-12	Michigan	H3	N
EPI_ISL_19421969|A/Michigan/92/2023	GISAID	2023	2023-12	Michigan	H3	N
EPI_ISL_19421970|A/Michigan/100/2023	GISAID	2023	2023-12	Michigan	H1	N
EPI_ISL_19421971|A/Michigan/93/2023	GISAID	2023	2023-12	Michigan	H1	N
EPI_ISL_19421972|A/Michigan/57/2024	GISAID	2023	2024-01	Michigan	H1	N
EPI_ISL_19421973|A/Michigan/53/2024	GISAID	2023	2024-01	Michigan	H1	N
EPI_ISL_19421974|A/Michigan/51/2024	GISAID	2023	2024-01	Michigan	H1	N
EPI_ISL_19421975|A/Michigan/96/2023	GISAID	2023	2023-12	Michigan	H1	N
EPI_ISL_19421976|A/Michigan/52/2024	GISAID	2023	2024-01	Michigan	H1	N
EPI_ISL_19421977|A/Michigan/98/2023	GISAID	2023	2023-12	Michigan	H1	N
EPI_ISL_19421978|A/Michigan/101/2023	GISAID	2023	2023-12	Michigan	H1	N
EPI_ISL_19421979|A/Michigan/90/2023	GISAID	2023	2023-11	Michigan	H1	N
EPI_ISL_19421980|A/Michigan/54/2024	GISAID	2023	2024-01	Michigan	H1	N
EPI_ISL_19421982|A/Washington/91/2024	GISAID	2023	2024-02	Washington	H1	N
EPI_ISL_19421983|A/Washington/100/2024	GISAID	2023	2024-02	Washington	H1	N
EPI_ISL_19421984|A/Washington/102/2024	GISAID	2023	2024-02	Washington	H1	N
EPI_ISL_19421985|A/Washington/97/2024	GISAID	2023	2024-02	Washington	H1	N
EPI_ISL_19421986|A/Washington/96/2024	GISAID	2023	2024-02	Washington	H1	N
EPI_ISL_19421987|A/Washington/90/2024	GISAID	2023	2024-02	Washington	H1	N
EPI_ISL_19421988|A/Washington/98/2024	GISAID	2023	2024-02	Washington	H1	N
EPI_ISL_19421989|A/Washington/99/2024	GISAID	2023	2024-02	Washington	H3	N
EPI_ISL_19421990|A/Washington/70/2024	GISAID	2023	2024-01	Washington	H3	N
EPI_ISL_19421991|A/Washington/74/2024	GISAID	2023	2024-01	Washington	H3	N
EPI_ISL_19421992|A/Washington/101/2024	GISAID	2023	2024-02	Washington	H3	N
EPI_ISL_19421993|A/Washington/87/2024	GISAID	2023	2024-02	Washington	H3	N
EPI_ISL_19421994|A/Washington/81/2024	GISAID	2023	2024-01	Washington	H3	N
EPI_ISL_19421995|A/Washington/84/2024	GISAID	2023	2024-01	Washington	H3	N
EPI_ISL_19421996|A/Washington/69/2024	GISAID	2023	2024-01	Washington	H3	N
EPI_ISL_19421997|A/Washington/88/2024	GISAID	2023	2024-02	Washington	H3	N
EPI_ISL_19421998|A/Washington/85/2024	GISAID	2023	2024-01	Washington	H3	N
EPI_ISL_19422008|A/Pennsylvania/142/2024	GISAID	2023	2024-02	Pennsylvania	H3	N
EPI_ISL_19422009|A/Pennsylvania/137/2024	GISAID	2023	2024-02	Pennsylvania	H3	N
EPI_ISL_19422010|A/Pennsylvania/130/2024	GISAID	2023	2024-01	Pennsylvania	H3	N
EPI_ISL_19422011|A/Pennsylvania/138/2024	GISAID	2023	2024-02	Pennsylvania	H3	N
EPI_ISL_19422012|A/Pennsylvania/147/2024	GISAID	2023	2024-02	Pennsylvania	H3	N
EPI_ISL_19422013|A/Pennsylvania/143/2024	GISAID	2023	2024-02	Pennsylvania	H3	N
EPI_ISL_19422014|A/Pennsylvania/150/2024	GISAID	2023	2024-02	Pennsylvania	H3	N
EPI_ISL_19422015|A/Pennsylvania/146/2024	GISAID	2023	2024-02	Pennsylvania	H3	N
EPI_ISL_19422016|A/Texas/193/2023	GISAID	2023	2023-12	Texas	H3	N
EPI_ISL_19422017|A/Texas/140/2023	GISAID	2023	2023-12	Texas	H3	N
EPI_ISL_19422018|A/Pennsylvania/152/2024	GISAID	2023	2024-02	Pennsylvania	H3	N
EPI_ISL_19422019|A/Pennsylvania/133/2024	GISAID	2023	2024-01	Pennsylvania	H3	N
EPI_ISL_19422020|A/Pennsylvania/141/2024	GISAID	2023	2024-02	Pennsylvania	H3	N
EPI_ISL_19422021|A/Pennsylvania/132/2024	GISAID	2023	2024-01	Pennsylvania	H3	N
EPI_ISL_19422022|A/Texas/191/2023	GISAID	2023	2023-12	Texas	H3	N
EPI_ISL_19422048|A/Texas/47/2024	GISAID	2023	2024-01	Texas	H1	N
EPI_ISL_19422049|A/Washington/58/2024	GISAID	2023	2024-01	Washington	H1	N
EPI_ISL_19422050|A/Washington/73/2024	GISAID	2023	2024-01	Washington	H1	N
EPI_ISL_19422051|A/Texas/190/2023	GISAID	2023	2023-12	Texas	H1	N
EPI_ISL_19422052|A/Washington/77/2024	GISAID	2023	2024-01	Washington	H1	N
EPI_ISL_19422053|A/Texas/49/2024	GISAID	2023	2024-01	Texas	H1	N
EPI_ISL_19422054|A/Washington/75/2024	GISAID	2023	2024-01	Washington	H1	N
EPI_ISL_19422055|A/Texas/161/2023	GISAID	2023	2023-12	Texas	H1	N
EPI_ISL_19422056|A/Texas/187/2023	GISAID	2023	2023-12	Texas	H1	N
EPI_ISL_19422057|A/Texas/83/2024	GISAID	2023	2024-01	Texas	H1	N
EPI_ISL_19422058|A/Texas/158/2023	GISAID	2023	2023-12	Texas	H1	N
EPI_ISL_19422059|A/Texas/181/2023	GISAID	2023	2023-12	Texas	H1	N
EPI_ISL_19422060|A/Texas/53/2024	GISAID	2023	2024-01	Texas	H1	N
EPI_ISL_19422061|A/Texas/86/2024	GISAID	2023	2024-01	Texas	H1	N
EPI_ISL_19422062|A/Texas/52/2024	GISAID	2023	2024-01	Texas	H1	N
EPI_ISL_19422063|A/Texas/159/2023	GISAID	2023	2023-12	Texas	H1	N
EPI_ISL_19422064|A/Washington/68/2024	GISAID	2023	2024-01	Washington	H1	N
EPI_ISL_19422065|A/Texas/89/2024	GISAID	2023	2024-01	Texas	H1	N
EPI_ISL_19422066|A/Washington/47/2024	GISAID	2023	2024-01	Washington	H1	N
EPI_ISL_19422067|A/Texas/93/2024	GISAID	2023	2024-01	Texas	H1	N
EPI_ISL_19422068|A/Texas/150/2023	GISAID	2023	2023-12	Texas	H1	N
EPI_ISL_19422069|A/Texas/189/2023	GISAID	2023	2023-12	Texas	H1	N
EPI_ISL_19422070|A/Washington/129/2023	GISAID	2023	2023-12	Washington	H1	N
EPI_ISL_19422071|A/Texas/90/2024	GISAID	2023	2024-01	Texas	H1	N
EPI_ISL_19422072|A/Washington/66/2024	GISAID	2023	2024-01	Washington	H1	N
EPI_ISL_19422073|A/Texas/76/2024	GISAID	2023	2024-01	Texas	H1	N
EPI_ISL_19422074|A/Washington/86/2024	GISAID	2023	2024-01	Washington	H1	N
EPI_ISL_19422075|A/Texas/60/2024	GISAID	2023	2024-01	Texas	H1	N
EPI_ISL_19422076|A/Texas/75/2024	GISAID	2023	2024-01	Texas	H1	N
EPI_ISL_19422077|A/Texas/178/2023	GISAID	2023	2023-12	Texas	H1	N
EPI_ISL_19422078|A/Washington/82/2024	GISAID	2023	2024-01	Washington	H1	N
EPI_ISL_19422079|A/Washington/55/2024	GISAID	2023	2024-01	Washington	H1	N
EPI_ISL_19422080|A/Texas/192/2023	GISAID	2023	2023-12	Texas	H1	N
EPI_ISL_19422081|A/Texas/182/2023	GISAID	2023	2023-12	Texas	H1	N
EPI_ISL_19422082|A/Texas/55/2024	GISAID	2023	2024-01	Texas	H1	N
EPI_ISL_19422083|A/Washington/71/2024	GISAID	2023	2024-01	Washington	H1	N
EPI_ISL_19422084|A/Texas/169/2023	GISAID	2023	2023-12	Texas	H1	N
EPI_ISL_19422085|A/Washington/72/2024	GISAID	2023	2024-01	Washington	H1	N
EPI_ISL_19422086|A/Texas/94/2024	GISAID	2023	2024-01	Texas	H1	N
EPI_ISL_19422087|A/Texas/50/2024	GISAID	2023	2024-01	Texas	H1	N
EPI_ISL_19422088|A/Texas/179/2023	GISAID	2023	2023-12	Texas	H1	N
EPI_ISL_19422089|A/Washington/63/2024	GISAID	2023	2024-01	Washington	H1	N
EPI_ISL_19422090|A/Texas/59/2024	GISAID	2023	2024-01	Texas	H1	N
EPI_ISL_19422091|A/Texas/85/2024	GISAID	2023	2024-01	Texas	H1	N
EPI_ISL_19422092|A/Washington/83/2024	GISAID	2023	2024-01	Washington	H1	N
EPI_ISL_19422093|A/Texas/51/2024	GISAID	2023	2024-01	Texas	H1	N
EPI_ISL_19422094|A/Texas/92/2024	GISAID	2023	2024-01	Texas	H1	N
EPI_ISL_19422095|A/Washington/92/2024	GISAID	2023	2024-02	Washington	H1	N
EPI_ISL_19422096|A/Texas/61/2024	GISAID	2023	2024-01	Texas	H1	N
EPI_ISL_19422097|A/Texas/160/2023	GISAID	2023	2023-12	Texas	H1	N
EPI_ISL_19422098|A/Texas/165/2023	GISAID	2023	2023-12	Texas	H1	N
EPI_ISL_19422099|A/Texas/54/2024	GISAID	2023	2024-01	Texas	H1	N
EPI_ISL_19422100|A/Texas/163/2023	GISAID	2023	2023-12	Texas	H1	N
EPI_ISL_19422101|A/Texas/57/2024	GISAID	2023	2024-01	Texas	H1	N
EPI_ISL_19422102|A/Washington/62/2024	GISAID	2023	2024-01	Washington	H1	N
EPI_ISL_19422103|A/Texas/168/2023	GISAID	2023	2023-12	Texas	H1	N
EPI_ISL_19422104|A/Texas/65/2024	GISAID	2023	2024-01	Texas	H1	N
EPI_ISL_19422105|A/Texas/56/2024	GISAID	2023	2024-01	Texas	H1	N
EPI_ISL_19422106|A/Texas/188/2023	GISAID	2023	2023-12	Texas	H1	N
EPI_ISL_19422107|A/Washington/65/2024	GISAID	2023	2024-01	Washington	H1	N
EPI_ISL_19422108|A/Texas/91/2024	GISAID	2023	2024-01	Texas	H1	N
EPI_ISL_19422109|A/Washington/64/2024	GISAID	2023	2024-01	Washington	H1	N
EPI_ISL_19422110|A/Texas/183/2023	GISAID	2023	2023-12	Texas	H1	N
EPI_ISL_19422111|A/Texas/166/2023	GISAID	2023	2023-12	Texas	H1	N
EPI_ISL_19422112|A/Texas/167/2023	GISAID	2023	2023-12	Texas	H1	N
EPI_ISL_19422113|A/Texas/157/2023	GISAID	2023	2023-12	Texas	H1	N
EPI_ISL_19422114|A/Texas/180/2023	GISAID	2023	2023-12	Texas	H1	N
EPI_ISL_19422115|A/Texas/87/2024	GISAID	2023	2024-01	Texas	H1	N
EPI_ISL_19422116|A/Texas/46/2024	GISAID	2023	2024-01	Texas	H1	N
EPI_ISL_19422117|A/Pennsylvania/153/2024	GISAID	2023	2024-02	Pennsylvania	H1	N
EPI_ISL_19422118|A/Texas/136/2023	GISAID	2023	2023-12	Texas	H1	N
EPI_ISL_19422119|A/Texas/134/2023	GISAID	2023	2023-12	Texas	H1	N
EPI_ISL_19422120|A/Pennsylvania/155/2024	GISAID	2023	2024-02	Pennsylvania	H1	N
EPI_ISL_19422121|A/Pennsylvania/140/2024	GISAID	2023	2024-02	Pennsylvania	H1	N
EPI_ISL_19422122|A/Pennsylvania/129/2024	GISAID	2023	2024-01	Pennsylvania	H1	N
EPI_ISL_19422123|A/Texas/142/2023	GISAID	2023	2023-12	Texas	H1	N
EPI_ISL_19422124|A/Texas/135/2023	GISAID	2023	2023-12	Texas	H1	N
EPI_ISL_19422125|A/Texas/137/2023	GISAID	2023	2023-12	Texas	H1	N
EPI_ISL_19422126|A/Texas/139/2023	GISAID	2023	2023-12	Texas	H1	N
EPI_ISL_19422127|A/Pennsylvania/145/2024	GISAID	2023	2024-02	Pennsylvania	H1	N
EPI_ISL_19422128|A/Pennsylvania/134/2024	GISAID	2023	2024-02	Pennsylvania	H1	N
EPI_ISL_19422129|A/Pennsylvania/157/2024	GISAID	2023	2024-02	Pennsylvania	H1	N
EPI_ISL_19422130|A/Texas/144/2023	GISAID	2023	2023-12	Texas	H1	N
EPI_ISL_19422131|A/Pennsylvania/149/2024	GISAID	2023	2024-02	Pennsylvania	H1	N
EPI_ISL_19422132|A/Texas/147/2023	GISAID	2023	2023-12	Texas	H1	N
EPI_ISL_19422133|A/Pennsylvania/159/2024	GISAID	2023	2024-02	Pennsylvania	H1	N
EPI_ISL_19422134|A/Texas/141/2023	GISAID	2023	2023-12	Texas	H1	N
EPI_ISL_19422135|A/Texas/138/2023	GISAID	2023	2023-12	Texas	H1	N
EPI_ISL_19422136|A/Pennsylvania/148/2024	GISAID	2023	2024-02	Pennsylvania	H1	N
EPI_ISL_19422137|A/Texas/111/2023	GISAID	2023	2023-12	Texas	H1	N
EPI_ISL_19422138|A/Texas/143/2023	GISAID	2023	2023-12	Texas	H1	N
EPI_ISL_19422182|A/Washington/116/2024	GISAID	2023	2024-03	Washington	H3	N
EPI_ISL_19422183|A/Washington/117/2024	GISAID	2023	2024-03	Washington	H3	N
EPI_ISL_19422184|A/Washington/122/2024	GISAID	2023	2024-03	Washington	H3	N
EPI_ISL_19422185|A/Washington/123/2024	GISAID	2023	2024-03	Washington	H3	N
EPI_ISL_19422186|A/Washington/114/2024	GISAID	2023	2024-03	Washington	H3	N
EPI_ISL_19422187|A/Washington/124/2024	GISAID	2023	2024-03	Washington	H3	N
EPI_ISL_19422188|A/Washington/111/2024	GISAID	2023	2024-02	Washington	H3	N
EPI_ISL_19422189|A/Washington/104/2024	GISAID	2023	2024-02	Washington	H1	N
EPI_ISL_19422190|A/Washington/118/2024	GISAID	2023	2024-03	Washington	H1	N
EPI_ISL_19422191|A/Washington/110/2024	GISAID	2023	2024-02	Washington	H1	N
EPI_ISL_19422192|A/Washington/107/2024	GISAID	2023	2024-02	Washington	H1	N
EPI_ISL_19422193|A/Washington/115/2024	GISAID	2023	2024-03	Washington	H1	N
EPI_ISL_19422194|A/Washington/120/2024	GISAID	2023	2024-03	Washington	H1	N
EPI_ISL_19422195|A/Washington/109/2024	GISAID	2023	2024-02	Washington	H1	N
EPI_ISL_19422196|A/Washington/119/2024	GISAID	2023	2024-03	Washington	H1	N
EPI_ISL_19422197|A/Washington/103/2024	GISAID	2023	2024-02	Washington	H1	N
EPI_ISL_19422198|A/Washington/113/2024	GISAID	2023	2024-02	Washington	H1	N
EPI_ISL_19422199|A/Washington/105/2024	GISAID	2023	2024-02	Washington	H1	N
EPI_ISL_19422215|A/Washington/181/2024	GISAID	2023	2024-03	Washington	H3	N
EPI_ISL_19422216|A/Washington/179/2024	GISAID	2023	2024-03	Washington	H3	N
EPI_ISL_19422217|A/Washington/182/2024	GISAID	2023	2024-03	Washington	H1	N
EPI_ISL_19422218|A/Washington/184/2024	GISAID	2023	2024-04	Washington	H1	N
EPI_ISL_19422219|A/Washington/178/2024	GISAID	2023	2024-03	Washington	H1	N
EPI_ISL_19422220|A/Washington/183/2024	GISAID	2023	2024-04	Washington	H1	N
EPI_ISL_19422221|A/Washington/180/2024	GISAID	2023	2024-03	Washington	H1	N
EPI_ISL_19422222|A/Washington/186/2024	GISAID	2023	2024-04	Washington	H1	N
EPI_ISL_19422223|A/Washington/187/2024	GISAID	2023	2024-04	Washington	H1	N
EPI_ISL_19422236|A/Pennsylvania/176/2024	GISAID	2023	2024-02	Pennsylvania	H3	N
EPI_ISL_19422237|A/Pennsylvania/181/2024	GISAID	2023	2024-02	Pennsylvania	H3	N
EPI_ISL_19422238|A/Pennsylvania/175/2024	GISAID	2023	2024-02	Pennsylvania	H3	N
EPI_ISL_19422239|A/Pennsylvania/186/2024	GISAID	2023	2024-02	Pennsylvania	H3	N
EPI_ISL_19422240|A/Pennsylvania/173/2024	GISAID	2023	2024-02	Pennsylvania	H3	N
EPI_ISL_19422241|A/Pennsylvania/179/2024	GISAID	2023	2024-02	Pennsylvania	H3	N
EPI_ISL_19422242|A/Pennsylvania/185/2024	GISAID	2023	2024-02	Pennsylvania	H3	N
EPI_ISL_19422244|A/Pennsylvania/191/2024	GISAID	2023	2024-02	Pennsylvania	H1	N
EPI_ISL_19422245|A/Pennsylvania/218/2024	GISAID	2023	2024-03	Pennsylvania	H1	N
EPI_ISL_19422246|A/Pennsylvania/207/2024	GISAID	2023	2024-03	Pennsylvania	H1	N
EPI_ISL_19422247|A/Pennsylvania/217/2024	GISAID	2023	2024-03	Pennsylvania	H1	N
EPI_ISL_19422248|A/Pennsylvania/187/2024	GISAID	2023	2024-02	Pennsylvania	H1	N
EPI_ISL_19422249|A/Pennsylvania/178/2024	GISAID	2023	2024-02	Pennsylvania	H1	N
EPI_ISL_19422250|A/Pennsylvania/192/2024	GISAID	2023	2024-02	Pennsylvania	H1	N
EPI_ISL_19422251|A/Pennsylvania/172/2024	GISAID	2023	2024-02	Pennsylvania	H1	N
EPI_ISL_19422252|A/Pennsylvania/171/2024	GISAID	2023	2024-02	Pennsylvania	H1	N
EPI_ISL_19422253|A/Pennsylvania/195/2024	GISAID	2023	2024-02	Pennsylvania	H1	N
EPI_ISL_19422254|A/Pennsylvania/206/2024	GISAID	2023	2024-03	Pennsylvania	H1	N
EPI_ISL_19422255|A/Pennsylvania/193/2024	GISAID	2023	2024-02	Pennsylvania	H1	N
EPI_ISL_19422256|A/Pennsylvania/202/2024	GISAID	2023	2024-03	Pennsylvania	H1	N
EPI_ISL_19422333|A/Pennsylvania/200/2024	GISAID	2023	2024-02	Pennsylvania	H3	N
EPI_ISL_19422334|A/Pennsylvania/201/2024	GISAID	2023	2024-03	Pennsylvania	H3	N
EPI_ISL_19422335|A/Pennsylvania/194/2024	GISAID	2023	2024-02	Pennsylvania	H3	N
EPI_ISL_19422336|A/Pennsylvania/203/2024	GISAID	2023	2024-03	Pennsylvania	H3	N
EPI_ISL_19422337|A/Pennsylvania/174/2024	GISAID	2023	2024-02	Pennsylvania	H3	N
EPI_ISL_19422338|A/Pennsylvania/188/2024	GISAID	2023	2024-02	Pennsylvania	H3	N
EPI_ISL_19422339|A/Pennsylvania/199/2024	GISAID	2023	2024-02	Pennsylvania	H3	N
EPI_ISL_19422340|A/Pennsylvania/182/2024	GISAID	2023	2024-02	Pennsylvania	H3	N
EPI_ISL_19422341|A/Pennsylvania/213/2024	GISAID	2023	2024-03	Pennsylvania	H3	N
EPI_ISL_19422342|A/Pennsylvania/223/2024	GISAID	2023	2024-04	Pennsylvania	H3	N
EPI_ISL_19422343|A/Pennsylvania/212/2024	GISAID	2023	2024-03	Pennsylvania	H3	N
EPI_ISL_19422344|A/Pennsylvania/196/2024	GISAID	2023	2024-02	Pennsylvania	H3	N
EPI_ISL_19422345|A/Pennsylvania/210/2024	GISAID	2023	2024-03	Pennsylvania	H3	N
EPI_ISL_19422346|A/Pennsylvania/222/2024	GISAID	2023	2024-04	Pennsylvania	H3	N
EPI_ISL_19422348|A/Pennsylvania/198/2024	GISAID	2023	2024-02	Pennsylvania	H3	N
EPI_ISL_19422349|A/Pennsylvania/220/2024	GISAID	2023	2024-04	Pennsylvania	H3	N
EPI_ISL_19422350|A/Pennsylvania/204/2024	GISAID	2023	2024-03	Pennsylvania	H3	N
EPI_ISL_19422351|A/Pennsylvania/189/2024	GISAID	2023	2024-02	Pennsylvania	H3	N
EPI_ISL_19422352|A/Pennsylvania/219/2024	GISAID	2023	2024-04	Pennsylvania	H3	N
EPI_ISL_19422353|A/Pennsylvania/208/2024	GISAID	2023	2024-03	Pennsylvania	H3	N
EPI_ISL_19422354|A/Pennsylvania/215/2024	GISAID	2023	2024-03	Pennsylvania	H3	N
EPI_ISL_19422355|A/Pennsylvania/216/2024	GISAID	2023	2024-03	Pennsylvania	H3	N
EPI_ISL_19422356|A/Pennsylvania/214/2024	GISAID	2023	2024-03	Pennsylvania	H3	N
EPI_ISL_19422427|A/Washington/121/2024	GISAID	2023	2024-03	Washington	H1	N
EPI_ISL_19422428|A/Michigan/64/2024	GISAID	2023	2024-02	Michigan	H1	N
EPI_ISL_19422429|A/Michigan/69/2024	GISAID	2023	2024-02	Michigan	H1	N
EPI_ISL_19422430|A/Michigan/59/2024	GISAID	2023	2024-02	Michigan	H1	N
EPI_ISL_19422431|A/Michigan/65/2024	GISAID	2023	2024-02	Michigan	H1	N
EPI_ISL_19422432|A/Michigan/68/2024	GISAID	2023	2024-02	Michigan	H1	N
EPI_ISL_19422433|A/Michigan/73/2024	GISAID	2023	2024-03	Michigan	H1	N
EPI_ISL_19422434|A/Michigan/62/2024	GISAID	2023	2024-02	Michigan	H1	N
EPI_ISL_19422435|A/Michigan/61/2024	GISAID	2023	2024-02	Michigan	H3	N
EPI_ISL_19422436|A/Michigan/66/2024	GISAID	2023	2024-02	Michigan	H3	N
EPI_ISL_19422437|A/Michigan/70/2024	GISAID	2023	2024-03	Michigan	H3	N
EPI_ISL_19422438|A/Michigan/67/2024	GISAID	2023	2024-02	Michigan	H3	N
EPI_ISL_19422439|A/Michigan/63/2024	GISAID	2023	2024-02	Michigan	H3	N
EPI_ISL_19422440|A/Michigan/72/2024	GISAID	2023	2024-03	Michigan	H3	N
EPI_ISL_19422441|A/Michigan/71/2024	GISAID	2023	2024-03	Michigan	H3	N
EPI_ISL_19422442|A/Texas/195/2024	GISAID	2023	2024-02	Texas	H3	N
EPI_ISL_19422443|A/Texas/152/2024	GISAID	2023	2024-01	Texas	H3	N
EPI_ISL_19422445|A/Texas/178/2024	GISAID	2023	2024-02	Texas	H3	N
EPI_ISL_19422446|A/Texas/170/2024	GISAID	2023	2024-01	Texas	H3	N
EPI_ISL_19422447|A/Texas/191/2024	GISAID	2023	2024-02	Texas	H3	N
EPI_ISL_19422448|A/Texas/168/2024	GISAID	2023	2024-01	Texas	H3	N
EPI_ISL_19422449|A/Texas/192/2024	GISAID	2023	2024-02	Texas	H3	N
EPI_ISL_19422451|A/Texas/157/2024	GISAID	2023	2024-01	Texas	H3	N
EPI_ISL_19422453|A/Texas/159/2024	GISAID	2023	2024-01	Texas	H3	N
EPI_ISL_19422454|A/Texas/182/2024	GISAID	2023	2024-02	Texas	H3	N
EPI_ISL_19422455|A/Texas/208/2024	GISAID	2023	2024-02	Texas	H3	N
EPI_ISL_19422456|A/Texas/205/2024	GISAID	2023	2024-02	Texas	H3	N
EPI_ISL_19422457|A/Texas/173/2024	GISAID	2023	2024-01	Texas	H1	N
EPI_ISL_19422458|A/Texas/163/2024	GISAID	2023	2024-01	Texas	H1	N
EPI_ISL_19422459|A/Texas/158/2024	GISAID	2023	2024-01	Texas	H1	N
EPI_ISL_19422460|A/Texas/169/2024	GISAID	2023	2024-01	Texas	H1	N
EPI_ISL_19422461|A/Texas/161/2024	GISAID	2023	2024-01	Texas	H1	N
EPI_ISL_19422462|A/Texas/211/2024	GISAID	2023	2024-02	Texas	H1	N
EPI_ISL_19422463|A/Texas/164/2024	GISAID	2023	2024-01	Texas	H1	N
EPI_ISL_19422464|A/Texas/172/2024	GISAID	2023	2024-01	Texas	H1	N
EPI_ISL_19422465|A/Texas/202/2024	GISAID	2023	2024-02	Texas	H1	N
EPI_ISL_19422466|A/Texas/171/2024	GISAID	2023	2024-01	Texas	H1	N
EPI_ISL_19422467|A/Texas/176/2024	GISAID	2023	2024-02	Texas	H1	N
EPI_ISL_19422468|A/Texas/206/2024	GISAID	2023	2024-02	Texas	H1	N
EPI_ISL_19422469|A/Texas/213/2024	GISAID	2023	2024-02	Texas	H1	N
EPI_ISL_19422470|A/Texas/181/2024	GISAID	2023	2024-02	Texas	H1	N
EPI_ISL_19422471|A/Texas/156/2024	GISAID	2023	2024-01	Texas	H1	N
EPI_ISL_19422472|A/Texas/201/2024	GISAID	2023	2024-02	Texas	H1	N
EPI_ISL_19422473|A/Texas/190/2024	GISAID	2023	2024-02	Texas	H1	N
EPI_ISL_19422474|A/Texas/204/2024	GISAID	2023	2024-02	Texas	H1	N
EPI_ISL_19422475|A/Texas/200/2024	GISAID	2023	2024-02	Texas	H1	N
EPI_ISL_19422476|A/Texas/180/2024	GISAID	2023	2024-02	Texas	H1	N
EPI_ISL_19422477|A/Texas/166/2024	GISAID	2023	2024-01	Texas	H1	N
EPI_ISL_19422478|A/Texas/151/2024	GISAID	2023	2024-01	Texas	H1	N
EPI_ISL_19422479|A/Texas/155/2024	GISAID	2023	2024-01	Texas	H1	N
EPI_ISL_19422480|A/Texas/214/2024	GISAID	2023	2024-02	Texas	H1	N
EPI_ISL_19422481|A/Texas/177/2024	GISAID	2023	2024-02	Texas	H1	N
EPI_ISL_19422482|A/Texas/194/2024	GISAID	2023	2024-02	Texas	H1	N
EPI_ISL_19422483|A/Texas/209/2024	GISAID	2023	2024-02	Texas	H1	N
EPI_ISL_19422484|A/Texas/193/2024	GISAID	2023	2024-02	Texas	H1	N
EPI_ISL_19422485|A/Texas/189/2024	GISAID	2023	2024-02	Texas	H1	N
EPI_ISL_19422486|A/Texas/212/2024	GISAID	2023	2024-02	Texas	H1	N
EPI_ISL_19422487|A/Texas/199/2024	GISAID	2023	2024-02	Texas	H1	N
EPI_ISL_19422488|A/Texas/210/2024	GISAID	2023	2024-02	Texas	H1	N
EPI_ISL_19422489|A/Texas/179/2024	GISAID	2023	2024-02	Texas	H1	N
EPI_ISL_19422490|A/Texas/187/2024	GISAID	2023	2024-02	Texas	H1	N
EPI_ISL_19422491|A/Texas/203/2024	GISAID	2023	2024-02	Texas	H1	N
EPI_ISL_19422492|A/Texas/175/2024	GISAID	2023	2024-02	Texas	H1	N
EPI_ISL_19422493|A/Texas/167/2024	GISAID	2023	2024-01	Texas	H1	N
EPI_ISL_19422494|A/Texas/186/2024	GISAID	2023	2024-02	Texas	H1	N
EPI_ISL_19422495|A/Texas/185/2024	GISAID	2023	2024-02	Texas	H1	N
EPI_ISL_19422496|A/Texas/183/2024	GISAID	2023	2024-02	Texas	H1	N
EPI_ISL_19422497|A/Texas/196/2024	GISAID	2023	2024-02	Texas	H1	N
EPI_ISL_19422498|A/Texas/197/2024	GISAID	2023	2024-02	Texas	H1	N
EPI_ISL_19422499|A/Texas/207/2024	GISAID	2023	2024-02	Texas	H1	N
EPI_ISL_19422500|A/Texas/160/2024	GISAID	2023	2024-01	Texas	H1	N
EPI_ISL_19422501|A/Texas/162/2024	GISAID	2023	2024-01	Texas	H1	N
EPI_ISL_19422502|A/Texas/165/2024	GISAID	2023	2024-01	Texas	H1	N
EPI_ISL_19422517|A/Missouri/97/2024	GISAID	2023	2024-01	Missouri	H3	N
EPI_ISL_19422518|A/Missouri/80/2024	GISAID	2023	2024-01	Missouri	H3	N
EPI_ISL_19422519|A/Missouri/90/2024	GISAID	2023	2024-01	Missouri	H3	N
EPI_ISL_19422520|A/Missouri/93/2024	GISAID	2023	2024-01	Missouri	H3	N
EPI_ISL_19422521|A/Missouri/88/2024	GISAID	2023	2024-01	Missouri	H3	N
EPI_ISL_19422522|A/Missouri/92/2024	GISAID	2023	2024-01	Missouri	H3	N
EPI_ISL_19422523|A/Missouri/95/2024	GISAID	2023	2024-01	Missouri	H3	N
EPI_ISL_19422524|A/Missouri/94/2024	GISAID	2023	2024-01	Missouri	H3	N
EPI_ISL_19422525|A/Missouri/86/2024	GISAID	2023	2024-01	Missouri	H1	N
EPI_ISL_19422526|A/Missouri/91/2024	GISAID	2023	2024-01	Missouri	H1	N
EPI_ISL_19422527|A/Missouri/79/2024	GISAID	2023	2024-01	Missouri	H3	N
EPI_ISL_19422528|A/Missouri/78/2024	GISAID	2023	2024-01	Missouri	H3	N
EPI_ISL_19422529|A/Missouri/77/2024	GISAID	2023	2024-01	Missouri	H3	N
EPI_ISL_19422530|A/Missouri/74/2024	GISAID	2023	2024-01	Missouri	H1	N
EPI_ISL_19422531|A/Missouri/76/2024	GISAID	2023	2024-01	Missouri	H1	N
EPI_ISL_19422532|A/Missouri/82/2024	GISAID	2023	2024-01	Missouri	H1	N
EPI_ISL_19422533|A/Missouri/96/2024	GISAID	2023	2024-01	Missouri	H1	N
EPI_ISL_19422534|A/Missouri/85/2024	GISAID	2023	2024-01	Missouri	H1	N
EPI_ISL_19422535|A/Missouri/73/2024	GISAID	2023	2024-01	Missouri	H1	N
EPI_ISL_19422536|A/Missouri/87/2024	GISAID	2023	2024-01	Missouri	H1	N
EPI_ISL_19422537|A/Missouri/83/2024	GISAID	2023	2024-01	Missouri	H1	N
EPI_ISL_19422538|A/Missouri/84/2024	GISAID	2023	2024-01	Missouri	H1	N
EPI_ISL_19427961|A/Colorado/14976/2024	GISAID	2023	2024-07	Colorado	H3	N
EPI_ISL_19427962|A/Colorado/14977/2024	GISAID	2023	2024-07	Colorado	H3	N
EPI_ISL_19427967|A/Oklahoma/14982/2024	GISAID	2023	2024-07	Oklahoma	H3	N
EPI_ISL_19427968|A/Virginia/14983/2024	GISAID	2023	2024-08	Virginia	H1	N
EPI_ISL_19432655|A/California/LACPHL-INF00480/2024	GISAID	2023	2024-08	California	H1	N
EPI_ISL_19432656|A/California/LACPHL-INF00481/2024	GISAID	2023	2024-08	California	H1	N
EPI_ISL_19432657|A/California/LACPHL-INF00482/2024	GISAID	2023	2024-08	California	H1	N
EPI_ISL_19432658|A/California/LACPHL-INF00483/2024	GISAID	2023	2024-08	California	H1	N
EPI_ISL_19432659|A/California/LACPHL-INF00484/2024	GISAID	2023	2024-08	California	H1	N
EPI_ISL_19432660|A/California/LACPHL-INF00485/2024	GISAID	2023	2024-06	California	H1	N
EPI_ISL_19432661|A/California/LACPHL-INF00486/2024	GISAID	2023	2024-06	California	H3	N
EPI_ISL_19432662|A/California/LACPHL-INF00487/2024	GISAID	2023	2024-08	California	H3	N
EPI_ISL_19432666|A/California/LACPHL-INF00488/2024	GISAID	2023	2024-08	California	H3	N
EPI_ISL_19432667|A/California/LACPHL-INF00489/2024	GISAID	2023	2024-08	California	H3	N
EPI_ISL_19432668|A/California/LACPHL-INF00490/2024	GISAID	2023	2024-08	California	H3	N
EPI_ISL_19432671|A/California/LACPHL-INF00492/2024	GISAID	2023	2024-08	California	H3	N
EPI_ISL_19432672|A/California/LACPHL-INF00493/2024	GISAID	2023	2024-08	California	H3	N
EPI_ISL_19432674|A/California/LACPHL-INF00494/2024	GISAID	2023	2024-08	California	H3	N
EPI_ISL_19432675|A/California/LACPHL-INF00495/2024	GISAID	2023	2024-08	California	H1	N
EPI_ISL_19433719|A/Minnesota/100/2024	GISAID	2023	2024-09	Minnesota	H3	N
EPI_ISL_19433720|A/Minnesota/101/2024	GISAID	2023	2024-09	Minnesota	H3	N
EPI_ISL_19437152|A/Oregon/Flu-OHSU-241140068/2023	GISAID	2022	2023-09	Oregon	H1	N
EPI_ISL_19437153|A/Washington/Flu-OHSU-241140069/2023	GISAID	2023	2023-10	Washington	H1	N
EPI_ISL_19439686|A/Oregon/Flu-OHSU-241140075/2023	GISAID	2023	2023-12	Oregon	H1	N
EPI_ISL_19439687|A/Oregon/Flu-OHSU-241140078/2023	GISAID	2023	2023-12	Oregon	H1	N
EPI_ISL_19439688|A/Oregon/Flu-OHSU-241140081/2023	GISAID	2023	2023-12	Oregon	H1	N
EPI_ISL_19439689|A/Oregon/Flu-OHSU-241140082/2023	GISAID	2023	2023-12	Oregon	H1	N
EPI_ISL_19439690|A/Oregon/Flu-OHSU-241140084/2023	GISAID	2023	2023-12	Oregon	H3	N
EPI_ISL_19439691|A/Oregon/Flu-OHSU-241140088/2023	GISAID	2023	2023-12	Oregon	H3	N
EPI_ISL_19439692|A/Oregon/Flu-OHSU-241140089/2023	GISAID	2023	2023-12	Oregon	H3	N
EPI_ISL_19439698|A/Oregon/Flu-OHSU-241140091/2023	GISAID	2023	2023-12	Oregon	H1	N
EPI_ISL_19439699|A/Oregon/Flu-OHSU-241140092/2023	GISAID	2023	2023-12	Oregon	H1	N
EPI_ISL_19439700|A/Oregon/Flu-OHSU-241140093/2023	GISAID	2023	2023-12	Oregon	H1	N
EPI_ISL_19439701|A/Oregon/Flu-OHSU-241140094/2023	GISAID	2023	2023-12	Oregon	H1	N
EPI_ISL_19439702|A/Oregon/Flu-OHSU-241140095/2023	GISAID	2023	2023-12	Oregon	H1	N
EPI_ISL_19439703|A/Oregon/Flu-OHSU-241140097/2023	GISAID	2023	2023-12	Oregon	H1	N
EPI_ISL_19439704|A/Washington/Flu-OHSU-241140104/2023	GISAID	2023	2023-12	Washington	H1	N
EPI_ISL_19439705|A/Oregon/Flu-OHSU-241140105/2023	GISAID	2023	2023-12	Oregon	H1	N
EPI_ISL_19439706|A/Oregon/Flu-OHSU-241140109/2023	GISAID	2023	2023-12	Oregon	H1	N
EPI_ISL_19439707|A/Oregon/Flu-OHSU-241150117/2023	GISAID	2023	2023-12	Oregon	H1	N
EPI_ISL_19439708|A/Oregon/Flu-OHSU-241150124/2023	GISAID	2023	2023-12	Oregon	H1	N
EPI_ISL_19439709|A/Oregon/Flu-OHSU-241150128/2023	GISAID	2023	2023-12	Oregon	H1	N
EPI_ISL_19439710|A/Oregon/Flu-OHSU-241150129/2023	GISAID	2023	2023-12	Oregon	H1	N
EPI_ISL_19439711|A/Oregon/Flu-OHSU-241230094/2023	GISAID	2022	2023-09	Oregon	H1	N
EPI_ISL_19439712|A/Oregon/Flu-OHSU-241230100/2023	GISAID	2023	2023-10	Oregon	H1	N
EPI_ISL_19439713|A/Washington/Flu-OHSU-241230104/2023	GISAID	2023	2023-10	Washington	H3	N
EPI_ISL_19439714|A/Oregon/Flu-OHSU-241230105/2023	GISAID	2023	2023-10	Oregon	H1	N
EPI_ISL_19439715|A/Oregon/Flu-OHSU-241230106/2023	GISAID	2023	2023-10	Oregon	H1	N
EPI_ISL_19439716|A/Oregon/Flu-OHSU-241230108/2023	GISAID	2023	2023-11	Oregon	H1	N
EPI_ISL_19439717|A/Washington/Flu-OHSU-241230109/2023	GISAID	2023	2023-11	Washington	H1	N
EPI_ISL_19439718|A/Oregon/Flu-OHSU-241230111/2023	GISAID	2023	2023-11	Oregon	H1	N
EPI_ISL_19439719|A/Oregon/Flu-OHSU-241230113/2023	GISAID	2023	2023-11	Oregon	H3	N
EPI_ISL_19439720|A/Oregon/Flu-OHSU-241230115/2023	GISAID	2023	2023-11	Oregon	H1	N
EPI_ISL_19439721|A/Oregon/Flu-OHSU-241230117/2023	GISAID	2023	2023-11	Oregon	H1	N
EPI_ISL_19439722|A/Oregon/Flu-OHSU-241230118/2023	GISAID	2023	2023-11	Oregon	H1	N
EPI_ISL_19439723|A/Washington/Flu-OHSU-241230119/2023	GISAID	2023	2023-11	Washington	H1	N
EPI_ISL_19439724|A/Oregon/Flu-OHSU-241230151/2023	GISAID	2023	2023-11	Oregon	H1	N
EPI_ISL_19439725|A/Washington/Flu-OHSU-241230152/2023	GISAID	2023	2023-11	Washington	H1	N
EPI_ISL_19439726|A/Oregon/Flu-OHSU-241230154/2023	GISAID	2023	2023-12	Oregon	H1	N
EPI_ISL_19439727|A/Oregon/Flu-OHSU-241230158/2023	GISAID	2023	2023-12	Oregon	H3	N
EPI_ISL_19439728|A/Oregon/Flu-OHSU-241230159/2023	GISAID	2023	2023-12	Oregon	H3	N
EPI_ISL_19439729|A/Oregon/Flu-OHSU-241230163/2023	GISAID	2023	2023-12	Oregon	H1	N
EPI_ISL_19439730|A/Washington/Flu-OHSU-241230164/2023	GISAID	2023	2023-12	Washington	H1	N
EPI_ISL_19439731|A/Washington/Flu-OHSU-241230166/2023	GISAID	2023	2023-12	Washington	H1	N
EPI_ISL_19439732|A/Oregon/Flu-OHSU-241230168/2023	GISAID	2023	2023-12	Oregon	H1	N
EPI_ISL_19439733|A/Oregon/Flu-OHSU-241230170/2023	GISAID	2023	2023-12	Oregon	H1	N
EPI_ISL_19439734|A/Oregon/Flu-OHSU-241230172/2023	GISAID	2023	2023-12	Oregon	H1	N
EPI_ISL_19439735|A/Oregon/Flu-OHSU-241230173/2023	GISAID	2023	2023-12	Oregon	H1	N
EPI_ISL_19439736|A/Oregon/Flu-OHSU-241230175/2023	GISAID	2023	2023-12	Oregon	H1	N
EPI_ISL_19439737|A/Oregon/Flu-OHSU-241230176/2023	GISAID	2023	2023-12	Oregon	H1	N
EPI_ISL_19439738|A/Oregon/Flu-OHSU-241230180/2023	GISAID	2023	2023-12	Oregon	H1	N
EPI_ISL_19439739|A/Oregon/Flu-OHSU-241230182/2023	GISAID	2023	2023-12	Oregon	H3	N
EPI_ISL_19439740|A/Oregon/Flu-OHSU-241230183/2023	GISAID	2023	2023-12	Oregon	H1	N
EPI_ISL_19439741|A/Oregon/Flu-OHSU-241230185/2023	GISAID	2023	2023-12	Oregon	H1	N
EPI_ISL_19439742|A/Oregon/Flu-OHSU-241230187/2023	GISAID	2023	2023-12	Oregon	H1	N
EPI_ISL_19439743|A/Washington/Flu-OHSU-241230190/2023	GISAID	2023	2023-12	Washington	H1	N
EPI_ISL_19439744|A/Oregon/Flu-OHSU-241230193/2023	GISAID	2023	2023-12	Oregon	H1	N
EPI_ISL_19439745|A/California/Flu-OHSU-241230195/2023	GISAID	2023	2023-12	California	H1	N
EPI_ISL_19439746|A/Oregon/Flu-OHSU-241230206/2023	GISAID	2023	2023-12	Oregon	H3	N
EPI_ISL_19439749|A/Oregon/Flu-OHSU-241230218/2023	GISAID	2023	2023-12	Oregon	H1	N
EPI_ISL_19439750|A/Oregon/Flu-OHSU-241230219/2023	GISAID	2023	2023-12	Oregon	H1	N
EPI_ISL_19439751|A/Oregon/Flu-OHSU-241240069/2023	GISAID	2023	2023-10	Oregon	H3	N
EPI_ISL_19439752|A/Oregon/Flu-OHSU-241240077/2023	GISAID	2023	2023-12	Oregon	H1	N
EPI_ISL_19439753|A/Oregon/Flu-OHSU-241240079/2023	GISAID	2023	2023-12	Oregon	H1	N
EPI_ISL_19439754|A/Washington/Flu-OHSU-241240082/2023	GISAID	2023	2023-12	Washington	H1	N
EPI_ISL_19439755|A/Oregon/Flu-OHSU-241240085/2023	GISAID	2023	2023-12	Oregon	H1	N
EPI_ISL_19439756|A/Oregon/Flu-OHSU-241240092/2023	GISAID	2023	2023-12	Oregon	H1	N
EPI_ISL_19439757|A/Oregon/Flu-OHSU-241240093/2023	GISAID	2023	2023-12	Oregon	H1	N
EPI_ISL_19442297|A/California/LACPHL-INF00496/2024	GISAID	2023	2024-08	California	H1	N
EPI_ISL_19442298|A/California/LACPHL-INF00497/2024	GISAID	2023	2024-08	California	H3	N
EPI_ISL_19442299|A/California/LACPHL-INF00498/2024	GISAID	2023	2024-09	California	H1	N
EPI_ISL_19442300|A/California/LACPHL-INF00499/2024	GISAID	2023	2024-08	California	H1	N
EPI_ISL_19442301|A/California/LACPHL-INF00500/2024	GISAID	2023	2024-08	California	H1	N
EPI_ISL_19442302|A/California/LACPHL-INF00501/2024	GISAID	2023	2024-08	California	H1	N
EPI_ISL_19442303|A/California/LACPHL-INF00502/2024	GISAID	2023	2024-09	California	H3	N
EPI_ISL_19442304|A/California/LACPHL-INF00503/2024	GISAID	2023	2024-09	California	H1	N
EPI_ISL_19442305|A/California/LACPHL-INF00504/2024	GISAID	2023	2024-08	California	H1	N
EPI_ISL_19442306|A/California/LACPHL-INF00505/2024	GISAID	2023	2024-09	California	H1	N
EPI_ISL_19442307|A/California/LACPHL-INF00506/2024	GISAID	2023	2024-09	California	H3	N
EPI_ISL_19442308|A/California/LACPHL-INF00507/2024	GISAID	2023	2024-08	California	H3	N
EPI_ISL_19442316|A/California/LACPHL-INF00508/2024	GISAID	2023	2024-09	California	H3	N
EPI_ISL_19442317|A/California/LACPHL-INF00509/2024	GISAID	2023	2024-09	California	H1	N
EPI_ISL_19442318|A/California/LACPHL-INF00510/2024	GISAID	2023	2024-08	California	H3	N
EPI_ISL_19442856|A/Oregon/Flu-OHSU-241140107/2023	GISAID	2023	2023-12	Oregon	H1	N
EPI_ISL_19442857|A/Oregon/Flu-OHSU-241140113/2023	GISAID	2023	2023-12	Oregon	H3	N
EPI_ISL_19442858|A/California/Flu-OHSU-241140114/2023	GISAID	2023	2023-12	California	H3	N
EPI_ISL_19442859|A/Oregon/Flu-OHSU-241150118/2023	GISAID	2023	2023-12	Oregon	H1	N
EPI_ISL_19442860|A/Oregon/Flu-OHSU-241150122/2023	GISAID	2023	2023-12	Oregon	H1	N
EPI_ISL_19442861|A/Oregon/Flu-OHSU-241150125/2023	GISAID	2023	2023-12	Oregon	H1	N
EPI_ISL_19442862|A/Oregon/Flu-OHSU-241150126/2023	GISAID	2023	2023-12	Oregon	H3	N
EPI_ISL_19442863|A/Oregon/Flu-OHSU-241150131/2024	GISAID	2023	2024-01	Oregon	H1	N
EPI_ISL_19442864|A/Colorado/Flu-OHSU-241150134/2024	GISAID	2023	2024-01	Colorado	H1	N
EPI_ISL_19442865|A/Oregon/Flu-OHSU-241150135/2024	GISAID	2023	2024-01	Oregon	H1	N
EPI_ISL_19442866|A/Oregon/Flu-OHSU-241150137/2024	GISAID	2023	2024-01	Oregon	H1	N
EPI_ISL_19442867|A/Oregon/Flu-OHSU-241150138/2024	GISAID	2023	2024-01	Oregon	H1	N
EPI_ISL_19442868|A/Oregon/Flu-OHSU-241150139/2024	GISAID	2023	2024-01	Oregon	H1	N
EPI_ISL_19442869|A/Oregon/Flu-OHSU-241150140/2024	GISAID	2023	2024-01	Oregon	H1	N
EPI_ISL_19442870|A/Oregon/Flu-OHSU-241150141/2024	GISAID	2023	2024-01	Oregon	H3	N
EPI_ISL_19442871|A/Oregon/Flu-OHSU-241150142/2024	GISAID	2023	2024-01	Oregon	H1	N
EPI_ISL_19442872|A/Oregon/Flu-OHSU-241150144/2024	GISAID	2023	2024-01	Oregon	H1	N
EPI_ISL_19442873|A/Utah/Flu-OHSU-241160062/2024	GISAID	2023	2024-01	Utah	H1	N
EPI_ISL_19442874|A/Oregon/Flu-OHSU-241160064/2024	GISAID	2023	2024-01	Oregon	H1	N
EPI_ISL_19442875|A/Oregon/Flu-OHSU-241160069/2024	GISAID	2023	2024-01	Oregon	H1	N
EPI_ISL_19442876|A/Oregon/Flu-OHSU-241160070/2024	GISAID	2023	2024-01	Oregon	H3	N
EPI_ISL_19442877|A/Oregon/Flu-OHSU-241160071/2024	GISAID	2023	2024-01	Oregon	H3	N
EPI_ISL_19442878|A/Oregon/Flu-OHSU-241160072/2024	GISAID	2023	2024-01	Oregon	H1	N
EPI_ISL_19442879|A/Oregon/Flu-OHSU-241160073/2024	GISAID	2023	2024-01	Oregon	H3	N
EPI_ISL_19442880|A/Oregon/Flu-OHSU-241160074/2024	GISAID	2023	2024-01	Oregon	H1	N
EPI_ISL_19442881|A/Oregon/Flu-OHSU-241160077/2024	GISAID	2023	2024-01	Oregon	H1	N
EPI_ISL_19442882|A/Oregon/Flu-OHSU-241160081/2024	GISAID	2023	2024-01	Oregon	H3	N
EPI_ISL_19442884|A/Oregon/Flu-OHSU-241160084/2024	GISAID	2023	2024-01	Oregon	H1	N
EPI_ISL_19442885|A/Oregon/Flu-OHSU-241160085/2024	GISAID	2023	2024-02	Oregon	H3	N
EPI_ISL_19442886|A/Oregon/Flu-OHSU-241160088/2024	GISAID	2023	2024-02	Oregon	H1	N
EPI_ISL_19442887|A/Oregon/Flu-OHSU-241160089/2024	GISAID	2023	2024-02	Oregon	H3	N
EPI_ISL_19442889|A/Oregon/Flu-OHSU-241160091/2024	GISAID	2023	2024-02	Oregon	H3	N
EPI_ISL_19442890|A/Oregon/Flu-OHSU-241160093/2024	GISAID	2023	2024-02	Oregon	H1	N
EPI_ISL_19442891|A/Oregon/Flu-OHSU-241160114/2024	GISAID	2023	2024-02	Oregon	H1	N
EPI_ISL_19442892|A/Oregon/Flu-OHSU-241160115/2024	GISAID	2023	2024-02	Oregon	H1	N
EPI_ISL_19442893|A/Oregon/Flu-OHSU-241160116/2024	GISAID	2023	2024-03	Oregon	H1	N
EPI_ISL_19442894|A/Oregon/Flu-OHSU-241160126/2024	GISAID	2023	2024-03	Oregon	H1	N
EPI_ISL_19442895|A/Oregon/Flu-OHSU-241160127/2024	GISAID	2023	2024-03	Oregon	H1	N
EPI_ISL_19442896|A/Oregon/Flu-OHSU-241160132/2024	GISAID	2023	2024-03	Oregon	H3	N
EPI_ISL_19442897|A/Oregon/Flu-OHSU-241160133/2024	GISAID	2023	2024-03	Oregon	H1	N
EPI_ISL_19442898|A/Oregon/Flu-OHSU-241160136/2024	GISAID	2023	2024-03	Oregon	H1	N
EPI_ISL_19442899|A/Oregon/Flu-OHSU-241160138/2024	GISAID	2023	2024-03	Oregon	H1	N
EPI_ISL_19442900|A/Oregon/Flu-OHSU-241160139/2024	GISAID	2023	2024-03	Oregon	H3	N
EPI_ISL_19442901|A/Oregon/Flu-OHSU-241160141/2024	GISAID	2023	2024-03	Oregon	H1	N
EPI_ISL_19442902|A/Oregon/Flu-OHSU-241160249/2023	GISAID	2023	2023-12	Oregon	H1	N
EPI_ISL_19442903|A/Oregon/Flu-OHSU-241230177/2023	GISAID	2023	2023-12	Oregon	H1	N
EPI_ISL_19442904|A/Oregon/Flu-OHSU-241230184/2023	GISAID	2023	2023-12	Oregon	H1	N
EPI_ISL_19442905|A/Oregon/Flu-OHSU-241230188/2023	GISAID	2023	2023-12	Oregon	H1	N
EPI_ISL_19442906|A/California/Flu-OHSU-241230192/2023	GISAID	2023	2023-12	California	H3	N
EPI_ISL_19442907|A/Oregon/Flu-OHSU-241230197/2023	GISAID	2023	2023-12	Oregon	H3	N
EPI_ISL_19442908|A/Oregon/Flu-OHSU-241230211/2023	GISAID	2023	2023-12	Oregon	H1	N
EPI_ISL_19442909|A/Oregon/Flu-OHSU-241230214/2023	GISAID	2023	2023-12	Oregon	H1	N
EPI_ISL_19442910|A/Oregon/Flu-OHSU-241230217/2023	GISAID	2023	2023-12	Oregon	H1	N
EPI_ISL_19442911|A/Oregon/Flu-OHSU-241230221/2023	GISAID	2023	2023-12	Oregon	H1	N
EPI_ISL_19442912|A/Oregon/Flu-OHSU-241230223/2024	GISAID	2023	2024-01	Oregon	H1	N
EPI_ISL_19442913|A/Oregon/Flu-OHSU-241230225/2024	GISAID	2023	2024-01	Oregon	H1	N
EPI_ISL_19442914|A/Oregon/Flu-OHSU-241240319/2024	GISAID	2023	2024-01	Oregon	H1	N
EPI_ISL_19442915|A/Oregon/Flu-OHSU-241240320/2024	GISAID	2023	2024-01	Oregon	H1	N
EPI_ISL_19442916|A/Oregon/Flu-OHSU-241240322/2024	GISAID	2023	2024-01	Oregon	H3	N
EPI_ISL_19442917|A/Oregon/Flu-OHSU-241240323/2024	GISAID	2023	2024-01	Oregon	H3	N
EPI_ISL_19442918|A/Oregon/Flu-OHSU-241240327/2024	GISAID	2023	2024-01	Oregon	H1	N
EPI_ISL_19442919|A/Washington/Flu-OHSU-241240328/2024	GISAID	2023	2024-02	Washington	H3	N
EPI_ISL_19442920|A/Oregon/Flu-OHSU-241240329/2024	GISAID	2023	2024-01	Oregon	H1	N
EPI_ISL_19442921|A/Oregon/Flu-OHSU-241240330/2024	GISAID	2023	2024-01	Oregon	H1	N
EPI_ISL_19442922|A/Oregon/Flu-OHSU-241240332/2024	GISAID	2023	2024-01	Oregon	H3	N
EPI_ISL_19442923|A/Oregon/Flu-OHSU-241240334/2024	GISAID	2023	2024-01	Oregon	H1	N
EPI_ISL_19442924|A/Oregon/Flu-OHSU-241240336/2024	GISAID	2023	2024-01	Oregon	H3	N
EPI_ISL_19442925|A/Oregon/Flu-OHSU-241240337/2024	GISAID	2023	2024-01	Oregon	H1	N
EPI_ISL_19442926|A/Oregon/Flu-OHSU-241240338/2024	GISAID	2023	2024-01	Oregon	H1	N
EPI_ISL_19442929|A/Oregon/Flu-OHSU-241240342/2024	GISAID	2023	2024-01	Oregon	H3	N
EPI_ISL_19442930|A/Oregon/Flu-OHSU-241240347/2024	GISAID	2023	2024-02	Oregon	H1	N
EPI_ISL_19442931|A/Oregon/Flu-OHSU-241240348/2024	GISAID	2023	2024-02	Oregon	H1	N
EPI_ISL_19442932|A/Oregon/Flu-OHSU-241240349/2024	GISAID	2023	2024-01	Oregon	H1	N
EPI_ISL_19442933|A/Oregon/Flu-OHSU-241240352/2024	GISAID	2023	2024-01	Oregon	H1	N
EPI_ISL_19442934|A/Oregon/Flu-OHSU-241240353/2024	GISAID	2023	2024-01	Oregon	H1	N
EPI_ISL_19442935|A/Oregon/Flu-OHSU-241240354/2024	GISAID	2023	2024-02	Oregon	H1	N
EPI_ISL_19442936|A/Oregon/Flu-OHSU-241240355/2024	GISAID	2023	2024-01	Oregon	H3	N
EPI_ISL_19442937|A/Oregon/Flu-OHSU-241250012/2024	GISAID	2023	2024-01	Oregon	H3	N
EPI_ISL_19442938|A/Oregon/Flu-OHSU-241250014/2024	GISAID	2023	2024-02	Oregon	H3	N
EPI_ISL_19442939|A/Oregon/Flu-OHSU-241250017/2024	GISAID	2023	2024-02	Oregon	H3	N
EPI_ISL_19442940|A/Oregon/Flu-OHSU-241250026/2024	GISAID	2023	2024-02	Oregon	H1	N
EPI_ISL_19442941|A/Oregon/Flu-OHSU-241250035/2024	GISAID	2023	2024-02	Oregon	H1	N
EPI_ISL_19442942|A/Oregon/Flu-OHSU-241250038/2024	GISAID	2023	2024-02	Oregon	H3	N
EPI_ISL_19442943|A/Oregon/Flu-OHSU-241250039/2024	GISAID	2023	2024-02	Oregon	H1	N
EPI_ISL_19442944|A/Oregon/Flu-OHSU-241250041/2024	GISAID	2023	2024-02	Oregon	H3	N
EPI_ISL_19442945|A/Oregon/Flu-OHSU-241250045/2024	GISAID	2023	2024-03	Oregon	H1	N
EPI_ISL_19442946|A/Oregon/Flu-OHSU-241250049/2024	GISAID	2023	2024-03	Oregon	H3	N
EPI_ISL_19442947|A/Oregon/Flu-OHSU-241250050/2024	GISAID	2023	2024-03	Oregon	H3	N
EPI_ISL_19442948|A/Oregon/Flu-OHSU-241250055/2024	GISAID	2023	2024-03	Oregon	H3	N
EPI_ISL_19442949|A/Oregon/Flu-OHSU-241250059/2024	GISAID	2023	2024-03	Oregon	H3	N
EPI_ISL_19442950|A/Oregon/Flu-OHSU-241250064/2024	GISAID	2023	2024-03	Oregon	H1	N
EPI_ISL_19442951|A/Oregon/Flu-OHSU-241250065/2024	GISAID	2023	2024-03	Oregon	H1	N
EPI_ISL_19442952|A/Oregon/Flu-OHSU-241250068/2024	GISAID	2023	2024-03	Oregon	H3	N
EPI_ISL_19442953|A/Oregon/Flu-OHSU-241250069/2024	GISAID	2023	2024-03	Oregon	H3	N
EPI_ISL_19442954|A/Oregon/Flu-OHSU-241250071/2024	GISAID	2023	2024-03	Oregon	H1	N
EPI_ISL_19442955|A/Oregon/Flu-OHSU-241250072/2024	GISAID	2023	2024-03	Oregon	H1	N
EPI_ISL_19442956|A/Oregon/Flu-OHSU-241250078/2024	GISAID	2023	2024-03	Oregon	H1	N
EPI_ISL_19442957|A/Oregon/Flu-OHSU-241250081/2024	GISAID	2023	2024-03	Oregon	H1	N
EPI_ISL_19442958|A/Oregon/Flu-OHSU-241250088/2024	GISAID	2023	2024-03	Oregon	H3	N
EPI_ISL_19442959|A/Oregon/Flu-OHSU-241250089/2024	GISAID	2023	2024-03	Oregon	H3	N
EPI_ISL_19442960|A/Oregon/Flu-OHSU-241250090/2024	GISAID	2023	2024-03	Oregon	H1	N
EPI_ISL_19442961|A/Oregon/Flu-OHSU-241250096/2024	GISAID	2023	2024-04	Oregon	H1	N
EPI_ISL_19442962|A/Oregon/Flu-OHSU-241280066/2023	GISAID	2023	2023-12	Oregon	H3	N
EPI_ISL_19442963|A/Oregon/Flu-OHSU-241280067/2023	GISAID	2023	2023-12	Oregon	H3	N
EPI_ISL_19442964|A/Oregon/Flu-OHSU-241280082/2024	GISAID	2023	2024-01	Oregon	H1	N
EPI_ISL_19442965|A/Oregon/Flu-OHSU-241280085/2024	GISAID	2023	2024-02	Oregon	H3	N
EPI_ISL_19442966|A/Oregon/Flu-OHSU-241280097/2024	GISAID	2023	2024-03	Oregon	H3	N
EPI_ISL_19442967|A/California/Flu-OHSU-241280102/2024	GISAID	2023	2024-04	California	H3	N
EPI_ISL_19442968|A/Oregon/Flu-OHSU-241370040/2024	GISAID	2023	2024-02	Oregon	H1	N
EPI_ISL_19445304|A/Wisconsin/132/2024	GISAID	2023	2024-08	Wisconsin	H3	N
EPI_ISL_19445306|A/Minnesota/96/2024	GISAID	2023	2024-08	Minnesota	H3	N
EPI_ISL_19445307|A/Minnesota/97/2024	GISAID	2023	2024-08	Minnesota	H3	N
EPI_ISL_19445310|A/Kentucky/38/2024	GISAID	2023	2024-08	Kentucky	H3	N
EPI_ISL_19445317|A/Kentucky/37/2024	GISAID	2023	2024-08	Kentucky	H3	N
EPI_ISL_19445319|A/Wisconsin/131/2024	GISAID	2023	2024-08	Wisconsin	H3	N
EPI_ISL_19445321|A/Tennessee/67/2024	GISAID	2023	2024-08	Tennessee	H3	N
EPI_ISL_19445324|A/Missouri/122/2024	GISAID	2023	2024-08	Missouri	H3	N
EPI_ISL_19445325|A/Wisconsin/130/2024	GISAID	2023	2024-08	Wisconsin	H3	N
EPI_ISL_19445326|A/Wisconsin/134/2024	GISAID	2023	2024-08	Wisconsin	H3	N
EPI_ISL_19445329|A/Kentucky/39/2024	GISAID	2023	2024-08	Kentucky	H3	N
EPI_ISL_19445350|A/Nevada/168/2024	GISAID	2023	2024-08	Nevada	H3	N
EPI_ISL_19445351|A/California/120/2024	GISAID	2023	2024-07	California	H3	N
EPI_ISL_19445353|A/Washington/232/2024	GISAID	2023	2024-07	Washington	H3	N
EPI_ISL_19445354|A/Oregon/35/2024	GISAID	2023	2024-03	Oregon	H3	N
EPI_ISL_19445355|A/Colorado/172/2024	GISAID	2023	2024-08	Colorado	H3	N
EPI_ISL_19445356|A/Colorado/176/2024	GISAID	2023	2024-08	Colorado	H3	N
EPI_ISL_19445357|A/Colorado/175/2024	GISAID	2023	2024-08	Colorado	H3	N
EPI_ISL_19445358|A/Colorado/161/2024	GISAID	2023	2024-06	Colorado	H3	N
EPI_ISL_19445361|A/Texas/223/2024	GISAID	2023	2024-08	Texas	H3	N
EPI_ISL_19445366|A/California/113/2024	GISAID	2023	2024-07	California	H3	N
EPI_ISL_19445367|A/Colorado/174/2024	GISAID	2023	2024-08	Colorado	H3	N
EPI_ISL_19445368|A/Colorado/171/2024	GISAID	2023	2024-08	Colorado	H3	N
EPI_ISL_19445371|A/Nevada/108/2024	GISAID	2023	2024-03	Nevada	H3	N
EPI_ISL_19445372|A/Colorado/173/2024	GISAID	2023	2024-08	Colorado	H3	N
EPI_ISL_19445373|A/California/121/2024	GISAID	2023	2024-07	California	H3	N
EPI_ISL_19445374|A/California/118/2024	GISAID	2023	2024-07	California	H3	N
EPI_ISL_19445375|A/California/116/2024	GISAID	2023	2024-07	California	H3	N
EPI_ISL_19445376|A/Washington/231/2024	GISAID	2023	2024-07	Washington	H3	N
EPI_ISL_19445381|A/California/123/2024	GISAID	2023	2024-08	California	H3	N
EPI_ISL_19445383|A/California/32/2024	GISAID	2023	2024-02	California	H3	N
EPI_ISL_19445390|A/Massachusetts/71/2024	GISAID	2023	2024-08	Massachusetts	H3	N
EPI_ISL_19445391|A/Maryland/25/2024	GISAID	2023	2024-06	Maryland	H3	N
EPI_ISL_19445392|A/West_Virginia/55/2024	GISAID	2023	2024-08	Virginia	H3	N
EPI_ISL_19445395|A/Rhode_Island/53/2024	GISAID	2023	2024-08	Rhode Island	H3	N
EPI_ISL_19445400|A/Maryland/29/2024	GISAID	2023	2024-07	Maryland	H3	N
EPI_ISL_19445404|A/Massachusetts/69/2024	GISAID	2023	2024-07	Massachusetts	H3	N
EPI_ISL_19445406|A/Massachusetts/70/2024	GISAID	2023	2024-08	Massachusetts	H3	N
EPI_ISL_19445407|A/Rhode_Island/54/2024	GISAID	2023	2024-08	Rhode Island	H3	N
EPI_ISL_19445408|A/Maryland/21/2024	GISAID	2023	2024-05	Maryland	H3	N
EPI_ISL_19445409|A/Maryland/22/2024	GISAID	2023	2024-05	Maryland	H3	N
EPI_ISL_19445412|A/Massachusetts/74/2024	GISAID	2023	2024-08	Massachusetts	H3	N
EPI_ISL_19445413|A/New_York/152/2024	GISAID	2023	2024-08	New York	H3	N
EPI_ISL_19445414|A/Pennsylvania/268/2024	GISAID	2023	2024-08	Pennsylvania	H3	N
EPI_ISL_19445415|A/New_York/157/2024	GISAID	2023	2024-08	New York	H3	N
EPI_ISL_19445416|A/Pennsylvania/266/2024	GISAID	2023	2024-08	Pennsylvania	H3	N
EPI_ISL_19445418|A/New_Hampshire/91/2024	GISAID	2023	2024-08	New Hampshire	H3	N
EPI_ISL_19445419|A/Maryland/28/2024	GISAID	2023	2024-07	Maryland	H3	N
EPI_ISL_19445421|A/New_York/151/2024	GISAID	2023	2024-08	New York	H3	N
EPI_ISL_19445423|A/New_York/154/2024	GISAID	2023	2024-08	New York	H3	N
EPI_ISL_19445424|A/Pennsylvania/262/2024	GISAID	2023	2024-08	Pennsylvania	H3	N
EPI_ISL_19445425|A/Maryland/26/2024	GISAID	2023	2024-06	Maryland	H3	N
EPI_ISL_19445426|A/Tennessee/68/2024	GISAID	2023	2024-08	Tennessee	H3	N
EPI_ISL_19445428|A/Tennessee/66/2024	GISAID	2023	2024-08	Tennessee	H3	N
EPI_ISL_19445429|A/Missouri/123/2024	GISAID	2023	2024-08	Missouri	H3	N
EPI_ISL_19445430|A/Iowa/97/2024	GISAID	2023	2024-08	Iowa	H3	N
EPI_ISL_19445431|A/Iowa/96/2024	GISAID	2023	2024-08	Iowa	H3	N
EPI_ISL_19445432|A/Wisconsin/135/2024	GISAID	2023	2024-08	Wisconsin	H3	N
EPI_ISL_19445434|A/Iowa/95/2024	GISAID	2023	2024-08	Iowa	H3	N
EPI_ISL_19448191|A/Wisconsin/133/2024	GISAID	2023	2024-08	Wisconsin	H1	N
EPI_ISL_19448192|A/Iowa/94/2024	GISAID	2023	2024-07	Iowa	H1	N
EPI_ISL_19448193|A/Minnesota/98/2024	GISAID	2023	2024-08	Minnesota	H1	N
EPI_ISL_19448195|A/Minnesota/99/2024	GISAID	2023	2024-08	Minnesota	H1	N
EPI_ISL_19448197|A/Minnesota/95/2024	GISAID	2023	2024-08	Minnesota	H1	N
EPI_ISL_19448200|A/Tennessee/69/2024	GISAID	2023	2024-08	Tennessee	H1	N
EPI_ISL_19448201|A/Missouri/124/2024	GISAID	2023	2024-08	Missouri	H1	N
EPI_ISL_19448210|A/Oregon/11/2024	GISAID	2023	2024-02	Oregon	H1	N
EPI_ISL_19448211|A/Colorado/27/2024	GISAID	2023	2024-01	Colorado	H1	N
EPI_ISL_19448212|A/California/117/2024	GISAID	2023	2024-07	California	H1	N
EPI_ISL_19448213|A/California/72/2024	GISAID	2023	2024-05	California	H1	N
EPI_ISL_19448214|A/Colorado/101/2024	GISAID	2023	2024-05	Colorado	H1	N
EPI_ISL_19448216|A/Nevada/170/2024	GISAID	2023	2024-08	Nevada	H1	N
EPI_ISL_19448217|A/Utah/57/2024	GISAID	2023	2024-05	Utah	H1	N
EPI_ISL_19448218|A/Nevada/169/2024	GISAID	2023	2024-08	Nevada	H1	N
EPI_ISL_19448219|A/Washington/233/2024	GISAID	2023	2024-08	Washington	H1	N
EPI_ISL_19448220|A/Montana/17/2024	GISAID	2023	2024-02	Montana	H1	N
EPI_ISL_19448221|A/Colorado/103/2024	GISAID	2023	2024-05	Colorado	H1	N
EPI_ISL_19448222|A/Texas/25/2024	GISAID	2023	2024-02	Texas	H1	N
EPI_ISL_19448223|A/California/119/2024	GISAID	2023	2024-07	California	H1	N
EPI_ISL_19448224|A/Colorado/25/2024	GISAID	2023	2024-01	Colorado	H1	N
EPI_ISL_19448225|A/Texas/221/2024	GISAID	2023	2024-07	Texas	H1	N
EPI_ISL_19448226|A/Arizona/46/2024	GISAID	2023	2024-08	Arizona	H1	N
EPI_ISL_19448227|A/Utah/56/2024	GISAID	2023	2024-05	Utah	H1	N
EPI_ISL_19448228|A/Washington/230/2024	GISAID	2023	2024-07	Washington	H1	N
EPI_ISL_19448229|A/Utah/63/2024	GISAID	2023	2024-08	Utah	H1	N
EPI_ISL_19448230|A/Washington/234/2024	GISAID	2023	2024-08	Washington	H1	N
EPI_ISL_19448231|A/California/75/2024	GISAID	2023	2024-05	California	H1	N
EPI_ISL_19448232|A/Oregon/14/2024	GISAID	2023	2024-02	Oregon	H1	N
EPI_ISL_19448233|A/Oregon/15/2024	GISAID	2023	2024-02	Oregon	H1	N
EPI_ISL_19448238|A/Rhode_Island/52/2024	GISAID	2023	2024-08	Rhode Island	H1	N
EPI_ISL_19448240|A/Maryland/27/2024	GISAID	2023	2024-07	Maryland	H1	N
EPI_ISL_19448244|A/Massachusetts/76/2024	GISAID	2023	2024-08	Massachusetts	H1	N
EPI_ISL_19448245|A/Maryland/23/2024	GISAID	2023	2024-05	Maryland	H1	N
EPI_ISL_19448246|A/Maryland/24/2024	GISAID	2023	2024-06	Maryland	H1	N
EPI_ISL_19448247|A/Massachusetts/75/2024	GISAID	2023	2024-08	Massachusetts	H1	N
EPI_ISL_19448248|A/Massachusetts/72/2024	GISAID	2023	2024-08	Massachusetts	H1	N
EPI_ISL_19448249|A/Massachusetts/73/2024	GISAID	2023	2024-08	Massachusetts	H1	N
EPI_ISL_19448262|A/Minnesota/107/2024	GISAID	2023	2024-08	Minnesota	H1	N
EPI_ISL_19448266|A/Minnesota/104/2024	GISAID	2023	2024-08	Minnesota	H1	N
EPI_ISL_19448269|A/Wisconsin/129/2024	GISAID	2023	2024-08	Wisconsin	H1	N
EPI_ISL_19448270|A/Minnesota/103/2024	GISAID	2023	2024-08	Minnesota	H1	N
EPI_ISL_19448271|A/Kentucky/40/2024	GISAID	2023	2024-09	Kentucky	H1	N
EPI_ISL_19457905|A/California/LACPHL-INF00511/2024	GISAID	2023	2024-09	California	H1	N
EPI_ISL_19457906|A/California/LACPHL-INF00512/2024	GISAID	2023	2024-09	California	H3	N
EPI_ISL_19457907|A/California/LACPHL-INF00513/2024	GISAID	2023	2024-09	California	H1	N
EPI_ISL_19457908|A/California/LACPHL-INF00514/2024	GISAID	2023	2024-09	California	H3	N
EPI_ISL_19457909|A/California/LACPHL-INF00515/2024	GISAID	2023	2024-09	California	H1	N
EPI_ISL_19457910|A/California/LACPHL-INF00516/2024	GISAID	2023	2024-09	California	H3	N
EPI_ISL_19457911|A/California/LACPHL-INF00517/2024	GISAID	2023	2024-09	California	H3	N
EPI_ISL_19457912|A/California/LACPHL-INF00518/2024	GISAID	2023	2024-09	California	H1	N
EPI_ISL_19457913|A/California/LACPHL-INF00519/2024	GISAID	2023	2024-09	California	H1	N
EPI_ISL_19457914|A/California/LACPHL-INF00520/2024	GISAID	2023	2024-09	California	H3	N
EPI_ISL_19457915|A/California/LACPHL-INF00521/2024	GISAID	2023	2024-09	California	H1	N
EPI_ISL_19457916|A/California/LACPHL-INF00522/2024	GISAID	2023	2024-09	California	H3	N
EPI_ISL_19457917|A/California/LACPHL-INF00523/2024	GISAID	2023	2024-09	California	H1	N
EPI_ISL_19458111|DE-DHSS-308	GISAID	2023	2024-01	Delaware	H1	N
EPI_ISL_19458112|DE-DHSS-314	GISAID	2023	2024-01	Delaware	H1	N
EPI_ISL_19458113|DE-DHSS-320	GISAID	2023	2024-01	Delaware	H1	N
EPI_ISL_19458116|DE-DHSS-326	GISAID	2023	2024-02	Delaware	H3	N
EPI_ISL_19458117|DE-DHSS-263	GISAID	2023	2024-04	Delaware	H3	N
EPI_ISL_19458118|DE-DHSS-281	GISAID	2023	2024-04	Delaware	H3	N
EPI_ISL_19458119|DE-DHSS-283	GISAID	2023	2024-04	Delaware	H1	N
EPI_ISL_19458120|DE-DHSS-289	GISAID	2023	2024-04	Delaware	H1	N
EPI_ISL_19458121|DE-DHSS-291	GISAID	2023	2024-04	Delaware	H3	N
EPI_ISL_19458122|DE-DHSS-293	GISAID	2023	2024-04	Delaware	H3	N
EPI_ISL_19458125|DE-DHSS-299	GISAID	2023	2024-04	Delaware	H1	N
EPI_ISL_19458126|DE-DHSS-301	GISAID	2023	2024-04	Delaware	H1	N
EPI_ISL_19458129|DE-DHSS-309	GISAID	2023	2024-04	Delaware	H1	N
EPI_ISL_19458130|DE-DHSS-313	GISAID	2023	2024-05	Delaware	H3	N
EPI_ISL_19458132|DE-DHSS-317	GISAID	2023	2024-05	Delaware	H3	N
EPI_ISL_19458133|DE-DHSS-319	GISAID	2023	2024-05	Delaware	H1	N
EPI_ISL_19458134|DE-DHSS-321	GISAID	2023	2024-05	Delaware	H3	N
EPI_ISL_19458135|DE-DHSS-325	GISAID	2023	2024-05	Delaware	H3	N
EPI_ISL_19458136|DE-DHSS-329	GISAID	2023	2024-05	Delaware	H3	N
EPI_ISL_19458137|DE-DHSS-260	GISAID	2023	2024-04	Delaware	H1	N
EPI_ISL_19458138|DE-DHSS-262	GISAID	2023	2024-04	Delaware	H3	N
EPI_ISL_19458139|DE-DHSS-264	GISAID	2023	2024-04	Delaware	H3	N
EPI_ISL_19458140|DE-DHSS-250	GISAID	2023	2024-05	Delaware	H1	N
EPI_ISL_19458141|DE-DHSS-255	GISAID	2023	2024-05	Delaware	H3	N
EPI_ISL_19458142|DE-DHSS-256	GISAID	2023	2024-05	Delaware	H3	N
EPI_ISL_19458143|DE-DHSS-328	GISAID	2023	2024-02	Delaware	H3	N
EPI_ISL_19458144|DE-DHSS-334	GISAID	2023	2024-02	Delaware	H1	N
EPI_ISL_19458145|DE-DHSS-335	GISAID	2023	2024-02	Delaware	H3	N
EPI_ISL_19458146|DE-DHSS-336	GISAID	2023	2024-02	Delaware	H3	N
EPI_ISL_19458147|DE-DHSS-337	GISAID	2023	2024-02	Delaware	H3	N
EPI_ISL_19458149|DE-DHSS-339	GISAID	2023	2024-02	Delaware	H3	N
EPI_ISL_19458151|DE-DHSS-344	GISAID	2023	2024-02	Delaware	H3	N
EPI_ISL_19458152|DE-DHSS-346	GISAID	2023	2024-02	Delaware	H3	N
EPI_ISL_19458153|DE-DHSS-347	GISAID	2023	2024-02	Delaware	H3	N
EPI_ISL_19458154|DE-DHSS-348	GISAID	2023	2024-02	Delaware	H1	N
EPI_ISL_19458155|DE-DHSS-294	GISAID	2023	2024-02	Delaware	H1	N
EPI_ISL_19458156|DE-DHSS-300	GISAID	2023	2024-03	Delaware	H3	N
EPI_ISL_19458160|DE-DHSS-259	GISAID	2023	2024-05	Delaware	H1	N
EPI_ISL_19466525|A/Texas/ISC-1025/2024	GISAID	2023	2024-07	Texas	H3	N
EPI_ISL_19466526|A/Colorado/ISC-1292/2024	GISAID	2023	2024-07	Colorado	H3	N
EPI_ISL_19466527|A/Colorado/ISC-1288/2024	GISAID	2023	2024-06	Colorado	H3	N
EPI_ISL_19466528|A/Colorado/ISC-1302/2024	GISAID	2023	2024-07	Colorado	H3	N
EPI_ISL_19466529|A/Colorado/ISC-1299/2024	GISAID	2023	2024-07	Colorado	H3	N
EPI_ISL_19466530|A/Colorado/ISC-1291/2024	GISAID	2023	2024-07	Colorado	H3	N
EPI_ISL_19466531|A/Colorado/ISC-1295/2024	GISAID	2023	2024-07	Colorado	H3	N
EPI_ISL_19466532|A/Colorado/ISC-1300/2024	GISAID	2023	2024-07	Colorado	H3	N
EPI_ISL_19466533|A/Colorado/ISC-1285/2024	GISAID	2023	2024-07	Colorado	H3	N
EPI_ISL_19466534|A/Colorado/ISC-1270/2024	GISAID	2023	2024-08	Colorado	H3	N
EPI_ISL_19466535|A/Colorado/ISC-1274/2024	GISAID	2023	2024-08	Colorado	H3	N
EPI_ISL_19466536|A/Colorado/ISC-1280/2024	GISAID	2023	2024-08	Colorado	H3	N
EPI_ISL_19466537|A/Colorado/ISC-1282/2024	GISAID	2023	2024-08	Colorado	H3	N
EPI_ISL_19466538|A/Colorado/ISC-1276/2024	GISAID	2023	2024-08	Colorado	H3	N
EPI_ISL_19466539|A/Colorado/ISC-1278/2024	GISAID	2023	2024-08	Colorado	H3	N
EPI_ISL_19466540|A/Colorado/ISC-1271/2024	GISAID	2023	2024-08	Colorado	H3	N
EPI_ISL_19466541|A/Colorado/ISC-1272/2024	GISAID	2023	2024-08	Colorado	H3	N
EPI_ISL_19466543|A/Colorado/ISC-1294/2024	GISAID	2023	2024-07	Colorado	H1	N
EPI_ISL_19466544|A/Colorado/ISC-1289/2024	GISAID	2023	2024-07	Colorado	H1	N
EPI_ISL_19466545|A/Colorado/ISC-1301/2024	GISAID	2023	2024-07	Colorado	H1	N
EPI_ISL_19466554|A/Colorado/ISC-1303/2024	GISAID	2023	2024-07	Colorado	H1	N
EPI_ISL_19466555|A/Colorado/ISC-1293/2024	GISAID	2023	2024-07	Colorado	H1	N
EPI_ISL_19466556|A/Colorado/ISC-1296/2024	GISAID	2023	2024-07	Colorado	H1	N
EPI_ISL_19466557|A/Colorado/ISC-1287/2024	GISAID	2023	2024-06	Colorado	H1	N
EPI_ISL_19466558|A/Colorado/ISC-1290/2024	GISAID	2023	2024-07	Colorado	H1	N
EPI_ISL_19466559|A/Colorado/ISC-1297/2024	GISAID	2023	2024-07	Colorado	H1	N
EPI_ISL_19466560|A/Colorado/ISC-1286/2024	GISAID	2023	2024-07	Colorado	H1	N
EPI_ISL_19466561|A/Colorado/ISC-1298/2024	GISAID	2023	2024-07	Colorado	H1	N
EPI_ISL_19466562|A/Colorado/ISC-1284/2024	GISAID	2023	2024-07	Colorado	H1	N
EPI_ISL_19466563|A/Colorado/ISC-1273/2024	GISAID	2023	2024-08	Colorado	H1	N
EPI_ISL_19466564|A/Colorado/ISC-1279/2024	GISAID	2023	2024-07	Colorado	H1	N
EPI_ISL_19466565|A/Colorado/ISC-1277/2024	GISAID	2023	2024-08	Colorado	H1	N
EPI_ISL_19466566|A/Colorado/ISC-1275/2024	GISAID	2023	2024-08	Colorado	H1	N
EPI_ISL_19466567|A/Colorado/ISC-1269/2024	GISAID	2023	2024-08	Colorado	H1	N
EPI_ISL_19466568|A/Colorado/ISC-1281/2024	GISAID	2023	2024-07	Colorado	H1	N
EPI_ISL_19466569|A/Colorado/ISC-1268/2024	GISAID	2023	2024-08	Colorado	H1	N
EPI_ISL_19466570|A/Minnesota/ISC-1267/2024	GISAID	2023	2024-07	Minnesota	H1	N
EPI_ISL_19466571|A/Minnesota/ISC-1271/2024	GISAID	2023	2024-07	Minnesota	H1	N
EPI_ISL_19466572|A/Minnesota/ISC-1266/2024	GISAID	2023	2024-07	Minnesota	H1	N
EPI_ISL_19466573|A/Texas/ISC-1026/2024	GISAID	2023	2024-09	Texas	H1	N
EPI_ISL_19466577|A/Wisconsin/142/2024	GISAID	2023	2024-09	Wisconsin	H3	N
EPI_ISL_19466578|A/Wisconsin/141/2024	GISAID	2023	2024-09	Wisconsin	H3	N
EPI_ISL_19466581|A/Wisconsin/139/2024	GISAID	2023	2024-09	Wisconsin	H3	N
EPI_ISL_19466582|A/Minnesota/105/2024	GISAID	2023	2024-08	Minnesota	H3	N
EPI_ISL_19466583|A/Wisconsin/140/2024	GISAID	2023	2024-09	Wisconsin	H3	N
EPI_ISL_19466585|A/Iowa/100/2024	GISAID	2023	2024-08	Iowa	H3	N
EPI_ISL_19466586|A/Minnesota/106/2024	GISAID	2023	2024-08	Minnesota	H3	N
EPI_ISL_19466587|A/Iowa/99/2024	GISAID	2023	2024-08	Iowa	H3	N
EPI_ISL_19466588|A/Minnesota/102/2024	GISAID	2023	2024-08	Minnesota	H3	N
EPI_ISL_19466615|A/Wisconsin/137/2024	GISAID	2023	2024-08	Wisconsin	H1	N
EPI_ISL_19466616|A/Wisconsin/138/2024	GISAID	2023	2024-09	Wisconsin	H1	N
EPI_ISL_19466617|A/Iowa/98/2024	GISAID	2023	2024-08	Iowa	H1	N
EPI_ISL_19466618|A/Iowa/101/2024	GISAID	2023	2024-09	Iowa	H1	N
EPI_ISL_19466619|A/Wisconsin/136/2024	GISAID	2023	2024-08	Wisconsin	H1	N
EPI_ISL_19471774|A/California/LACPHL-INF00525/2024	GISAID	2023	2024-09	California	H1	N
EPI_ISL_19471785|A/California/LACPHL-INF00531/2024	GISAID	2023	2024-09	California	H3	N
EPI_ISL_19471786|A/California/LACPHL-INF00530/2024	GISAID	2023	2024-09	California	H1	N
EPI_ISL_19471787|A/California/LACPHL-INF00529/2024	GISAID	2023	2024-08	California	H3	N
EPI_ISL_19471788|A/California/LACPHL-INF00528/2024	GISAID	2023	2024-07	California	H3	N
EPI_ISL_19471789|A/California/LACPHL-INF00527/2024	GISAID	2023	2024-08	California	H1	N
EPI_ISL_19471790|A/California/LACPHL-INF00526/2024	GISAID	2023	2024-09	California	H1	N
EPI_ISL_19476828|A/District_of_Columbia/27/2023_(24/166)	GISAID	2023	2023-12	Maryland	H3	N
EPI_ISL_19480723|A/New_York/PV153745/2024	GISAID	2023	2024-07	New York	H1	N
EPI_ISL_19480724|A/New_York/PV153873/2024	GISAID	2023	2024-07	New York	H3	N
EPI_ISL_19480725|A/New_York/PV153927/2024	GISAID	2023	2024-07	New York	H3	N
EPI_ISL_19480726|A/New_York/PV154098/2024	GISAID	2023	2024-08	New York	H3	N
EPI_ISL_19480727|A/New_York/PV154109/2024	GISAID	2023	2024-08	New York	H3	N
EPI_ISL_19480728|A/New_York/PV153817/2024	GISAID	2023	2024-07	New York	H1	N
EPI_ISL_19480729|A/New_York/PV153836/2024	GISAID	2023	2024-06	New York	H3	N
EPI_ISL_19480730|A/New_York/PV153869/2024	GISAID	2023	2024-06	New York	H3	N
EPI_ISL_19480731|A/New_York/PV153938/2024	GISAID	2023	2024-07	New York	H3	N
EPI_ISL_19480732|A/New_York/PV154061/2024	GISAID	2023	2024-08	New York	H1	N
EPI_ISL_19480733|A/New_York/PV153872/2024	GISAID	2023	2024-07	New York	H1	N
EPI_ISL_19480734|A/New_York/PV154035/2024	GISAID	2023	2024-08	New York	H3	N
EPI_ISL_19480735|A/New_York/PV300714/2024	GISAID	2023	2024-08	New York	H1	N
EPI_ISL_19480736|A/New_York/PV153808/2024	GISAID	2023	2024-07	New York	H1	N
EPI_ISL_19480737|A/New_York/PV154131/2024	GISAID	2023	2024-08	New York	H3	N
EPI_ISL_19480738|A/New_York/PV153714/2024	GISAID	2023	2024-07	New York	H3	N
EPI_ISL_19480739|A/New_York/PV153858/2024	GISAID	2023	2024-06	New York	H1	N
EPI_ISL_19484542|A/Hawaii-TAMC/319/2024	GISAID	2023	2024-05	Hawaii	H3	N
EPI_ISL_19484551|A/Hawaii-TAMC/320/2024	GISAID	2023	2024-05	Hawaii	H3	N
EPI_ISL_19484587|A/Hawaii-TAMC/326/2024	GISAID	2023	2024-05	Hawaii	H3	N
EPI_ISL_19484593|A/Hawaii-TAMC/327/2024	GISAID	2023	2024-05	Hawaii	H3	N
EPI_ISL_19495287|A/Tennessee/70/2024	GISAID	2023	2024-09	Tennessee	H3	N
EPI_ISL_19495327|A/Colorado/184/2024	GISAID	2023	2024-08	Colorado	H3	N
EPI_ISL_19495328|A/Utah/65/2024	GISAID	2023	2024-08	Utah	H3	N
EPI_ISL_19495329|A/Colorado/191/2024	GISAID	2023	2024-09	Colorado	H3	N
EPI_ISL_19495330|A/California/140/2024	GISAID	2023	2024-08	California	H3	N
EPI_ISL_19495331|A/California/127/2024	GISAID	2023	2024-08	California	H3	N
EPI_ISL_19495332|A/Colorado/178/2024	GISAID	2023	2024-08	Colorado	H3	N
EPI_ISL_19495333|A/California/137/2024	GISAID	2023	2024-08	California	H3	N
EPI_ISL_19495334|A/Colorado/181/2024	GISAID	2023	2024-08	Colorado	H3	N
EPI_ISL_19495335|A/Nevada/171/2024	GISAID	2023	2024-08	Nevada	H3	N
EPI_ISL_19495336|A/California/133/2024	GISAID	2023	2024-08	California	H3	N
EPI_ISL_19495337|A/California/142/2024	GISAID	2023	2024-08	California	H3	N
EPI_ISL_19495338|A/California/132/2024	GISAID	2023	2024-08	California	H3	N
EPI_ISL_19495339|A/California/136/2024	GISAID	2023	2024-08	California	H3	N
EPI_ISL_19495340|A/Colorado/189/2024	GISAID	2023	2024-09	Colorado	H3	N
EPI_ISL_19495341|A/Colorado/179/2024	GISAID	2023	2024-08	Colorado	H3	N
EPI_ISL_19495342|A/California/125/2024	GISAID	2023	2024-08	California	H3	N
EPI_ISL_19495343|A/Oregon/59/2024	GISAID	2023	2024-09	Oregon	H3	N
EPI_ISL_19495344|A/California/143/2024	GISAID	2023	2024-08	California	H3	N
EPI_ISL_19495345|A/Utah/64/2024	GISAID	2023	2024-08	Utah	H3	N
EPI_ISL_19495346|A/California/144/2024	GISAID	2023	2024-08	California	H3	N
EPI_ISL_19495347|A/Oregon/58/2024	GISAID	2023	2024-08	Oregon	H3	N
EPI_ISL_19495348|A/Colorado/177/2024	GISAID	2023	2024-07	Colorado	H3	N
EPI_ISL_19495349|A/California/129/2024	GISAID	2023	2024-08	California	H3	N
EPI_ISL_19495350|A/Texas/225/2024	GISAID	2023	2024-08	Texas	H3	N
EPI_ISL_19495351|A/California/126/2024	GISAID	2023	2024-08	California	H3	N
EPI_ISL_19495373|A/New_York/165/2024	GISAID	2023	2024-09	New York	H3	N
EPI_ISL_19495374|A/Maryland/40/2024	GISAID	2023	2024-09	Maryland	H3	N
EPI_ISL_19495375|A/New_Jersey/52/2024	GISAID	2023	2024-09	New Jersey	H3	N
EPI_ISL_19495377|A/Pennsylvania/270/2024	GISAID	2023	2024-08	Pennsylvania	H3	N
EPI_ISL_19495378|A/New_York/166/2024	GISAID	2023	2024-09	New York	H3	N
EPI_ISL_19495381|A/Delaware/82/2024	GISAID	2023	2024-09	Delaware	H3	N
EPI_ISL_19495382|A/New_Jersey/51/2024	GISAID	2023	2024-09	New Jersey	H3	N
EPI_ISL_19495410|A/Minnesota/109/2024	GISAID	2023	2024-09	Minnesota	H1	N
EPI_ISL_19495412|A/Kentucky/43/2024	GISAID	2023	2024-09	Kentucky	H1	N
EPI_ISL_19495417|A/Kentucky/41/2024	GISAID	2023	2024-09	Kentucky	H1	N
EPI_ISL_19495418|A/Minnesota/108/2024	GISAID	2023	2024-08	Minnesota	H1	N
EPI_ISL_19495453|A/Kentucky/42/2024	GISAID	2023	2024-09	Kentucky	H1	N
EPI_ISL_19495462|A/Illinois/50/2024	GISAID	2023	2024-09	Illinois	H1	N
EPI_ISL_19495511|A/Washington/235/2024	GISAID	2023	2024-08	Washington	H1	N
EPI_ISL_19495519|A/Colorado/187/2024	GISAID	2023	2024-09	Colorado	H1	N
EPI_ISL_19495528|A/Colorado/182/2024	GISAID	2023	2024-08	Colorado	H1	N
EPI_ISL_19495536|A/Colorado/183/2024	GISAID	2023	2024-08	Colorado	H1	N
EPI_ISL_19495544|A/Texas/229/2024	GISAID	2023	2024-09	Texas	H1	N
EPI_ISL_19495553|A/California/128/2024	GISAID	2023	2024-08	California	H1	N
EPI_ISL_19495561|A/California/131/2024	GISAID	2023	2024-08	California	H1	N
EPI_ISL_19495569|A/Nevada/172/2024	GISAID	2023	2024-08	Nevada	H1	N
EPI_ISL_19495577|A/Colorado/186/2024	GISAID	2023	2024-08	Colorado	H1	N
EPI_ISL_19495586|A/California/139/2024	GISAID	2023	2024-08	California	H1	N
EPI_ISL_19495593|A/California/130/2024	GISAID	2023	2024-08	California	H1	N
EPI_ISL_19495600|A/Arizona/47/2024	GISAID	2023	2024-09	Arizona	H1	N
EPI_ISL_19495608|A/Texas/228/2024	GISAID	2023	2024-09	Texas	H1	N
EPI_ISL_19495615|A/Colorado/180/2024	GISAID	2023	2024-08	Colorado	H1	N
EPI_ISL_19495622|A/Texas/227/2024	GISAID	2023	2024-09	Texas	H1	N
EPI_ISL_19495631|A/California/145/2024	GISAID	2023	2024-08	California	H1	N
EPI_ISL_19495639|A/California/141/2024	GISAID	2023	2024-08	California	H1	N
EPI_ISL_19495647|A/Colorado/190/2024	GISAID	2023	2024-09	Colorado	H1	N
EPI_ISL_19495655|A/California/138/2024	GISAID	2023	2024-08	California	H1	N
EPI_ISL_19495664|A/Colorado/188/2024	GISAID	2023	2024-09	Colorado	H1	N
EPI_ISL_19495671|A/Colorado/185/2024	GISAID	2023	2024-08	Colorado	H1	N
EPI_ISL_19495679|A/Texas/226/2024	GISAID	2023	2024-09	Texas	H1	N
EPI_ISL_19495881|A/Pennsylvania/263/2024	GISAID	2023	2024-08	Pennsylvania	H1	N
EPI_ISL_19495891|A/Pennsylvania/267/2024	GISAID	2023	2024-08	Pennsylvania	H1	N
EPI_ISL_19495902|A/Pennsylvania/265/2024	GISAID	2023	2024-08	Pennsylvania	H1	N
EPI_ISL_19495923|A/Pennsylvania/264/2024	GISAID	2023	2024-08	Pennsylvania	H1	N
EPI_ISL_19495952|A/Delaware/81/2024	GISAID	2023	2024-08	Delaware	H1	N
EPI_ISL_19495961|A/Pennsylvania/259/2024	GISAID	2023	2024-08	Pennsylvania	H1	N
EPI_ISL_19495969|A/Pennsylvania/261/2024	GISAID	2023	2024-08	Pennsylvania	H1	N
EPI_ISL_19495976|A/New_York/156/2024	GISAID	2023	2024-08	New York	H1	N
EPI_ISL_19495980|A/New_York/153/2024	GISAID	2023	2024-08	New York	H1	N
EPI_ISL_19495981|A/New_York/155/2024	GISAID	2023	2024-08	New York	H1	N
EPI_ISL_19495982|A/Pennsylvania/260/2024	GISAID	2023	2024-08	Pennsylvania	H1	N
EPI_ISL_19495986|A/Colorado/199/2024	GISAID	2023	2024-09	Colorado	H3	N
EPI_ISL_19495992|A/Colorado/195/2024	GISAID	2023	2024-09	Colorado	H3	N
EPI_ISL_19495993|A/New_York/170/2024	GISAID	2023	2024-09	New York	H3	N
EPI_ISL_19495996|A/New_York/175/2024	GISAID	2023	2024-09	New York	H3	N
EPI_ISL_19495999|A/New_York/168/2024	GISAID	2023	2024-09	New York	H3	N
EPI_ISL_19496001|A/New_York/169/2024	GISAID	2023	2024-09	New York	H3	N
EPI_ISL_19496005|A/Wisconsin/145/2024	GISAID	2023	2024-09	Wisconsin	H1	N
EPI_ISL_19496009|A/Wisconsin/146/2024	GISAID	2023	2024-09	Wisconsin	H1	N
EPI_ISL_19496014|A/Colorado/200/2024	GISAID	2023	2024-09	Colorado	H1	N
EPI_ISL_19496018|A/Utah/69/2024	GISAID	2023	2024-09	Utah	H1	N
EPI_ISL_19496020|A/Colorado/198/2024	GISAID	2023	2024-09	Colorado	H1	N
EPI_ISL_19496088|A/Hawaii-TAMC/323/2024	GISAID	2023	2024-05	Hawaii	H1	N
EPI_ISL_19496114|A/Hawaii-TAMC/331/2024	GISAID	2023	2024-05	Hawaii	H1	N
EPI_ISL_19496223|A/Hawaii-TAMC/334/2024	GISAID	2023	2024-06	Hawaii	H1	N
EPI_ISL_19496372|A/Hawaii-TAMC/335/2024	GISAID	2023	2024-06	Hawaii	H3	N
EPI_ISL_19496373|A/Hawaii-TAMC/336/2024	GISAID	2023	2024-06	Hawaii	H3	N
EPI_ISL_19496377|A/Hawaii-TAMC/339/2024	GISAID	2023	2024-06	Hawaii	H3	N
EPI_ISL_19496378|A/Hawaii-TAMC/340/2024	GISAID	2023	2024-06	Hawaii	H3	N
EPI_ISL_19496380|A/Hawaii-TAMC/349/2024	GISAID	2023	2024-07	Hawaii	H3	N
EPI_ISL_19496381|A/Hawaii-TAMC/350/2024	GISAID	2023	2024-06	Hawaii	H3	N
EPI_ISL_19496382|A/Hawaii-TAMC/351/2024	GISAID	2023	2024-06	Hawaii	H3	N
EPI_ISL_19496384|A/Hawaii-TAMC/353/2024	GISAID	2023	2024-07	Hawaii	H3	N
EPI_ISL_19496385|A/Hawaii-TAMC/354/2024	GISAID	2023	2024-07	Hawaii	H3	N
EPI_ISL_19496386|A/Hawaii-TAMC/356/2024	GISAID	2023	2024-07	Hawaii	H3	N
EPI_ISL_19496387|A/Hawaii-TAMC/359/2024	GISAID	2023	2024-07	Hawaii	H3	N
EPI_ISL_19496389|A/Hawaii-TAMC/360/2024	GISAID	2023	2024-07	Hawaii	H3	N
EPI_ISL_19496390|A/Hawaii-TAMC/361/2024	GISAID	2023	2024-07	Hawaii	H3	N
EPI_ISL_19498746|A/Alaska/14984/2024	GISAID	2023	2024-09	Alaska	H1	N
EPI_ISL_19498747|A/Florida/14985/2024	GISAID	2023	2024-09	Florida	H1	N
EPI_ISL_19498803|A/Alaska/14986/2024	GISAID	2023	2024-09	Alaska	H1	N
EPI_ISL_19498805|A/New_Jersey/14988/2024	GISAID	2024	2024-10	New Jersey	H1	N
EPI_ISL_19498806|A/New_Jersey/14989/2024	GISAID	2024	2024-10	New Jersey	H1	N
EPI_ISL_19498807|A/New_Jersey/14990/2024	GISAID	2023	2024-09	New Jersey	H1	N
EPI_ISL_19498808|A/New_Jersey/14991/2024	GISAID	2024	2024-10	New Jersey	H1	N
EPI_ISL_19498809|A/New_Jersey/14992/2024	GISAID	2024	2024-10	New Jersey	H1	N
EPI_ISL_19498810|A/New_Jersey/14993/2024	GISAID	2024	2024-10	New Jersey	H1	N
EPI_ISL_19498811|A/New_Jersey/14994/2024	GISAID	2024	2024-10	New Jersey	H1	N
EPI_ISL_19498812|A/New_Jersey/14995/2024	GISAID	2024	2024-10	New Jersey	H1	N
EPI_ISL_19498813|A/New_York/14996/2024	GISAID	2024	2024-10	New York	H3	N
EPI_ISL_19498814|A/Texas/14997/2024	GISAID	2024	2024-10	Texas	H3	N
EPI_ISL_19500250|A/Hawaii-TAMC/364/2024	GISAID	2023	2024-07	Hawaii	H3	N
EPI_ISL_19501215|A/California/LACPHL-INF00539/2024	GISAID	2023	2024-09	California	H1	N
EPI_ISL_19501216|A/California/LACPHL-INF00538/2024	GISAID	2023	2024-09	California	H1	N
EPI_ISL_19501217|A/California/LACPHL-INF00537/2024	GISAID	2023	2024-09	California	H1	N
EPI_ISL_19501218|A/California/LACPHL-INF00536/2024	GISAID	2024	2024-10	California	H1	N
EPI_ISL_19501219|A/California/LACPHL-INF00535/2024	GISAID	2023	2024-09	California	H3	N
EPI_ISL_19501294|A/California/LACPHL-INF00534/2024	GISAID	2023	2024-09	California	H1	N
EPI_ISL_19501295|A/California/LACPHL-INF00533/2024	GISAID	2023	2024-09	California	H1	N
EPI_ISL_19501296|A/California/LACPHL-INF00532/2024	GISAID	2023	2024-09	California	H1	N
EPI_ISL_19502551|A/Hawaii-TAMC/365/2024	GISAID	2023	2024-07	Hawaii	H3	N
EPI_ISL_19502552|A/Hawaii-TAMC/366/2024	GISAID	2023	2024-07	Hawaii	H1	N
EPI_ISL_19502554|A/Hawaii-TAMC/369/2024	GISAID	2023	2024-07	Hawaii	H3	N
EPI_ISL_19502555|A/Hawaii-TAMC/370/2024	GISAID	2023	2024-07	Hawaii	H3	N
EPI_ISL_19502556|A/Hawaii-TAMC/371/2024	GISAID	2023	2024-08	Hawaii	H3	N
EPI_ISL_19502557|A/Hawaii-TAMC/372/2024	GISAID	2023	2024-08	Hawaii	H3	N
EPI_ISL_19503016|A/California/LACPHL-INF00541/2024	GISAID	2024	2024-10	California	H3	N
EPI_ISL_19503026|A/California/LACPHL-INF00542/2024	GISAID	2024	2024-10	California	H3	N
EPI_ISL_19503034|A/California/LACPHL-INF00543/2024	GISAID	2024	2024-10	California	H3	N
EPI_ISL_19503042|A/California/LACPHL-INF00544/2024	GISAID	2024	2024-10	California	H1	N
EPI_ISL_19514439|A/Hawaii-TAMC/328/2024	GISAID	2023	2024-05	Hawaii	H3	N
EPI_ISL_19514440|A/Hawaii-TAMC/329/2024	GISAID	2023	2024-05	Hawaii	H3	N
EPI_ISL_19514441|A/Hawaii-TAMC/330/2024	GISAID	2023	2024-05	Hawaii	H3	N
EPI_ISL_19514442|A/Hawaii-TAMC/332/2024	GISAID	2023	2024-05	Hawaii	H1	N
EPI_ISL_19514443|A/Hawaii-TAMC/333/2024	GISAID	2023	2024-05	Hawaii	H3	N
EPI_ISL_19514526|A/Hawaii-TAMC/344/2024	GISAID	2023	2024-06	Hawaii	H3	N
EPI_ISL_19514527|A/Hawaii-TAMC/347/2024	GISAID	2023	2024-06	Hawaii	H3	N
EPI_ISL_19517118|A/Hawaii-TAMC/374/2024	GISAID	2023	2024-08	Hawaii	H3	N
EPI_ISL_19517119|A/Hawaii-TAMC/375/2024	GISAID	2023	2024-08	Hawaii	H3	N
EPI_ISL_19517120|A/Hawaii-TAMC/376/2024	GISAID	2023	2024-08	Hawaii	H3	N
EPI_ISL_19517121|A/Hawaii-TAMC/379/2024	GISAID	2023	2024-08	Hawaii	H1	N
EPI_ISL_19517122|A/Hawaii-TAMC/380/2024	GISAID	2023	2024-08	Hawaii	H1	N
EPI_ISL_19517123|A/Hawaii-TAMC/381/2024	GISAID	2023	2024-08	Hawaii	H3	N
EPI_ISL_19517124|A/Hawaii-TAMC/383/2024	GISAID	2023	2024-08	Hawaii	H3	N
EPI_ISL_19517125|A/Hawaii-TAMC/384/2024	GISAID	2023	2024-08	Hawaii	H3	N
EPI_ISL_19517126|A/Hawaii-TAMC/385/2024	GISAID	2023	2024-08	Hawaii	H1	N
EPI_ISL_19517127|A/Hawaii-TAMC/387/2024	GISAID	2023	2024-08	Hawaii	H3	N
EPI_ISL_19517128|A/Hawaii-TAMC/388/2024	GISAID	2023	2024-09	Hawaii	H3	N
EPI_ISL_19517221|A/Hawaii-TAMC/389/2024	GISAID	2023	2024-09	Hawaii	H3	N
EPI_ISL_19517222|A/Hawaii-TAMC/390/2024	GISAID	2023	2024-09	Hawaii	H3	N
EPI_ISL_19517223|A/Hawaii-TAMC/391/2024	GISAID	2023	2024-09	Hawaii	H3	N
EPI_ISL_19517224|A/Hawaii-TAMC/392/2024	GISAID	2023	2024-09	Hawaii	H1	N
EPI_ISL_19519495|A/California/LACPHL-INF00545/2024	GISAID	2024	2024-10	California	H3	N
EPI_ISL_19519496|A/California/LACPHL-INF00546/2024	GISAID	2024	2024-10	California	H1	N
EPI_ISL_19519497|A/California/LACPHL-INF00547/2024	GISAID	2024	2024-10	California	H1	N
EPI_ISL_19519498|A/California/LACPHL-INF00548/2024	GISAID	2024	2024-10	California	H3	N
EPI_ISL_19519499|A/California/LACPHL-INF00549/2024	GISAID	2024	2024-10	California	H1	N
EPI_ISL_19519500|A/California/LACPHL-INF00550/2024	GISAID	2024	2024-10	California	H1	N
EPI_ISL_19519501|A/California/LACPHL-INF00551/2024	GISAID	2024	2024-10	California	H1	N
EPI_ISL_19519502|A/California/LACPHL-INF00552/2024	GISAID	2024	2024-10	California	H1	N
EPI_ISL_19519503|A/California/LACPHL-INF00553/2024	GISAID	2024	2024-10	California	H1	N
EPI_ISL_19519504|A/California/LACPHL-INF00554/2024	GISAID	2024	2024-10	California	H1	N
EPI_ISL_19519505|A/California/LACPHL-INF00555/2024	GISAID	2023	2024-09	California	H1	N
EPI_ISL_19519506|A/California/LACPHL-INF00556/2024	GISAID	2024	2024-10	California	H3	N
EPI_ISL_19519507|A/California/LACPHL-INF00557/2024	GISAID	2024	2024-10	California	H3	N
EPI_ISL_19519509|A/California/LACPHL-INF00558/2024	GISAID	2024	2024-10	California	H3	N
EPI_ISL_19519510|A/California/LACPHL-INF00560/2024	GISAID	2024	2024-10	California	H1	N
EPI_ISL_19519511|A/California/LACPHL-INF00561/2024	GISAID	2024	2024-10	California	H3	N
EPI_ISL_19519512|A/California/LACPHL-INF00562/2024	GISAID	2024	2024-10	California	H1	N
EPI_ISL_19519513|A/California/LACPHL-INF00563/2024	GISAID	2024	2024-10	California	H1	N
EPI_ISL_19519514|A/California/LACPHL-INF00564/2024	GISAID	2024	2024-10	California	H1	N
EPI_ISL_19519515|A/California/LACPHL-INF00565/2024	GISAID	2024	2024-10	California	H1	N
EPI_ISL_19519516|A/California/LACPHL-INF00566/2024	GISAID	2024	2024-10	California	H1	N
EPI_ISL_19519517|A/California/LACPHL-INF00567/2024	GISAID	2023	2024-09	California	H3	N
EPI_ISL_19519518|A/California/LACPHL-INF00568/2024	GISAID	2023	2024-09	California	H1	N
EPI_ISL_19519519|A/California/LACPHL-INF00569/2024	GISAID	2024	2024-10	California	H3	N
EPI_ISL_19519521|A/California/LACPHL-INF00559/2024	GISAID	2023	2024-09	California	H1	N
EPI_ISL_19520570|A/Hawaii-TAMC/395/2024	GISAID	2023	2024-09	Hawaii	H3	N
EPI_ISL_19520572|A/Hawaii-TAMC/396/2024	GISAID	2023	2024-09	Hawaii	H3	N
EPI_ISL_19520573|A/Hawaii-TAMC/398/2024	GISAID	2023	2024-09	Hawaii	H3	N
EPI_ISL_19520574|A/Hawaii-TAMC/399/2024	GISAID	2024	2024-10	Hawaii	H3	N
EPI_ISL_19520575|A/Hawaii-TAMC/401/2024	GISAID	2024	2024-10	Hawaii	H3	N
EPI_ISL_19520576|A/Hawaii-TAMC/402/2024	GISAID	2023	2024-09	Hawaii	H3	N
EPI_ISL_19520578|A/Hawaii-TAMC/403/2024	GISAID	2023	2024-09	Hawaii	H3	N
EPI_ISL_19520589|A/Hawaii-TAMC/404/2024	GISAID	2023	2024-09	Hawaii	H1	N
EPI_ISL_19520620|A/Hawaii-TAMC/405/2024	GISAID	2024	2024-10	Hawaii	H3	N
EPI_ISL_19536332|A/Oregon/Flu-OHSU-242070145/2024	GISAID	2023	2024-05	Oregon	H1	N
EPI_ISL_19536333|A/Oregon/Flu-OHSU-242070146/2024	GISAID	2023	2024-05	Oregon	H3	N
EPI_ISL_19536334|A/Washington/Flu-OHSU-242070150/2024	GISAID	2023	2024-05	Washington	H3	N
EPI_ISL_19536335|A/Oregon/Flu-OHSU-242090037/2024	GISAID	2023	2024-06	Oregon	H1	N
EPI_ISL_19536336|A/Oregon/Flu-OHSU-242090039/2024	GISAID	2023	2024-06	Oregon	H3	N
EPI_ISL_19536337|A/Oregon/Flu-OHSU-242090044/2024	GISAID	2023	2024-06	Oregon	H1	N
EPI_ISL_19536338|A/Oregon/Flu-OHSU-242090048/2024	GISAID	2023	2024-06	Oregon	H1	N
EPI_ISL_19536339|A/Oregon/Flu-OHSU-242090049/2024	GISAID	2023	2024-07	Oregon	H1	N
EPI_ISL_19536342|A/Oregon/Flu-OHSU-242090053/2024	GISAID	2023	2024-06	Oregon	H1	N
EPI_ISL_19536343|A/Oregon/Flu-OHSU-242090057/2024	GISAID	2023	2024-06	Oregon	H1	N
EPI_ISL_19536344|A/Oregon/Flu-OHSU-242090061/2024	GISAID	2023	2024-07	Oregon	H1	N
EPI_ISL_19536345|A/Oregon/Flu-OHSU-242530303/2024	GISAID	2023	2024-01	Oregon	H1	N
EPI_ISL_19536346|A/Oregon/Flu-OHSU-242530305/2024	GISAID	2023	2024-01	Oregon	H1	N
EPI_ISL_19538875|A/Maryland/39/2024	GISAID	2023	2024-09	Maryland	H1	N
EPI_ISL_19538876|A/District_Of_Columbia/34/2024	GISAID	2023	2024-08	Maryland	H1	N
EPI_ISL_19538877|A/New_York/162/2024	GISAID	2023	2024-08	New York	H1	N
EPI_ISL_19538879|A/Maryland/41/2024	GISAID	2023	2024-09	Maryland	H1	N
EPI_ISL_19538880|A/Rhode_Island/55/2024	GISAID	2023	2024-08	Rhode Island	H1	N
EPI_ISL_19538881|A/New_York/164/2024	GISAID	2023	2024-08	New York	H1	N
EPI_ISL_19538883|A/New_York/167/2024	GISAID	2023	2024-09	New York	H1	N
EPI_ISL_19538885|A/New_York/163/2024	GISAID	2023	2024-09	New York	H1	N
EPI_ISL_19538888|A/Pennsylvania/269/2024	GISAID	2023	2024-08	Pennsylvania	H1	N
EPI_ISL_19539045|A/California/158/2024	GISAID	2023	2024-09	California	H3	N
EPI_ISL_19539046|A/California/160/2024	GISAID	2023	2024-09	California	H3	N
EPI_ISL_19539048|A/California/161/2024	GISAID	2023	2024-09	California	H3	N
EPI_ISL_19539049|A/California/164/2024	GISAID	2023	2024-09	California	H3	N
EPI_ISL_19539051|A/Oklahoma/07/2024	GISAID	2024	2024-10	Oklahoma	H3	N
EPI_ISL_19539053|A/Minnesota/117/2024	GISAID	2023	2024-09	Minnesota	H3	N
EPI_ISL_19539054|A/Iowa/103/2024	GISAID	2023	2024-09	Iowa	H3	N
EPI_ISL_19539055|A/Minnesota/118/2024	GISAID	2023	2024-09	Minnesota	H3	N
EPI_ISL_19539056|A/Iowa/105/2024	GISAID	2023	2024-09	Iowa	H3	N
EPI_ISL_19539059|A/Iowa/102/2024	GISAID	2023	2024-08	Iowa	H3	N
EPI_ISL_19539132|A/California/175/2024	GISAID	2023	2024-09	California	H3	N
EPI_ISL_19539133|A/New_Mexico/49/2024	GISAID	2024	2024-10	New Mexico	H3	N
EPI_ISL_19539134|A/Colorado/192/2024	GISAID	2023	2024-09	Colorado	H3	N
EPI_ISL_19539135|A/Colorado/208/2024	GISAID	2024	2024-10	Colorado	H3	N
EPI_ISL_19539136|A/Colorado/201/2024	GISAID	2023	2024-09	Colorado	H3	N
EPI_ISL_19539137|A/California/178/2024	GISAID	2023	2024-09	California	H3	N
EPI_ISL_19539138|A/New_Mexico/48/2024	GISAID	2024	2024-10	New Mexico	H3	N
EPI_ISL_19539140|A/Colorado/196/2024	GISAID	2023	2024-09	Colorado	H3	N
EPI_ISL_19539141|A/Montana/35/2024	GISAID	2024	2024-10	Montana	H3	N
EPI_ISL_19539143|A/Colorado/194/2024	GISAID	2023	2024-09	Colorado	H3	N
EPI_ISL_19539144|A/California/157/2024	GISAID	2023	2024-08	California	H3	N
EPI_ISL_19539145|A/California/166/2024	GISAID	2023	2024-09	California	H3	N
EPI_ISL_19539147|A/Colorado/205/2024	GISAID	2024	2024-10	Colorado	H3	N
EPI_ISL_19539149|A/Colorado/204/2024	GISAID	2024	2024-10	Colorado	H3	N
EPI_ISL_19539151|A/Colorado/209/2024	GISAID	2024	2024-10	Colorado	H3	N
EPI_ISL_19539152|A/Utah/66/2024	GISAID	2023	2024-09	Utah	H3	N
EPI_ISL_19539209|A/Idaho/53/2024	GISAID	2023	2024-09	Idaho	H3	N
EPI_ISL_19539212|A/Montana/36/2024	GISAID	2024	2024-10	Montana	H3	N
EPI_ISL_19539213|A/Colorado/206/2024	GISAID	2024	2024-10	Colorado	H3	N
EPI_ISL_19539214|A/Minnesota/120/2024	GISAID	2024	2024-10	Minnesota	H3	N
EPI_ISL_19539215|A/Oklahoma/06/2024	GISAID	2024	2024-10	Oklahoma	H3	N
EPI_ISL_19539216|A/Iowa/109/2024	GISAID	2023	2024-09	Iowa	H3	N
EPI_ISL_19539218|A/Minnesota/123/2024	GISAID	2024	2024-10	Minnesota	H3	N
EPI_ISL_19539219|A/Ohio/258/2024	GISAID	2024	2024-10	Ohio	H3	N
EPI_ISL_19539220|A/Minnesota/121/2024	GISAID	2024	2024-10	Minnesota	H3	N
EPI_ISL_19539221|A/Tennessee/82/2024	GISAID	2024	2024-10	Tennessee	H3	N
EPI_ISL_19539222|A/Wisconsin/149/2024	GISAID	2024	2024-10	Wisconsin	H3	N
EPI_ISL_19539223|A/Tennessee/80/2024	GISAID	2024	2024-10	Tennessee	H3	N
EPI_ISL_19539225|A/Minnesota/111/2024	GISAID	2023	2024-09	Minnesota	H3	N
EPI_ISL_19539228|A/Ohio/260/2024	GISAID	2024	2024-10	Ohio	H3	N
EPI_ISL_19539229|A/Minnesota/122/2024	GISAID	2024	2024-10	Minnesota	H3	N
EPI_ISL_19539230|A/Tennessee/81/2024	GISAID	2024	2024-10	Tennessee	H3	N
EPI_ISL_19539231|A/Iowa/107/2024	GISAID	2023	2024-09	Iowa	H3	N
EPI_ISL_19539232|A/Kentucky/48/2024	GISAID	2024	2024-10	Kentucky	H3	N
EPI_ISL_19539236|A/Tennessee/71/2024	GISAID	2023	2024-09	Tennessee	H3	N
EPI_ISL_19539237|A/Iowa/108/2024	GISAID	2023	2024-09	Iowa	H3	N
EPI_ISL_19539238|A/Illinois/53/2024	GISAID	2024	2024-10	Illinois	H3	N
EPI_ISL_19539286|A/California/165/2024	GISAID	2023	2024-09	California	H1	N
EPI_ISL_19539287|A/California/162/2024	GISAID	2023	2024-09	California	H1	N
EPI_ISL_19539288|A/California/163/2024	GISAID	2023	2024-09	California	H1	N
EPI_ISL_19539289|A/Tennessee/73/2024	GISAID	2023	2024-09	Tennessee	H1	N
EPI_ISL_19539290|A/Kentucky/44/2024	GISAID	2023	2024-09	Kentucky	H1	N
EPI_ISL_19539291|A/Arkansas/56/2024	GISAID	2023	2024-09	Arkansas	H1	N
EPI_ISL_19539292|A/Kentucky/45/2024	GISAID	2023	2024-09	Kentucky	H1	N
EPI_ISL_19539293|A/Iowa/106/2024	GISAID	2023	2024-09	Iowa	H1	N
EPI_ISL_19539294|A/Tennessee/75/2024	GISAID	2023	2024-09	Tennessee	H1	N
EPI_ISL_19539295|A/Missouri/126/2024	GISAID	2023	2024-09	Missouri	H1	N
EPI_ISL_19539296|A/Minnesota/112/2024	GISAID	2023	2024-09	Minnesota	H1	N
EPI_ISL_19539297|A/Wisconsin/143/2024	GISAID	2023	2024-09	Wisconsin	H1	N
EPI_ISL_19539298|A/Wisconsin/144/2024	GISAID	2023	2024-09	Wisconsin	H1	N
EPI_ISL_19539299|A/Missouri/125/2024	GISAID	2023	2024-09	Missouri	H1	N
EPI_ISL_19539300|A/Tennessee/76/2024	GISAID	2023	2024-09	Tennessee	H1	N
EPI_ISL_19539302|A/Tennessee/74/2024	GISAID	2023	2024-09	Tennessee	H1	N
EPI_ISL_19539303|A/Tennessee/78/2024	GISAID	2023	2024-09	Tennessee	H1	N
EPI_ISL_19539304|A/Minnesota/116/2024	GISAID	2023	2024-09	Minnesota	H1	N
EPI_ISL_19539305|A/Tennessee/72/2024	GISAID	2023	2024-09	Tennessee	H1	N
EPI_ISL_19539306|A/Tennessee/77/2024	GISAID	2023	2024-09	Tennessee	H1	N
EPI_ISL_19539307|A/Minnesota/110/2024	GISAID	2023	2024-09	Minnesota	H1	N
EPI_ISL_19539309|A/Tennessee/79/2024	GISAID	2023	2024-09	Tennessee	H1	N
EPI_ISL_19539310|A/Minnesota/119/2024	GISAID	2023	2024-09	Minnesota	H1	N
EPI_ISL_19539311|A/Iowa/104/2024	GISAID	2023	2024-09	Iowa	H1	N
EPI_ISL_19539313|A/Massachusetts/80/2024	GISAID	2023	2024-09	Massachusetts	H1	N
EPI_ISL_19539314|A/Pennsylvania/275/2024	GISAID	2023	2024-09	Pennsylvania	H1	N
EPI_ISL_19539323|A/New_York/173/2024	GISAID	2023	2024-09	New York	H1	N
EPI_ISL_19539324|A/New_York/171/2024	GISAID	2023	2024-09	New York	H1	N
EPI_ISL_19539386|A/California/176/2024	GISAID	2023	2024-09	California	H1	N
EPI_ISL_19539387|A/Montana/38/2024	GISAID	2024	2024-10	Montana	H1	N
EPI_ISL_19539388|A/Montana/37/2024	GISAID	2024	2024-10	Montana	H1	N
EPI_ISL_19539389|A/California/159/2024	GISAID	2023	2024-09	California	H1	N
EPI_ISL_19539390|A/Utah/68/2024	GISAID	2023	2024-09	Utah	H1	N
EPI_ISL_19539391|A/Colorado/203/2024	GISAID	2023	2024-09	Colorado	H1	N
EPI_ISL_19539392|A/Colorado/207/2024	GISAID	2024	2024-10	Colorado	H1	N
EPI_ISL_19539393|A/Colorado/197/2024	GISAID	2023	2024-09	Colorado	H1	N
EPI_ISL_19539394|A/Colorado/193/2024	GISAID	2023	2024-09	Colorado	H1	N
EPI_ISL_19539396|A/California/177/2024	GISAID	2023	2024-09	California	H1	N
EPI_ISL_19539400|A/Utah/67/2024	GISAID	2023	2024-09	Utah	H1	N
EPI_ISL_19539402|A/Colorado/202/2024	GISAID	2023	2024-09	Colorado	H1	N
EPI_ISL_19539404|A/Idaho/54/2024	GISAID	2023	2024-09	Idaho	H1	N
EPI_ISL_19539405|A/Tennessee/84/2024	GISAID	2024	2024-10	Tennessee	H1	N
EPI_ISL_19539408|A/Nebraska/26/2024	GISAID	2024	2024-10	Nebraska	H1	N
EPI_ISL_19539409|A/Wisconsin/148/2024	GISAID	2024	2024-10	Wisconsin	H1	N
EPI_ISL_19539410|A/Tennessee/83/2024	GISAID	2024	2024-10	Tennessee	H1	N
EPI_ISL_19539411|A/Iowa/110/2024	GISAID	2023	2024-09	Iowa	H1	N
EPI_ISL_19539412|A/Illinois/52/2024	GISAID	2024	2024-10	Illinois	H1	N
EPI_ISL_19539413|A/Tennessee/85/2024	GISAID	2024	2024-10	Tennessee	H1	N
EPI_ISL_19539414|A/Wisconsin/147/2024	GISAID	2023	2024-09	Wisconsin	H1	N
EPI_ISL_19539418|A/Ohio/259/2024	GISAID	2024	2024-10	Ohio	H1	N
EPI_ISL_19539419|A/Kentucky/46/2024	GISAID	2023	2024-09	Kentucky	H1	N
EPI_ISL_19539420|A/Nebraska/25/2024	GISAID	2024	2024-10	Nebraska	H1	N
EPI_ISL_19539421|A/Ohio/257/2024	GISAID	2023	2024-09	Ohio	H1	N
EPI_ISL_19539423|A/Tennessee/86/2024	GISAID	2024	2024-10	Tennessee	H1	N
EPI_ISL_19539424|A/Iowa/111/2024	GISAID	2024	2024-10	Iowa	H1	N
EPI_ISL_19539425|A/Ohio/261/2024	GISAID	2024	2024-10	Ohio	H1	N
EPI_ISL_19539430|A/Kentucky/47/2024	GISAID	2024	2024-10	Kentucky	H1	N
EPI_ISL_19539431|A/Illinois/51/2024	GISAID	2024	2024-10	Illinois	H1	N
EPI_ISL_19542280|DE-DHSS-549	GISAID	2023	2023-11	Delaware	H3	N
EPI_ISL_19542282|DE-DHSS-550	GISAID	2023	2023-10	Delaware	H3	N
EPI_ISL_19542283|DE-DHSS-562	GISAID	2023	2023-10	Delaware	H1	N
EPI_ISL_19542284|DE-DHSS-563	GISAID	2023	2023-10	Delaware	H1	N
EPI_ISL_19542285|DE-DHSS-560	GISAID	2023	2023-10	Delaware	H1	N
EPI_ISL_19542286|DE-DHSS-564	GISAID	2023	2023-11	Delaware	H1	N
EPI_ISL_19542287|DE-DHSS-565	GISAID	2023	2023-11	Delaware	H1	N
EPI_ISL_19542288|DE-DHSS-557	GISAID	2023	2023-11	Delaware	H1	N
EPI_ISL_19542289|DE-DHSS-566	GISAID	2023	2023-11	Delaware	H1	N
EPI_ISL_19542291|DE-DHSS-567	GISAID	2023	2023-11	Delaware	H1	N
EPI_ISL_19542292|DE-DHSS-568	GISAID	2023	2023-11	Delaware	H1	N
EPI_ISL_19542293|DE-DHSS-569	GISAID	2023	2023-11	Delaware	H1	N
EPI_ISL_19542295|DE-DHSS-570	GISAID	2023	2023-11	Delaware	H1	N
EPI_ISL_19542296|DE-DHSS-571	GISAID	2023	2023-11	Delaware	H1	N
EPI_ISL_19542297|DE-DHSS-572	GISAID	2023	2023-11	Delaware	H1	N
EPI_ISL_19542299|DE-DHSS-573	GISAID	2023	2023-11	Delaware	H1	N
EPI_ISL_19542301|DE-DHSS-574	GISAID	2023	2023-11	Delaware	H1	N
EPI_ISL_19542302|DE-DHSS-529	GISAID	2023	2023-11	Delaware	H3	N
EPI_ISL_19542303|DE-DHSS-530	GISAID	2023	2023-11	Delaware	H3	N
EPI_ISL_19542304|DE-DHSS-519	GISAID	2023	2023-12	Delaware	H1	N
EPI_ISL_19542307|DE-DHSS-575	GISAID	2023	2023-10	Delaware	H1	N
EPI_ISL_19542308|DE-DHSS-576	GISAID	2023	2023-10	Delaware	H1	N
EPI_ISL_19542311|DE-DHSS-558	GISAID	2023	2023-10	Delaware	H1	N
EPI_ISL_19542314|DE-DHSS-450	GISAID	2023	2024-01	Delaware	H3	N
EPI_ISL_19542316|DE-DHSS-461	GISAID	2023	2024-01	Delaware	H1	N
EPI_ISL_19542319|DE-DHSS-451	GISAID	2023	2024-01	Delaware	H3	N
EPI_ISL_19542321|DE-DHSS-452	GISAID	2023	2024-01	Delaware	H3	N
EPI_ISL_19542322|DE-DHSS-448	GISAID	2023	2024-01	Delaware	H3	N
EPI_ISL_19542323|DE-DHSS-462	GISAID	2023	2024-01	Delaware	H1	N
EPI_ISL_19542324|DE-DHSS-463	GISAID	2023	2024-01	Delaware	H1	N
EPI_ISL_19542327|DE-DHSS-453	GISAID	2023	2024-01	Delaware	H3	N
EPI_ISL_19542329|DE-DHSS-464	GISAID	2023	2024-01	Delaware	H1	N
EPI_ISL_19542330|DE-DHSS-465	GISAID	2023	2024-01	Delaware	H1	N
EPI_ISL_19542332|DE-DHSS-449	GISAID	2023	2024-01	Delaware	H3	N
EPI_ISL_19542333|DE-DHSS-454	GISAID	2023	2024-01	Delaware	H3	N
EPI_ISL_19542335|DE-DHSS-466	GISAID	2023	2024-01	Delaware	H1	N
EPI_ISL_19542336|DE-DHSS-455	GISAID	2023	2024-01	Delaware	H3	N
EPI_ISL_19542338|DE-DHSS-446	GISAID	2023	2024-01	Delaware	H3	N
EPI_ISL_19542341|DE-DHSS-445	GISAID	2023	2024-02	Delaware	H3	N
EPI_ISL_19542344|DE-DHSS-447	GISAID	2023	2024-02	Delaware	H3	N
EPI_ISL_19542345|DE-DHSS-460	GISAID	2023	2024-02	Delaware	H1	N
EPI_ISL_19542347|DE-DHSS-456	GISAID	2023	2024-02	Delaware	H3	N
EPI_ISL_19542349|DE-DHSS-513	GISAID	2023	2023-12	Delaware	H1	N
EPI_ISL_19542350|DE-DHSS-514	GISAID	2023	2023-12	Delaware	H1	N
EPI_ISL_19542351|DE-DHSS-515	GISAID	2023	2023-12	Delaware	H1	N
EPI_ISL_19542352|DE-DHSS-516	GISAID	2023	2023-12	Delaware	H1	N
EPI_ISL_19542354|DE-DHSS-517	GISAID	2023	2023-12	Delaware	H1	N
EPI_ISL_19542355|DE-DHSS-518	GISAID	2023	2024-01	Delaware	H1	N
EPI_ISL_19542356|DE-DHSS-500	GISAID	2023	2023-12	Delaware	H1	N
EPI_ISL_19542358|DE-DHSS-501	GISAID	2023	2023-12	Delaware	H1	N
EPI_ISL_19542359|DE-DHSS-502	GISAID	2023	2024-01	Delaware	H1	N
EPI_ISL_19542360|DE-DHSS-491	GISAID	2023	2023-12	Delaware	H3	N
EPI_ISL_19542361|DE-DHSS-503	GISAID	2023	2023-12	Delaware	H1	N
EPI_ISL_19542362|DE-DHSS-504	GISAID	2023	2023-12	Delaware	H1	N
EPI_ISL_19542363|DE-DHSS-492	GISAID	2023	2024-01	Delaware	H3	N
EPI_ISL_19542364|DE-DHSS-505	GISAID	2023	2023-12	Delaware	H1	N
EPI_ISL_19542365|DE-DHSS-506	GISAID	2023	2023-12	Delaware	H1	N
EPI_ISL_19542367|DE-DHSS-497	GISAID	2023	2023-12	Delaware	H1	N
EPI_ISL_19542369|DE-DHSS-507	GISAID	2023	2024-01	Delaware	H1	N
EPI_ISL_19542371|DE-DHSS-508	GISAID	2023	2024-01	Delaware	H1	N
EPI_ISL_19542374|DE-DHSS-509	GISAID	2023	2024-01	Delaware	H1	N
EPI_ISL_19542375|DE-DHSS-510	GISAID	2023	2024-01	Delaware	H1	N
EPI_ISL_19542376|DE-DHSS-481	GISAID	2023	2024-01	Delaware	H1	N
EPI_ISL_19542378|DE-DHSS-482	GISAID	2023	2024-01	Delaware	H1	N
EPI_ISL_19542379|DE-DHSS-483	GISAID	2023	2024-01	Delaware	H1	N
EPI_ISL_19542380|DE-DHSS-484	GISAID	2023	2024-01	Delaware	H1	N
EPI_ISL_19542412|DE-DHSS-485	GISAID	2023	2024-01	Delaware	H1	N
EPI_ISL_19542414|DE-DHSS-479	GISAID	2023	2024-01	Delaware	H3	N
EPI_ISL_19542416|DE-DHSS-538	GISAID	2023	2023-12	Delaware	H1	N
EPI_ISL_19542419|DE-DHSS-539	GISAID	2023	2023-12	Delaware	H1	N
EPI_ISL_19542424|DE-DHSS-540	GISAID	2023	2023-12	Delaware	H1	N
EPI_ISL_19542425|DE-DHSS-531	GISAID	2023	2023-12	Delaware	H3	N
EPI_ISL_19542426|DE-DHSS-532	GISAID	2023	2023-12	Delaware	H3	N
EPI_ISL_19542427|DE-DHSS-541	GISAID	2023	2023-12	Delaware	H1	N
EPI_ISL_19542429|DE-DHSS-542	GISAID	2023	2023-12	Delaware	H1	N
EPI_ISL_19542430|DE-DHSS-533	GISAID	2023	2023-12	Delaware	H3	N
EPI_ISL_19542436|DE-DHSS-417	GISAID	2023	2024-02	Delaware	H1	N
EPI_ISL_19542437|DE-DHSS-398	GISAID	2023	2024-02	Delaware	H3	N
EPI_ISL_19542438|DE-DHSS-422	GISAID	2023	2024-02	Delaware	H1	N
EPI_ISL_19542439|DE-DHSS-394	GISAID	2023	2024-02	Delaware	H3	N
EPI_ISL_19542442|DE-DHSS-400	GISAID	2023	2024-02	Delaware	H3	N
EPI_ISL_19542444|DE-DHSS-402	GISAID	2023	2024-02	Delaware	H3	N
EPI_ISL_19542445|DE-DHSS-424	GISAID	2023	2024-02	Delaware	H1	N
EPI_ISL_19542447|DE-DHSS-404	GISAID	2023	2024-02	Delaware	H3	N
EPI_ISL_19542451|DE-DHSS-406	GISAID	2023	2024-02	Delaware	H3	N
EPI_ISL_19542452|DE-DHSS-425	GISAID	2023	2024-02	Delaware	H1	N
EPI_ISL_19542454|DE-DHSS-426	GISAID	2023	2024-02	Delaware	H1	N
EPI_ISL_19542455|DE-DHSS-408	GISAID	2023	2024-02	Delaware	H3	N
EPI_ISL_19542456|DE-DHSS-410	GISAID	2023	2024-02	Delaware	H3	N
EPI_ISL_19542460|DE-DHSS-396	GISAID	2023	2024-02	Delaware	H3	N
EPI_ISL_19542461|DE-DHSS-412	GISAID	2023	2024-02	Delaware	H3	N
EPI_ISL_19542463|DE-DHSS-414	GISAID	2023	2024-02	Delaware	H3	N
EPI_ISL_19542465|DE-DHSS-353	GISAID	2023	2024-02	Delaware	H1	N
EPI_ISL_19542468|DE-DHSS-395	GISAID	2023	2024-02	Delaware	H3	N
EPI_ISL_19542469|DE-DHSS-397	GISAID	2023	2024-02	Delaware	H3	N
EPI_ISL_19542470|DE-DHSS-399	GISAID	2023	2024-02	Delaware	H3	N
EPI_ISL_19542471|DE-DHSS-357	GISAID	2023	2024-02	Delaware	H1	N
EPI_ISL_19542472|DE-DHSS-401	GISAID	2023	2024-02	Delaware	H3	N
EPI_ISL_19542473|DE-DHSS-403	GISAID	2023	2024-02	Delaware	H3	N
EPI_ISL_19542474|DE-DHSS-405	GISAID	2023	2024-02	Delaware	H3	N
EPI_ISL_19542476|DE-DHSS-355	GISAID	2023	2024-02	Delaware	H1	N
EPI_ISL_19542479|DE-DHSS-359	GISAID	2023	2024-02	Delaware	H1	N
EPI_ISL_19542481|DE-DHSS-407	GISAID	2023	2024-02	Delaware	H3	N
EPI_ISL_19542483|DE-DHSS-409	GISAID	2023	2024-02	Delaware	H3	N
EPI_ISL_19542484|DE-DHSS-411	GISAID	2023	2024-02	Delaware	H3	N
EPI_ISL_19542486|DE-DHSS-413	GISAID	2023	2024-02	Delaware	H3	N
EPI_ISL_19542491|DE-DHSS-362	GISAID	2023	2024-02	Delaware	H1	N
EPI_ISL_19542494|DE-DHSS-364	GISAID	2023	2024-02	Delaware	H1	N
EPI_ISL_19542496|DE-DHSS-415	GISAID	2023	2024-02	Delaware	H3	N
EPI_ISL_19542497|DE-DHSS-366	GISAID	2023	2024-03	Delaware	H1	N
EPI_ISL_19542498|DE-DHSS-416	GISAID	2023	2024-02	Delaware	H3	N
EPI_ISL_19542501|DE-DHSS-419	GISAID	2023	2024-03	Delaware	H1	N
EPI_ISL_19542502|DE-DHSS-418	GISAID	2023	2024-02	Delaware	H3	N
EPI_ISL_19542503|DE-DHSS-420	GISAID	2023	2024-02	Delaware	H1	N
EPI_ISL_19542504|DE-DHSS-421	GISAID	2023	2024-02	Delaware	H1	N
EPI_ISL_19542505|DE-DHSS-350	GISAID	2023	2024-02	Delaware	H3	N
EPI_ISL_19542506|DE-DHSS-393	GISAID	2023	2024-02	Delaware	H3	N
EPI_ISL_19548088|A/New_York/PV150257/2024	GISAID	2023	2024-01	New York	H1	N
EPI_ISL_19548513|A/California/LACPHL-INF00582/2024	GISAID	2024	2024-10	California	H1	N
EPI_ISL_19548514|A/California/LACPHL-INF00583/2024	GISAID	2024	2024-10	California	H1	N
EPI_ISL_19548515|A/California/LACPHL-INF00584/2024	GISAID	2024	2024-10	California	H1	N
EPI_ISL_19548516|A/California/LACPHL-INF00585/2024	GISAID	2024	2024-10	California	H3	N
EPI_ISL_19548517|A/California/LACPHL-INF00586/2024	GISAID	2024	2024-10	California	H1	N
EPI_ISL_19548518|A/California/LACPHL-INF00587/2024	GISAID	2024	2024-10	California	H1	N
EPI_ISL_19548519|A/California/LACPHL-INF00581/2024	GISAID	2024	2024-10	California	H1	N
EPI_ISL_19548520|A/California/LACPHL-INF00588/2024	GISAID	2024	2024-10	California	H1	N
EPI_ISL_19548528|A/California/LACPHL-INF00580/2024	GISAID	2024	2024-10	California	H1	N
EPI_ISL_19548529|A/California/LACPHL-INF00579/2024	GISAID	2024	2024-10	California	H1	N
EPI_ISL_19548530|A/California/LACPHL-INF00578/2024	GISAID	2024	2024-10	California	H1	N
EPI_ISL_19548531|A/California/LACPHL-INF00570/2024	GISAID	2024	2024-10	California	H1	N
EPI_ISL_19548532|A/California/LACPHL-INF00571/2024	GISAID	2024	2024-10	California	H3	N
EPI_ISL_19548533|A/California/LACPHL-INF00572/2024	GISAID	2024	2024-10	California	H1	N
EPI_ISL_19548534|A/California/LACPHL-INF00573/2024	GISAID	2024	2024-10	California	H3	N
EPI_ISL_19548535|A/California/LACPHL-INF00574/2024	GISAID	2024	2024-10	California	H3	N
EPI_ISL_19548536|A/California/LACPHL-INF00575/2024	GISAID	2024	2024-10	California	H3	N
EPI_ISL_19548537|A/California/LACPHL-INF00576/2024	GISAID	2024	2024-10	California	H1	N
EPI_ISL_19548538|A/California/LACPHL-INF00577/2024	GISAID	2024	2024-10	California	H1	N
EPI_ISL_19553381|A/DISTRICT_OF_COLUMBIA/27/2023-CDC-LV48A	GISAID	2023	2024-09	Maryland	H3	N
EPI_ISL_19556799|A/California/LACPHL-INF00600/2024	GISAID	2024	2024-10	California	H1	N
EPI_ISL_19556800|A/California/LACPHL-INF00601/2024	GISAID	2024	2024-10	California	H1	N
EPI_ISL_19556801|A/California/LACPHL-INF00602/2024	GISAID	2024	2024-10	California	H1	N
EPI_ISL_19556802|A/California/LACPHL-INF00603/2024	GISAID	2024	2024-10	California	H3	N
EPI_ISL_19556803|A/California/LACPHL-INF00604/2024	GISAID	2024	2024-10	California	H1	N
EPI_ISL_19556804|A/California/LACPHL-INF00605/2024	GISAID	2024	2024-10	California	H3	N
EPI_ISL_19556805|A/California/LACPHL-INF00606/2024	GISAID	2024	2024-10	California	H1	N
EPI_ISL_19556806|A/California/LACPHL-INF00607/2024	GISAID	2024	2024-10	California	H3	N
EPI_ISL_19556807|A/California/LACPHL-INF00608/2024	GISAID	2024	2024-10	California	H1	N
EPI_ISL_19556808|A/California/LACPHL-INF00609/2024	GISAID	2024	2024-10	California	H1	N
EPI_ISL_19556809|A/California/LACPHL-INF00610/2024	GISAID	2024	2024-10	California	H1	N
EPI_ISL_19556810|A/California/LACPHL-INF00611/2024	GISAID	2024	2024-10	California	H3	N
EPI_ISL_19556812|A/California/LACPHL-INF00612/2024	GISAID	2024	2024-10	California	H1	N
EPI_ISL_19556814|A/California/LACPHL-INF00614/2024	GISAID	2024	2024-10	California	H1	N
EPI_ISL_19556815|A/California/LACPHL-INF00599/2024	GISAID	2024	2024-10	California	H1	N
EPI_ISL_19556816|A/California/LACPHL-INF00598/2024	GISAID	2024	2024-10	California	H1	N
EPI_ISL_19556817|A/California/LACPHL-INF00596/2024	GISAID	2024	2024-10	California	H1	N
EPI_ISL_19556821|A/California/LACPHL-INF00597/2024	GISAID	2024	2024-10	California	H1	N
EPI_ISL_19556822|A/California/LACPHL-INF00590/2024	GISAID	2024	2024-10	California	H1	N
EPI_ISL_19556823|A/California/LACPHL-INF00591/2024	GISAID	2024	2024-10	California	H3	N
EPI_ISL_19556824|A/California/LACPHL-INF00592/2024	GISAID	2024	2024-10	California	H1	N
EPI_ISL_19556825|A/California/LACPHL-INF00593/2024	GISAID	2024	2024-10	California	H3	N
EPI_ISL_19556826|A/California/LACPHL-INF00594/2024	GISAID	2024	2024-10	California	H3	N
EPI_ISL_19556827|A/California/LACPHL-INF00595/2024	GISAID	2024	2024-10	California	H1	N
EPI_ISL_19556828|A/California/LACPHL-INF00589/2024	GISAID	2024	2024-10	California	H1	N
EPI_ISL_19557984|A/Washington/GKISBBBD59882/2024	GISAID	2023	2024-09	Washington	H1	N
EPI_ISL_19560417|A/Florida/GKISBBBE09152/2024	GISAID	2023	2024-09	Florida	H3	N
EPI_ISL_19560418|A/New_Jersey/GKISBBBE19331/2024	GISAID	2024	2024-10	New Jersey	H3	N
EPI_ISL_19560419|A/New_York/GKISBBBE41006/2024	GISAID	2024	2024-10	New York	H3	N
EPI_ISL_19560420|A/Virginia/GKISBBBE09720/2024	GISAID	2024	2024-10	Virginia	H1	N
EPI_ISL_19560421|A/Washington/GKISBBBC75931/2024	GISAID	2024	2024-10	Washington	H1	N
EPI_ISL_19560422|A/Washington/GKISBBBC83615/2024	GISAID	2024	2024-10	Washington	H1	N
EPI_ISL_19560423|A/California/GKISBBBE41962/2024	GISAID	2024	2024-10	California	H1	N
EPI_ISL_19561301|A/District_of_Columbia/27/2023	GISAID	2023	2024-04	Maryland	H3	N
EPI_ISL_19563911|A/Washington/S26064/2022	GISAID	2022	2022-11	Washington	H1	N
EPI_ISL_19563927|A/Washington/S26103/2022	GISAID	2022	2022-12	Washington	H3	N
EPI_ISL_19563941|A/Washington/S26104/2022	GISAID	2022	2022-12	Washington	H3	N
EPI_ISL_19563953|A/Washington/S26106/2023	GISAID	2022	2023-01	Washington	H3	N
EPI_ISL_19563969|A/Washington/S26107/2023	GISAID	2022	2023-01	Washington	H3	N
EPI_ISL_19564012|A/Washington/S26108/2022	GISAID	2022	2022-10	Washington	H3	N
EPI_ISL_19564016|A/Washington/S26111/2023	GISAID	2023	2023-11	Washington	H3	N
EPI_ISL_19564019|A/Washington/S26113/2024	GISAID	2023	2024-03	Washington	H3	N
EPI_ISL_19564035|A/Washington/S26114/2022	GISAID	2022	2022-11	Washington	H3	N
EPI_ISL_19564051|A/Washington/S26115/2023	GISAID	2022	2023-01	Washington	H3	N
EPI_ISL_19564067|A/Washington/S26116/2023	GISAID	2022	2023-01	Washington	H3	N
EPI_ISL_19564092|A/Washington/S26102/2022	GISAID	2022	2022-12	Washington	H3	N
EPI_ISL_19564093|A/Washington/S26086/2022	GISAID	2022	2022-12	Washington	H3	N
EPI_ISL_19564094|A/Washington/S26084/2022	GISAID	2022	2022-11	Washington	H3	N
EPI_ISL_19564095|A/Washington/S26096/2022	GISAID	2022	2022-12	Washington	H3	N
EPI_ISL_19564096|A/Washington/S26100/2022	GISAID	2022	2022-12	Washington	H3	N
EPI_ISL_19564097|A/Washington/S26105/2023	GISAID	2022	2023-01	Washington	H3	N
EPI_ISL_19564098|A/Washington/S26112/2023	GISAID	2022	2023-03	Washington	H3	N
EPI_ISL_19564099|A/Washington/S26067/2022	GISAID	2022	2022-11	Washington	H1	N
EPI_ISL_19564101|A/Washington/S26069/2022	GISAID	2022	2022-12	Washington	H1	N
EPI_ISL_19564102|A/Washington/S26071/2023	GISAID	2023	2023-11	Washington	H1	N
EPI_ISL_19564103|A/Washington/S26072/2023	GISAID	2023	2023-11	Washington	H1	N
EPI_ISL_19564104|A/Washington/S26091/2022	GISAID	2022	2022-11	Washington	H3	N
EPI_ISL_19564105|A/Washington/S26097/2022	GISAID	2022	2022-12	Washington	H3	N
EPI_ISL_19564106|A/Washington/S26101/2022	GISAID	2022	2022-12	Washington	H3	N
EPI_ISL_19564107|A/Washington/S26099/2022	GISAID	2022	2022-12	Washington	H3	N
EPI_ISL_19564108|A/Washington/S26098/2022	GISAID	2022	2022-12	Washington	H3	N
EPI_ISL_19564109|A/Washington/S26065/2022	GISAID	2022	2022-11	Washington	H1	N
EPI_ISL_19564110|A/Washington/S26066/2022	GISAID	2022	2022-12	Washington	H1	N
EPI_ISL_19564111|A/Washington/S26068/2022	GISAID	2022	2022-12	Washington	H1	N
EPI_ISL_19564112|A/Washington/S26070/2022	GISAID	2022	2022-12	Washington	H1	N
EPI_ISL_19564113|A/Washington/S26073/2024	GISAID	2023	2024-01	Washington	H1	N
EPI_ISL_19564114|A/Washington/S26074/2024	GISAID	2023	2024-03	Washington	H1	N
EPI_ISL_19564115|A/Washington/S26075/2024	GISAID	2023	2024-01	Washington	H1	N
EPI_ISL_19564116|A/Washington/S26076/2022	GISAID	2022	2022-11	Washington	H3	N
EPI_ISL_19564117|A/Washington/S26077/2022	GISAID	2022	2022-11	Washington	H3	N
EPI_ISL_19564118|A/Washington/S26078/2022	GISAID	2022	2022-11	Washington	H3	N
EPI_ISL_19564119|A/Washington/S26079/2022	GISAID	2022	2022-11	Washington	H3	N
EPI_ISL_19564120|A/Washington/S26080/2022	GISAID	2022	2022-11	Washington	H3	N
EPI_ISL_19564121|A/Washington/S26081/2022	GISAID	2022	2022-11	Washington	H3	N
EPI_ISL_19564122|A/Washington/S26082/2022	GISAID	2022	2022-11	Washington	H3	N
EPI_ISL_19564123|A/Washington/S26083/2022	GISAID	2022	2022-11	Washington	H3	N
EPI_ISL_19564124|A/Washington/S26087/2022	GISAID	2022	2022-12	Washington	H3	N
EPI_ISL_19564125|A/Washington/S26088/2022	GISAID	2022	2022-11	Washington	H3	N
EPI_ISL_19564126|A/Washington/S26089/2022	GISAID	2022	2022-12	Washington	H3	N
EPI_ISL_19564127|A/Washington/S26090/2022	GISAID	2022	2022-11	Washington	H3	N
EPI_ISL_19564128|A/Washington/S26092/2022	GISAID	2022	2022-11	Washington	H3	N
EPI_ISL_19564129|A/Washington/S26093/2022	GISAID	2022	2022-12	Washington	H3	N
EPI_ISL_19564130|A/Washington/S26094/2022	GISAID	2022	2022-12	Washington	H3	N
EPI_ISL_19564131|A/Washington/S26095/2022	GISAID	2022	2022-12	Washington	H3	N
EPI_ISL_19564132|A/Washington/S26109/2022	GISAID	2022	2022-11	Washington	H3	N
EPI_ISL_19564133|A/Washington/S26110/2024	GISAID	2023	2024-02	Washington	H3	N
EPI_ISL_19566907|A/Delaware/14998/2024	GISAID	2024	2024-10	Delaware	H1	N
EPI_ISL_19566911|A/Maryland/15002/2024	GISAID	2024	2024-10	Maryland	H3	N
EPI_ISL_19566912|A/New_Mexico/15003/2024	GISAID	2024	2024-10	New Mexico	H3	N
EPI_ISL_19566913|A/New_Mexico/15004/2024	GISAID	2024	2024-10	New Mexico	H3	N
EPI_ISL_19566914|A/New_Mexico/15005/2024	GISAID	2024	2024-10	New Mexico	H1	N
EPI_ISL_19566915|A/North_Dakota/15006/2024	GISAID	2024	2024-10	North Dakota	H1	N
EPI_ISL_19566916|A/North_Dakota/15007/2024	GISAID	2024	2024-10	North Dakota	H1	N
EPI_ISL_19566917|A/North_Dakota/15008/2024	GISAID	2024	2024-10	North Dakota	H1	N
EPI_ISL_19566918|A/North_Dakota/15009/2024	GISAID	2024	2024-10	North Dakota	H1	N
EPI_ISL_19566919|A/Texas/15010/2024	GISAID	2024	2024-10	Texas	H3	N
EPI_ISL_19566920|A/Texas/15011/2024	GISAID	2024	2024-10	Texas	H3	N
EPI_ISL_19567604|A/Maryland/15013/2024	GISAID	2024	2024-11	Maryland	H3	N
EPI_ISL_19567605|A/New_Jersey/15014/2024	GISAID	2024	2024-10	New Jersey	H1	N
EPI_ISL_19567606|A/New_Jersey/15015/2024	GISAID	2024	2024-10	New Jersey	H1	N
EPI_ISL_19567607|A/New_Jersey/15016/2024	GISAID	2024	2024-10	New Jersey	H1	N
EPI_ISL_19567608|A/New_Jersey/15017/2024	GISAID	2024	2024-10	New Jersey	H1	N
EPI_ISL_19567609|A/New_Jersey/15018/2024	GISAID	2024	2024-10	New Jersey	H1	N
EPI_ISL_19567610|A/North_Dakota/15019/2024	GISAID	2024	2024-11	North Dakota	H1	N
EPI_ISL_19571709|A/California/LACPHL-INF00615/2024	GISAID	2024	2024-11	California	H3	N
EPI_ISL_19571710|A/California/LACPHL-INF00638/2024	GISAID	2024	2024-11	California	H3	N
EPI_ISL_19571711|A/California/LACPHL-INF00637/2024	GISAID	2024	2024-11	California	H1	N
EPI_ISL_19571712|A/California/LACPHL-INF00636/2024	GISAID	2024	2024-11	California	H3	N
EPI_ISL_19571713|A/California/LACPHL-INF00635/2024	GISAID	2024	2024-11	California	H3	N
EPI_ISL_19571714|A/California/LACPHL-INF00634/2024	GISAID	2024	2024-11	California	H1	N
EPI_ISL_19571728|A/California/LACPHL-INF00633/2024	GISAID	2024	2024-11	California	H1	N
EPI_ISL_19571736|A/California/LACPHL-INF00632/2024	GISAID	2024	2024-11	California	H1	N
EPI_ISL_19571746|A/California/LACPHL-INF00631/2024	GISAID	2024	2024-11	California	H1	N
EPI_ISL_19571754|A/California/LACPHL-INF00630/2024	GISAID	2023	2024-09	California	H1	N
EPI_ISL_19571765|A/California/LACPHL-INF00629/2024	GISAID	2024	2024-11	California	H3	N
EPI_ISL_19571775|A/California/LACPHL-INF00628/2024	GISAID	2024	2024-11	California	H1	N
EPI_ISL_19571813|A/California/LACPHL-INF00627/2024	GISAID	2024	2024-11	California	H1	N
EPI_ISL_19571823|A/California/LACPHL-INF00626/2024	GISAID	2024	2024-11	California	H3	N
EPI_ISL_19571832|A/California/LACPHL-INF00625/2024	GISAID	2024	2024-11	California	H3	N
EPI_ISL_19571841|A/California/LACPHL-INF00624/2024	GISAID	2024	2024-11	California	H3	N
EPI_ISL_19571850|A/California/LACPHL-INF00623/2024	GISAID	2024	2024-11	California	H1	N
EPI_ISL_19571861|A/California/LACPHL-INF00622/2024	GISAID	2024	2024-11	California	H3	N
EPI_ISL_19571898|A/California/LACPHL-INF00621/2024	GISAID	2024	2024-11	California	H1	N
EPI_ISL_19571909|A/California/LACPHL-INF00620/2024	GISAID	2024	2024-11	California	H3	N
EPI_ISL_19571919|A/California/LACPHL-INF00619/2024	GISAID	2024	2024-11	California	H1	N
EPI_ISL_19571929|A/California/LACPHL-INF00618/2024	GISAID	2024	2024-11	California	H3	N
EPI_ISL_19571939|A/California/LACPHL-INF00617/2024	GISAID	2024	2024-11	California	H1	N
EPI_ISL_19571949|A/California/LACPHL-INF00616/2024	GISAID	2024	2024-11	California	H1	N
EPI_ISL_19571984|A/California/LACPHL-INF00639/2024	GISAID	2024	2024-11	California	H1	N
EPI_ISL_19571992|A/California/LACPHL-INF00640/2024	GISAID	2024	2024-11	California	H1	N
EPI_ISL_19578902|DE-DHSS-589	GISAID	2023	2024-06	Delaware	H3	N
EPI_ISL_19578903|DE-DHSS-590	GISAID	2023	2024-06	Delaware	H1	N
EPI_ISL_19578904|DE-DHSS-591	GISAID	2023	2024-06	Delaware	H1	N
EPI_ISL_19578905|DE-DHSS-592	GISAID	2023	2024-06	Delaware	H3	N
EPI_ISL_19578906|DE-DHSS-596	GISAID	2023	2024-06	Delaware	H3	N
EPI_ISL_19578907|DE-DHSS-597	GISAID	2023	2024-06	Delaware	H3	N
EPI_ISL_19578910|DE-DHSS-610	GISAID	2023	2024-09	Delaware	H3	N
EPI_ISL_19578911|DE-DHSS-613	GISAID	2024	2024-10	Delaware	H3	N
EPI_ISL_19578912|DE-DHSS-614	GISAID	2024	2024-10	Delaware	H3	N
EPI_ISL_19578913|DE-DHSS-650	GISAID	2023	2024-06	Delaware	H3	N
EPI_ISL_19578914|DE-DHSS-651	GISAID	2023	2024-06	Delaware	H1	N
EPI_ISL_19578915|DE-DHSS-652	GISAID	2023	2024-06	Delaware	H1	N
EPI_ISL_19578916|DE-DHSS-639	GISAID	2023	2024-06	Delaware	H3	N
EPI_ISL_19578917|DE-DHSS-653	GISAID	2023	2024-06	Delaware	H3	N
EPI_ISL_19578918|DE-DHSS-654	GISAID	2023	2024-06	Delaware	H3	N
EPI_ISL_19578921|DE-DHSS-649	GISAID	2023	2024-09	Delaware	H3	N
EPI_ISL_19578922|DE-DHSS-655	GISAID	2024	2024-10	Delaware	H3	N
EPI_ISL_19578923|DE-DHSS-656	GISAID	2024	2024-10	Delaware	H3	N
EPI_ISL_19586891|A/Nevada/193/2024	GISAID	2024	2024-10	Nevada	H3	N
EPI_ISL_19586895|A/Nevada/196/2024	GISAID	2024	2024-10	Nevada	H3	N
EPI_ISL_19586898|A/New_Mexico/57/2024	GISAID	2024	2024-10	New Mexico	H3	N
EPI_ISL_19586899|A/New_Mexico/56/2024	GISAID	2024	2024-10	New Mexico	H3	N
EPI_ISL_19586900|A/Nevada/203/2024	GISAID	2024	2024-10	Nevada	H3	N
EPI_ISL_19586907|A/Nevada/187/2024	GISAID	2024	2024-10	Nevada	H3	N
EPI_ISL_19586908|A/Tennessee/93/2024	GISAID	2024	2024-10	Tennessee	H3	N
EPI_ISL_19586909|A/Nebraska/27/2024	GISAID	2024	2024-10	Nebraska	H3	N
EPI_ISL_19586910|A/Louisiana/08/2024	GISAID	2024	2024-10	Louisiana	H3	N
EPI_ISL_19586912|A/Minnesota/126/2024	GISAID	2024	2024-10	Minnesota	H3	N
EPI_ISL_19586913|A/Missouri/130/2024	GISAID	2024	2024-10	Missouri	H3	N
EPI_ISL_19586914|A/Minnesota/124/2024	GISAID	2024	2024-10	Minnesota	H3	N
EPI_ISL_19586915|A/Nebraska/29/2024	GISAID	2024	2024-10	Nebraska	H3	N
EPI_ISL_19586916|A/Missouri/127/2024	GISAID	2024	2024-10	Missouri	H3	N
EPI_ISL_19586918|A/Louisiana/09/2024	GISAID	2024	2024-10	Louisiana	H3	N
EPI_ISL_19586919|A/Tennessee/92/2024	GISAID	2024	2024-10	Tennessee	H3	N
EPI_ISL_19586928|A/Pennsylvania/290/2024	GISAID	2024	2024-11	Pennsylvania	H3	N
EPI_ISL_19586930|A/Pennsylvania/286/2024	GISAID	2024	2024-10	Pennsylvania	H3	N
EPI_ISL_19586931|A/Pennsylvania/287/2024	GISAID	2024	2024-11	Pennsylvania	H3	N
EPI_ISL_19586935|A/Massachusetts/85/2024	GISAID	2024	2024-10	Massachusetts	H3	N
EPI_ISL_19586936|A/New_York/188/2024	GISAID	2024	2024-10	New York	H3	N
EPI_ISL_19586938|A/Massachusetts/86/2024	GISAID	2024	2024-10	Massachusetts	H3	N
EPI_ISL_19586939|A/Massachusetts/91/2024	GISAID	2024	2024-10	Massachusetts	H3	N
EPI_ISL_19586940|A/Pennsylvania/284/2024	GISAID	2024	2024-10	Pennsylvania	H3	N
EPI_ISL_19587011|A/Illinois/60/2024	GISAID	2024	2024-10	Illinois	H3	N
EPI_ISL_19587015|A/Wisconsin/160/2024	GISAID	2024	2024-11	Wisconsin	H3	N
EPI_ISL_19587019|A/Illinois/58/2024	GISAID	2024	2024-10	Illinois	H3	N
EPI_ISL_19587024|A/Wisconsin/164/2024	GISAID	2024	2024-11	Wisconsin	H3	N
EPI_ISL_19587025|A/Wisconsin/166/2024	GISAID	2024	2024-11	Wisconsin	H3	N
EPI_ISL_19587028|A/Missouri/134/2024	GISAID	2024	2024-10	Missouri	H3	N
EPI_ISL_19587030|A/Illinois/59/2024	GISAID	2024	2024-10	Illinois	H3	N
EPI_ISL_19587031|A/Illinois/54/2024	GISAID	2024	2024-10	Illinois	H3	N
EPI_ISL_19587032|A/Wisconsin/161/2024	GISAID	2024	2024-11	Wisconsin	H3	N
EPI_ISL_19587033|A/Wisconsin/165/2024	GISAID	2024	2024-11	Wisconsin	H3	N
EPI_ISL_19587038|A/Ohio/265/2024	GISAID	2024	2024-11	Ohio	H3	N
EPI_ISL_19587040|A/Illinois/62/2024	GISAID	2024	2024-11	Illinois	H3	N
EPI_ISL_19587044|A/Illinois/63/2024	GISAID	2024	2024-11	Illinois	H3	N
EPI_ISL_19587045|A/Arkansas/57/2024	GISAID	2024	2024-10	Arkansas	H3	N
EPI_ISL_19587046|A/Iowa/115/2024	GISAID	2024	2024-11	Iowa	H3	N
EPI_ISL_19587047|A/Ohio/262/2024	GISAID	2024	2024-10	Ohio	H3	N
EPI_ISL_19587049|A/Wisconsin/163/2024	GISAID	2024	2024-11	Wisconsin	H3	N
EPI_ISL_19587163|A/Nevada/191/2024	GISAID	2024	2024-10	Nevada	H1	N
EPI_ISL_19587165|A/Arizona/58/2024	GISAID	2024	2024-10	Arizona	H1	N
EPI_ISL_19587166|A/Utah/77/2024	GISAID	2024	2024-10	Utah	H1	N
EPI_ISL_19587168|A/Nevada/197/2024	GISAID	2024	2024-10	Nevada	H1	N
EPI_ISL_19587172|A/Arizona/59/2024	GISAID	2024	2024-10	Arizona	H1	N
EPI_ISL_19587173|A/Nevada/201/2024	GISAID	2024	2024-10	Nevada	H1	N
EPI_ISL_19587174|A/Nevada/194/2024	GISAID	2024	2024-10	Nevada	H1	N
EPI_ISL_19587175|A/Utah/78/2024	GISAID	2024	2024-10	Utah	H1	N
EPI_ISL_19587178|A/Minnesota/128/2024	GISAID	2024	2024-10	Minnesota	H1	N
EPI_ISL_19587179|A/Missouri/131/2024	GISAID	2024	2024-10	Missouri	H1	N
EPI_ISL_19587180|A/Minnesota/127/2024	GISAID	2024	2024-10	Minnesota	H1	N
EPI_ISL_19587181|A/Tennessee/87/2024	GISAID	2024	2024-10	Tennessee	H1	N
EPI_ISL_19587182|A/Tennessee/89/2024	GISAID	2024	2024-10	Tennessee	H1	N
EPI_ISL_19587183|A/Wisconsin/158/2024	GISAID	2024	2024-10	Wisconsin	H1	N
EPI_ISL_19587184|A/Minnesota/129/2024	GISAID	2024	2024-10	Minnesota	H1	N
EPI_ISL_19587185|A/Nebraska/28/2024	GISAID	2024	2024-10	Nebraska	H1	N
EPI_ISL_19587186|A/Missouri/133/2024	GISAID	2024	2024-10	Missouri	H1	N
EPI_ISL_19587187|A/Missouri/132/2024	GISAID	2024	2024-10	Missouri	H1	N
EPI_ISL_19587188|A/Missouri/129/2024	GISAID	2024	2024-10	Missouri	H1	N
EPI_ISL_19587189|A/Tennessee/88/2024	GISAID	2024	2024-10	Tennessee	H1	N
EPI_ISL_19587190|A/Tennessee/91/2024	GISAID	2024	2024-10	Tennessee	H1	N
EPI_ISL_19587191|A/Nebraska/30/2024	GISAID	2024	2024-10	Nebraska	H1	N
EPI_ISL_19587192|A/Minnesota/125/2024	GISAID	2024	2024-10	Minnesota	H1	N
EPI_ISL_19587207|A/Maryland/51/2024	GISAID	2024	2024-10	Maryland	H1	N
EPI_ISL_19587208|A/New_York/190/2024	GISAID	2024	2024-10	New York	H1	N
EPI_ISL_19587209|A/Rhode_Island/59/2024	GISAID	2024	2024-10	Rhode Island	H1	N
EPI_ISL_19587211|A/Rhode_Island/60/2024	GISAID	2024	2024-11	Rhode Island	H1	N
EPI_ISL_19587213|A/Maryland/52/2024	GISAID	2024	2024-10	Maryland	H1	N
EPI_ISL_19587217|A/New_York/192/2024	GISAID	2024	2024-11	New York	H1	N
EPI_ISL_19587219|A/Massachusetts/89/2024	GISAID	2024	2024-10	Massachusetts	H1	N
EPI_ISL_19587220|A/Massachusetts/88/2024	GISAID	2024	2024-10	Massachusetts	H1	N
EPI_ISL_19587222|A/Iowa/113/2024	GISAID	2024	2024-10	Iowa	H1	N
EPI_ISL_19587223|A/Ohio/264/2024	GISAID	2024	2024-10	Ohio	H1	N
EPI_ISL_19587224|A/Wisconsin/167/2024	GISAID	2024	2024-11	Wisconsin	H1	N
EPI_ISL_19587225|A/Illinois/55/2024	GISAID	2024	2024-10	Illinois	H1	N
EPI_ISL_19587226|A/Wisconsin/162/2024	GISAID	2024	2024-11	Wisconsin	H1	N
EPI_ISL_19587227|A/Illinois/57/2024	GISAID	2024	2024-10	Illinois	H1	N
EPI_ISL_19587228|A/Iowa/116/2024	GISAID	2024	2024-11	Iowa	H1	N
EPI_ISL_19587229|A/Ohio/263/2024	GISAID	2024	2024-10	Ohio	H1	N
EPI_ISL_19591534|A/MICHGAN/62/2023-CDC-LV47A	GISAID	2023	2024-07	Michigan	H1	N
EPI_ISL_19591538|A/California/SMCPHL-623/2024	GISAID	2023	2024-07	California	H3	N
EPI_ISL_19591540|A/California/SMCPHL-624/2024	GISAID	2023	2024-08	California	H3	N
EPI_ISL_19591541|A/California/SMCPHL-631/2024	GISAID	2023	2024-07	California	H3	N
EPI_ISL_19591542|A/California/SMCPHL-633/2024	GISAID	2023	2024-07	California	H1	N
EPI_ISL_19591543|A/California/SMCPHL-634/2024	GISAID	2023	2024-02	California	H3	N
EPI_ISL_19591544|A/California/SMCPHL-636/2024	GISAID	2023	2024-03	California	H3	N
EPI_ISL_19592439|A/Hawaii/ISC-1071/2024	GISAID	2024	2024-10	Hawaii	H1	N
EPI_ISL_19592440|A/Hawaii/ISC-1076/2024	GISAID	2024	2024-10	Hawaii	H1	N
EPI_ISL_19592441|A/Hawaii/ISC-1074/2024	GISAID	2024	2024-10	Hawaii	H1	N
EPI_ISL_19592442|A/Hawaii/ISC-1072/2024	GISAID	2023	2024-09	Hawaii	H1	N
EPI_ISL_19592443|A/Hawaii/ISC-1079/2024	GISAID	2024	2024-10	Hawaii	H1	N
EPI_ISL_19592444|A/Hawaii/ISC-1077/2024	GISAID	2024	2024-10	Hawaii	H1	N
EPI_ISL_19592445|A/Hawaii/ISC-1075/2024	GISAID	2023	2024-09	Hawaii	H1	N
EPI_ISL_19592446|A/Hawaii/ISC-1078/2024	GISAID	2024	2024-10	Hawaii	H1	N
EPI_ISL_19592447|A/Hawaii/ISC-1073/2024	GISAID	2024	2024-10	Hawaii	H1	N
EPI_ISL_19592448|A/Hawaii/ISC-1080/2024	GISAID	2024	2024-10	Hawaii	H1	N
EPI_ISL_19592449|A/Colorado/ISC-1420/2024	GISAID	2024	2024-10	Colorado	H1	N
EPI_ISL_19592450|A/Colorado/ISC-1394/2024	GISAID	2024	2024-10	Colorado	H1	N
EPI_ISL_19592451|A/Colorado/ISC-1408/2024	GISAID	2024	2024-10	Colorado	H1	N
EPI_ISL_19592452|A/Colorado/ISC-1326/2024	GISAID	2024	2024-10	Colorado	H1	N
EPI_ISL_19592453|A/Colorado/ISC-1312/2024	GISAID	2024	2024-10	Colorado	H1	N
EPI_ISL_19592454|A/Colorado/ISC-1386/2024	GISAID	2024	2024-11	Colorado	H1	N
EPI_ISL_19592455|A/Colorado/ISC-1424/2024	GISAID	2023	2024-09	Colorado	H1	N
EPI_ISL_19592456|A/Colorado/ISC-1414/2024	GISAID	2024	2024-10	Colorado	H1	N
EPI_ISL_19592457|A/Colorado/ISC-1320/2024	GISAID	2024	2024-11	Colorado	H1	N
EPI_ISL_19592458|A/Colorado/ISC-1309/2024	GISAID	2024	2024-11	Colorado	H1	N
EPI_ISL_19592459|A/Colorado/ISC-1413/2024	GISAID	2024	2024-10	Colorado	H1	N
EPI_ISL_19592460|A/Colorado/ISC-1311/2024	GISAID	2024	2024-10	Colorado	H1	N
EPI_ISL_19592461|A/Florida/ISC-1239/2024	GISAID	2024	2024-11	Florida	H1	N
EPI_ISL_19592462|A/Florida/ISC-1246/2024	GISAID	2024	2024-11	Florida	H1	N
EPI_ISL_19592463|A/Florida/ISC-1234/2024	GISAID	2024	2024-11	Florida	H1	N
EPI_ISL_19592464|A/Florida/ISC-1243/2024	GISAID	2024	2024-11	Florida	H1	N
EPI_ISL_19592465|A/Florida/ISC-1226/2024	GISAID	2024	2024-10	Florida	H1	N
EPI_ISL_19592466|A/Florida/ISC-1229/2024	GISAID	2024	2024-11	Florida	H1	N
EPI_ISL_19592467|A/Florida/ISC-1238/2024	GISAID	2024	2024-11	Florida	H1	N
EPI_ISL_19592468|A/Florida/ISC-1236/2024	GISAID	2024	2024-11	Florida	H1	N
EPI_ISL_19592469|A/Florida/ISC-1241/2024	GISAID	2024	2024-11	Florida	H1	N
EPI_ISL_19592470|A/Florida/ISC-1233/2024	GISAID	2024	2024-11	Florida	H1	N
EPI_ISL_19592471|A/Florida/ISC-1240/2024	GISAID	2024	2024-11	Florida	H1	N
EPI_ISL_19592472|A/Florida/ISC-1242/2024	GISAID	2024	2024-11	Florida	H1	N
EPI_ISL_19592473|A/Florida/ISC-1228/2024	GISAID	2024	2024-11	Florida	H1	N
EPI_ISL_19592474|A/Florida/ISC-1230/2024	GISAID	2024	2024-11	Florida	H1	N
EPI_ISL_19592475|A/Massachusetts/ISC-1091/2024	GISAID	2024	2024-10	Massachusetts	H1	N
EPI_ISL_19592476|A/Massachusetts/ISC-1094/2024	GISAID	2024	2024-10	Massachusetts	H1	N
EPI_ISL_19592477|A/Massachusetts/ISC-1093/2024	GISAID	2024	2024-11	Massachusetts	H1	N
EPI_ISL_19592478|A/Massachusetts/ISC-1097/2024	GISAID	2024	2024-10	Massachusetts	H1	N
EPI_ISL_19592479|A/Massachusetts/ISC-1102/2024	GISAID	2024	2024-11	Massachusetts	H1	N
EPI_ISL_19592480|A/Massachusetts/ISC-1092/2024	GISAID	2024	2024-10	Massachusetts	H1	N
EPI_ISL_19592481|A/Hawaii/ISC-1067/2024	GISAID	2023	2024-09	Hawaii	H3	N
EPI_ISL_19592482|A/Hawaii/ISC-1069/2024	GISAID	2024	2024-10	Hawaii	H3	N
EPI_ISL_19592483|A/Hawaii/ISC-1070/2024	GISAID	2024	2024-10	Hawaii	H3	N
EPI_ISL_19592484|A/Hawaii/ISC-1068/2024	GISAID	2024	2024-10	Hawaii	H3	N
EPI_ISL_19592485|A/Hawaii/ISC-1066/2024	GISAID	2024	2024-10	Hawaii	H3	N
EPI_ISL_19592486|A/Colorado/ISC-1374/2024	GISAID	2024	2024-10	Colorado	H3	N
EPI_ISL_19592487|A/Colorado/ISC-1318/2024	GISAID	2024	2024-10	Colorado	H3	N
EPI_ISL_19592488|A/Colorado/ISC-1397/2024	GISAID	2024	2024-10	Colorado	H3	N
EPI_ISL_19592489|A/Colorado/ISC-1423/2024	GISAID	2024	2024-10	Colorado	H3	N
EPI_ISL_19592490|A/Colorado/ISC-1313/2024	GISAID	2024	2024-11	Colorado	H3	N
EPI_ISL_19592491|A/Colorado/ISC-1389/2024	GISAID	2024	2024-11	Colorado	H3	N
EPI_ISL_19592492|A/Colorado/ISC-1384/2024	GISAID	2024	2024-10	Colorado	H3	N
EPI_ISL_19592493|A/Colorado/ISC-1324/2024	GISAID	2024	2024-10	Colorado	H3	N
EPI_ISL_19592494|A/Colorado/ISC-1405/2024	GISAID	2024	2024-10	Colorado	H3	N
EPI_ISL_19592495|A/Colorado/ISC-1310/2024	GISAID	2024	2024-11	Colorado	H3	N
EPI_ISL_19592496|A/Colorado/ISC-1403/2024	GISAID	2024	2024-10	Colorado	H3	N
EPI_ISL_19592497|A/Colorado/ISC-1319/2024	GISAID	2024	2024-10	Colorado	H3	N
EPI_ISL_19592498|A/Colorado/ISC-1415/2024	GISAID	2024	2024-10	Colorado	H3	N
EPI_ISL_19592499|A/Colorado/ISC-1376/2024	GISAID	2024	2024-10	Colorado	H3	N
EPI_ISL_19592500|A/Colorado/ISC-1390/2024	GISAID	2024	2024-11	Colorado	H3	N
EPI_ISL_19592501|A/Colorado/ISC-1315/2024	GISAID	2024	2024-11	Colorado	H3	N
EPI_ISL_19592502|A/Colorado/ISC-1399/2024	GISAID	2024	2024-10	Colorado	H3	N
EPI_ISL_19592503|A/Colorado/ISC-1377/2024	GISAID	2024	2024-10	Colorado	H3	N
EPI_ISL_19592504|A/Colorado/ISC-1316/2024	GISAID	2024	2024-11	Colorado	H3	N
EPI_ISL_19592505|A/Colorado/ISC-1411/2024	GISAID	2024	2024-10	Colorado	H3	N
EPI_ISL_19592506|A/Colorado/ISC-1317/2024	GISAID	2024	2024-11	Colorado	H3	N
EPI_ISL_19592507|A/Colorado/ISC-1422/2024	GISAID	2024	2024-10	Colorado	H3	N
EPI_ISL_19592508|A/Colorado/ISC-1417/2024	GISAID	2024	2024-10	Colorado	H3	N
EPI_ISL_19592509|A/Colorado/ISC-1373/2024	GISAID	2023	2024-09	Colorado	H3	N
EPI_ISL_19592510|A/Colorado/ISC-1379/2024	GISAID	2024	2024-10	Colorado	H3	N
EPI_ISL_19592511|A/Colorado/ISC-1392/2024	GISAID	2024	2024-10	Colorado	H3	N
EPI_ISL_19592512|A/Colorado/ISC-1325/2024	GISAID	2024	2024-10	Colorado	H3	N
EPI_ISL_19592513|A/Colorado/ISC-1401/2024	GISAID	2024	2024-10	Colorado	H3	N
EPI_ISL_19592514|A/Colorado/ISC-1402/2024	GISAID	2024	2024-10	Colorado	H3	N
EPI_ISL_19592515|A/Colorado/ISC-1385/2024	GISAID	2024	2024-11	Colorado	H3	N
EPI_ISL_19592516|A/Colorado/ISC-1391/2024	GISAID	2024	2024-10	Colorado	H3	N
EPI_ISL_19592517|A/Colorado/ISC-1322/2024	GISAID	2024	2024-11	Colorado	H3	N
EPI_ISL_19592518|A/Colorado/ISC-1404/2024	GISAID	2024	2024-10	Colorado	H3	N
EPI_ISL_19592519|A/Colorado/ISC-1406/2024	GISAID	2024	2024-10	Colorado	H3	N
EPI_ISL_19592520|A/Colorado/ISC-1409/2024	GISAID	2024	2024-10	Colorado	H3	N
EPI_ISL_19592521|A/Colorado/ISC-1412/2024	GISAID	2024	2024-10	Colorado	H3	N
EPI_ISL_19592522|A/Colorado/ISC-1314/2024	GISAID	2024	2024-11	Colorado	H3	N
EPI_ISL_19592523|A/Colorado/ISC-1396/2024	GISAID	2024	2024-10	Colorado	H3	N
EPI_ISL_19592524|A/Colorado/ISC-1321/2024	GISAID	2024	2024-11	Colorado	H3	N
EPI_ISL_19592525|A/Colorado/ISC-1323/2024	GISAID	2024	2024-10	Colorado	H3	N
EPI_ISL_19592526|A/Colorado/ISC-1380/2024	GISAID	2024	2024-10	Colorado	H3	N
EPI_ISL_19592527|A/Colorado/ISC-1395/2024	GISAID	2024	2024-10	Colorado	H3	N
EPI_ISL_19592528|A/Colorado/ISC-1378/2024	GISAID	2024	2024-10	Colorado	H3	N
EPI_ISL_19592529|A/Colorado/ISC-1398/2024	GISAID	2024	2024-10	Colorado	H3	N
EPI_ISL_19592530|A/Colorado/ISC-1418/2024	GISAID	2024	2024-10	Colorado	H3	N
EPI_ISL_19592531|A/Colorado/ISC-1419/2024	GISAID	2024	2024-10	Colorado	H3	N
EPI_ISL_19592532|A/Colorado/ISC-1410/2024	GISAID	2024	2024-10	Colorado	H3	N
EPI_ISL_19592533|A/Colorado/ISC-1382/2024	GISAID	2024	2024-10	Colorado	H3	N
EPI_ISL_19592534|A/Colorado/ISC-1421/2024	GISAID	2023	2024-09	Colorado	H3	N
EPI_ISL_19592535|A/Colorado/ISC-1383/2024	GISAID	2024	2024-10	Colorado	H3	N
EPI_ISL_19592536|A/Colorado/ISC-1388/2024	GISAID	2024	2024-11	Colorado	H3	N
EPI_ISL_19592537|A/Colorado/ISC-1381/2024	GISAID	2024	2024-10	Colorado	H3	N
EPI_ISL_19592538|A/Colorado/ISC-1400/2024	GISAID	2024	2024-10	Colorado	H3	N
EPI_ISL_19592539|A/Colorado/ISC-1407/2024	GISAID	2024	2024-10	Colorado	H3	N
EPI_ISL_19592540|A/Colorado/ISC-1387/2024	GISAID	2024	2024-11	Colorado	H3	N
EPI_ISL_19592541|A/Colorado/ISC-1375/2024	GISAID	2024	2024-10	Colorado	H3	N
EPI_ISL_19592542|A/Florida/ISC-1235/2024	GISAID	2024	2024-11	Florida	H3	N
EPI_ISL_19592543|A/Florida/ISC-1248/2024	GISAID	2024	2024-10	Florida	H3	N
EPI_ISL_19592544|A/Florida/ISC-1231/2024	GISAID	2024	2024-11	Florida	H3	N
EPI_ISL_19592545|A/Florida/ISC-1237/2024	GISAID	2024	2024-11	Florida	H3	N
EPI_ISL_19592546|A/Florida/ISC-1244/2024	GISAID	2024	2024-11	Florida	H3	N
EPI_ISL_19592547|A/Florida/ISC-1232/2024	GISAID	2024	2024-11	Florida	H3	N
EPI_ISL_19592548|A/Florida/ISC-1245/2024	GISAID	2024	2024-11	Florida	H3	N
EPI_ISL_19592549|A/Massachusetts/ISC-1103/2024	GISAID	2024	2024-11	Massachusetts	H3	N
EPI_ISL_19592550|A/Massachusetts/ISC-1089/2024	GISAID	2024	2024-11	Massachusetts	H3	N
EPI_ISL_19592551|A/Massachusetts/ISC-1101/2024	GISAID	2024	2024-11	Massachusetts	H3	N
EPI_ISL_19592552|A/Massachusetts/ISC-1096/2024	GISAID	2024	2024-11	Massachusetts	H3	N
EPI_ISL_19592553|A/Massachusetts/ISC-1095/2024	GISAID	2024	2024-10	Massachusetts	H3	N
EPI_ISL_19592554|A/Massachusetts/ISC-1098/2024	GISAID	2024	2024-11	Massachusetts	H3	N
EPI_ISL_19592555|A/Massachusetts/ISC-1099/2024	GISAID	2024	2024-11	Massachusetts	H3	N
EPI_ISL_19592556|A/Massachusetts/ISC-1090/2024	GISAID	2024	2024-11	Massachusetts	H3	N
EPI_ISL_19592557|A/Massachusetts/ISC-1100/2024	GISAID	2024	2024-11	Massachusetts	H3	N
EPI_ISL_19592915|A/Hawaii/ISC-1062/2024	GISAID	2023	2024-09	Hawaii	H1	N
EPI_ISL_19592916|A/Hawaii/ISC-1064/2024	GISAID	2023	2024-09	Hawaii	H1	N
EPI_ISL_19592917|A/Hawaii/ISC-1063/2024	GISAID	2023	2024-09	Hawaii	H1	N
EPI_ISL_19592918|A/Hawaii/ISC-1065/2024	GISAID	2023	2024-09	Hawaii	H1	N
EPI_ISL_19592919|A/Colorado/ISC-1426/2024	GISAID	2023	2024-09	Colorado	H1	N
EPI_ISL_19592920|A/Colorado/ISC-1425/2024	GISAID	2023	2024-09	Colorado	H1	N
EPI_ISL_19592921|A/Colorado/ISC-1427/2024	GISAID	2023	2024-09	Colorado	H1	N
EPI_ISL_19592922|A/Hawaii/ISC-1047/2024	GISAID	2023	2024-09	Hawaii	H3	N
EPI_ISL_19592923|A/Hawaii/ISC-1057/2024	GISAID	2023	2024-09	Hawaii	H3	N
EPI_ISL_19592924|A/Hawaii/ISC-1055/2024	GISAID	2023	2024-09	Hawaii	H3	N
EPI_ISL_19592925|A/Hawaii/ISC-1052/2024	GISAID	2023	2024-09	Hawaii	H3	N
EPI_ISL_19592926|A/Hawaii/ISC-1053/2024	GISAID	2023	2024-09	Hawaii	H3	N
EPI_ISL_19592927|A/Hawaii/ISC-1051/2024	GISAID	2023	2024-09	Hawaii	H3	N
EPI_ISL_19592928|A/Hawaii/ISC-1046/2024	GISAID	2023	2024-08	Hawaii	H3	N
EPI_ISL_19592929|A/Hawaii/ISC-1048/2024	GISAID	2023	2024-09	Hawaii	H3	N
EPI_ISL_19592930|A/Hawaii/ISC-1054/2024	GISAID	2023	2024-09	Hawaii	H3	N
EPI_ISL_19592931|A/Hawaii/ISC-1060/2024	GISAID	2023	2024-09	Hawaii	H3	N
EPI_ISL_19592932|A/Hawaii/ISC-1056/2024	GISAID	2023	2024-09	Hawaii	H3	N
EPI_ISL_19592933|A/Hawaii/ISC-1050/2024	GISAID	2023	2024-09	Hawaii	H3	N
EPI_ISL_19592934|A/Hawaii/ISC-1059/2024	GISAID	2023	2024-09	Hawaii	H3	N
EPI_ISL_19592935|A/Hawaii/ISC-1058/2024	GISAID	2023	2024-09	Hawaii	H3	N
EPI_ISL_19592936|A/Hawaii/ISC-1061/2024	GISAID	2023	2024-09	Hawaii	H3	N
EPI_ISL_19592937|A/Hawaii/ISC-1049/2024	GISAID	2023	2024-09	Hawaii	H3	N
EPI_ISL_19603495|A/California/LACPHL-INF00642/2024	GISAID	2024	2024-10	California	H1	N
EPI_ISL_19603496|A/California/LACPHL-INF00672/2024	GISAID	2024	2024-11	California	H1	N
EPI_ISL_19603497|A/California/LACPHL-INF00673/2024	GISAID	2024	2024-11	California	H1	N
EPI_ISL_19603498|A/California/LACPHL-INF00674/2024	GISAID	2024	2024-10	California	H3	N
EPI_ISL_19603499|A/California/LACPHL-INF00675/2024	GISAID	2024	2024-11	California	H1	N
EPI_ISL_19603500|A/California/LACPHL-INF00676/2024	GISAID	2024	2024-10	California	H3	N
EPI_ISL_19603501|A/California/LACPHL-INF00677/2024	GISAID	2024	2024-11	California	H3	N
EPI_ISL_19603502|A/California/LACPHL-INF00678/2024	GISAID	2024	2024-11	California	H1	N
EPI_ISL_19603503|A/California/LACPHL-INF00679/2024	GISAID	2024	2024-10	California	H1	N
EPI_ISL_19603504|A/California/LACPHL-INF00680/2024	GISAID	2024	2024-11	California	H1	N
EPI_ISL_19603505|A/California/LACPHL-INF00681/2024	GISAID	2024	2024-11	California	H3	N
EPI_ISL_19603506|A/California/LACPHL-INF00682/2024	GISAID	2024	2024-11	California	H1	N
EPI_ISL_19603507|A/California/LACPHL-INF00671/2024	GISAID	2024	2024-10	California	H1	N
EPI_ISL_19603508|A/California/LACPHL-INF00683/2024	GISAID	2024	2024-11	California	H1	N
EPI_ISL_19603509|A/California/LACPHL-INF00685/2024	GISAID	2024	2024-11	California	H1	N
EPI_ISL_19603510|A/California/LACPHL-INF00686/2024	GISAID	2024	2024-11	California	H1	N
EPI_ISL_19603511|A/California/LACPHL-INF00687/2024	GISAID	2024	2024-11	California	H3	N
EPI_ISL_19603512|A/California/LACPHL-INF00688/2024	GISAID	2024	2024-10	California	H1	N
EPI_ISL_19603513|A/California/LACPHL-INF00689/2024	GISAID	2024	2024-11	California	H3	N
EPI_ISL_19603514|A/California/LACPHL-INF00690/2024	GISAID	2024	2024-11	California	H3	N
EPI_ISL_19603515|A/California/LACPHL-INF00691/2024	GISAID	2024	2024-10	California	H1	N
EPI_ISL_19603516|A/California/LACPHL-INF00692/2024	GISAID	2024	2024-11	California	H3	N
EPI_ISL_19603517|A/California/LACPHL-INF00693/2024	GISAID	2024	2024-11	California	H3	N
EPI_ISL_19603518|A/California/LACPHL-INF00694/2024	GISAID	2024	2024-11	California	H3	N
EPI_ISL_19603519|A/California/LACPHL-INF00695/2024	GISAID	2024	2024-11	California	H1	N
EPI_ISL_19603520|A/California/LACPHL-INF00684/2024	GISAID	2024	2024-10	California	H1	N
EPI_ISL_19603521|A/California/LACPHL-INF00670/2024	GISAID	2024	2024-10	California	H3	N
EPI_ISL_19603522|A/California/LACPHL-INF00669/2024	GISAID	2024	2024-10	California	H1	N
EPI_ISL_19603523|A/California/LACPHL-INF00668/2024	GISAID	2024	2024-10	California	H3	N
EPI_ISL_19603524|A/California/LACPHL-INF00643/2024	GISAID	2024	2024-11	California	H3	N
EPI_ISL_19603525|A/California/LACPHL-INF00644/2024	GISAID	2024	2024-11	California	H3	N
EPI_ISL_19603526|A/California/LACPHL-INF00645/2024	GISAID	2024	2024-11	California	H3	N
EPI_ISL_19603527|A/California/LACPHL-INF00646/2024	GISAID	2024	2024-11	California	H3	N
EPI_ISL_19603528|A/California/LACPHL-INF00647/2024	GISAID	2024	2024-11	California	H1	N
EPI_ISL_19603529|A/California/LACPHL-INF00648/2024	GISAID	2024	2024-11	California	H1	N
EPI_ISL_19603530|A/California/LACPHL-INF00649/2024	GISAID	2024	2024-11	California	H3	N
EPI_ISL_19603531|A/California/LACPHL-INF00650/2024	GISAID	2024	2024-11	California	H3	N
EPI_ISL_19603532|A/California/LACPHL-INF00651/2024	GISAID	2024	2024-11	California	H1	N
EPI_ISL_19603533|A/California/LACPHL-INF00652/2024	GISAID	2024	2024-11	California	H3	N
EPI_ISL_19603534|A/California/LACPHL-INF00653/2024	GISAID	2024	2024-11	California	H3	N
EPI_ISL_19603535|A/California/LACPHL-INF00654/2024	GISAID	2024	2024-11	California	H1	N
EPI_ISL_19603536|A/California/LACPHL-INF00655/2024	GISAID	2024	2024-11	California	H3	N
EPI_ISL_19603537|A/California/LACPHL-INF00656/2024	GISAID	2024	2024-11	California	H3	N
EPI_ISL_19603538|A/California/LACPHL-INF00657/2024	GISAID	2024	2024-11	California	H3	N
EPI_ISL_19603539|A/California/LACPHL-INF00658/2024	GISAID	2024	2024-11	California	H3	N
EPI_ISL_19603540|A/California/LACPHL-INF00659/2024	GISAID	2024	2024-11	California	H1	N
EPI_ISL_19603541|A/California/LACPHL-INF00660/2024	GISAID	2024	2024-10	California	H1	N
EPI_ISL_19603542|A/California/LACPHL-INF00661/2024	GISAID	2024	2024-10	California	H1	N
EPI_ISL_19603544|A/California/LACPHL-INF00662/2024	GISAID	2024	2024-10	California	H1	N
EPI_ISL_19603545|A/California/LACPHL-INF00663/2024	GISAID	2024	2024-10	California	H3	N
EPI_ISL_19603546|A/California/LACPHL-INF00664/2024	GISAID	2024	2024-10	California	H1	N
EPI_ISL_19603547|A/California/LACPHL-INF00665/2024	GISAID	2024	2024-10	California	H1	N
EPI_ISL_19603548|A/California/LACPHL-INF00666/2024	GISAID	2024	2024-10	California	H1	N
EPI_ISL_19603549|A/California/LACPHL-INF00667/2024	GISAID	2024	2024-10	California	H3	N
EPI_ISL_19603550|A/California/LACPHL-INF00696/2024	GISAID	2024	2024-10	California	H1	N
EPI_ISL_19603551|A/California/LACPHL-INF00697/2024	GISAID	2024	2024-11	California	H3	N
EPI_ISL_19608972|A/Michigan/122/2024	GISAID	2023	2024-02	Michigan	H1	N
EPI_ISL_19608973|A/Michigan/124/2024	GISAID	2023	2024-03	Michigan	H1	N
EPI_ISL_19608974|A/Michigan/127/2024	GISAID	2023	2024-03	Michigan	H1	N
EPI_ISL_19608975|A/Michigan/128/2024	GISAID	2023	2024-03	Michigan	H1	N
EPI_ISL_19608976|A/Michigan/129/2024	GISAID	2023	2024-03	Michigan	H1	N
EPI_ISL_19608977|A/Michigan/131/2024	GISAID	2023	2024-03	Michigan	H1	N
EPI_ISL_19608978|A/Michigan/133/2024	GISAID	2023	2024-03	Michigan	H1	N
EPI_ISL_19608979|A/Michigan/137/2024	GISAID	2023	2024-04	Michigan	H1	N
EPI_ISL_19608980|A/Missouri/139/2024	GISAID	2023	2024-01	Missouri	H1	N
EPI_ISL_19608981|A/Missouri/140/2024	GISAID	2023	2024-02	Missouri	H1	N
EPI_ISL_19608982|A/Missouri/141/2023	GISAID	2023	2023-11	Missouri	H1	N
EPI_ISL_19608983|A/Missouri/142/2023	GISAID	2023	2023-12	Missouri	H1	N
EPI_ISL_19608984|A/Missouri/142/2024	GISAID	2023	2024-02	Missouri	H1	N
EPI_ISL_19608985|A/Missouri/148/2024	GISAID	2023	2024-02	Missouri	H1	N
EPI_ISL_19608986|A/Missouri/149/2024	GISAID	2023	2024-02	Missouri	H1	N
EPI_ISL_19608987|A/Missouri/150/2024	GISAID	2023	2024-03	Missouri	H1	N
EPI_ISL_19608988|A/Missouri/151/2024	GISAID	2023	2024-03	Missouri	H1	N
EPI_ISL_19608989|A/Missouri/154/2024	GISAID	2023	2024-03	Missouri	H1	N
EPI_ISL_19608990|A/Missouri/162/2024	GISAID	2023	2024-03	Missouri	H1	N
EPI_ISL_19608991|A/Missouri/166/2024	GISAID	2023	2024-03	Missouri	H1	N
EPI_ISL_19608992|A/Missouri/167/2024	GISAID	2023	2024-03	Missouri	H1	N
EPI_ISL_19608993|A/Missouri/170/2024	GISAID	2023	2024-03	Missouri	H1	N
EPI_ISL_19608994|A/Missouri/173/2024	GISAID	2023	2024-03	Missouri	H1	N
EPI_ISL_19608995|A/Missouri/174/2024	GISAID	2023	2024-03	Missouri	H1	N
EPI_ISL_19608996|A/Missouri/176/2024	GISAID	2023	2024-03	Missouri	H1	N
EPI_ISL_19608997|A/Missouri/177/2024	GISAID	2023	2024-03	Missouri	H1	N
EPI_ISL_19608998|A/Missouri/183/2024	GISAID	2023	2024-04	Missouri	H1	N
EPI_ISL_19608999|A/Missouri/184/2024	GISAID	2023	2024-04	Missouri	H1	N
EPI_ISL_19609000|A/Missouri/187/2024	GISAID	2023	2024-04	Missouri	H1	N
EPI_ISL_19609001|A/Ohio/105/2024	GISAID	2023	2024-01	Ohio	H1	N
EPI_ISL_19609002|A/Ohio/107/2024	GISAID	2023	2024-01	Ohio	H1	N
EPI_ISL_19609003|A/Ohio/108/2024	GISAID	2023	2024-01	Ohio	H1	N
EPI_ISL_19609004|A/Ohio/110/2024	GISAID	2023	2024-01	Ohio	H1	N
EPI_ISL_19609005|A/Ohio/111/2024	GISAID	2023	2024-01	Ohio	H1	N
EPI_ISL_19609006|A/Ohio/113/2024	GISAID	2023	2024-01	Ohio	H1	N
EPI_ISL_19609007|A/Ohio/120/2024	GISAID	2023	2024-01	Ohio	H1	N
EPI_ISL_19609008|A/Ohio/121/2024	GISAID	2023	2024-01	Ohio	H1	N
EPI_ISL_19609009|A/Ohio/126/2024	GISAID	2023	2024-01	Ohio	H1	N
EPI_ISL_19609010|A/Ohio/127/2024	GISAID	2023	2024-01	Ohio	H1	N
EPI_ISL_19609011|A/Ohio/131/2024	GISAID	2023	2024-01	Ohio	H1	N
EPI_ISL_19609012|A/Ohio/134/2024	GISAID	2023	2024-02	Ohio	H1	N
EPI_ISL_19609013|A/Ohio/135/2024	GISAID	2023	2024-02	Ohio	H1	N
EPI_ISL_19609014|A/Ohio/140/2024	GISAID	2023	2024-02	Ohio	H1	N
EPI_ISL_19609015|A/Ohio/141/2024	GISAID	2023	2024-02	Ohio	H1	N
EPI_ISL_19609016|A/Ohio/142/2024	GISAID	2023	2024-02	Ohio	H1	N
EPI_ISL_19609017|A/Ohio/145/2024	GISAID	2023	2024-02	Ohio	H1	N
EPI_ISL_19609018|A/Ohio/146/2024	GISAID	2023	2024-02	Ohio	H1	N
EPI_ISL_19609019|A/Ohio/150/2024	GISAID	2023	2024-02	Ohio	H1	N
EPI_ISL_19609020|A/Ohio/164/2024	GISAID	2023	2024-02	Ohio	H1	N
EPI_ISL_19609021|A/Ohio/167/2024	GISAID	2023	2024-02	Ohio	H1	N
EPI_ISL_19609022|A/Ohio/169/2024	GISAID	2023	2024-02	Ohio	H1	N
EPI_ISL_19609023|A/Ohio/173/2024	GISAID	2023	2024-02	Ohio	H1	N
EPI_ISL_19609024|A/Ohio/174/2024	GISAID	2023	2024-02	Ohio	H1	N
EPI_ISL_19609025|A/Ohio/175/2024	GISAID	2023	2024-02	Ohio	H1	N
EPI_ISL_19609026|A/Ohio/179/2024	GISAID	2023	2024-02	Ohio	H1	N
EPI_ISL_19609027|A/Ohio/180/2024	GISAID	2023	2024-02	Ohio	H1	N
EPI_ISL_19609028|A/Ohio/181/2024	GISAID	2023	2024-02	Ohio	H1	N
EPI_ISL_19609029|A/Ohio/183/2024	GISAID	2023	2024-02	Ohio	H1	N
EPI_ISL_19609030|A/Ohio/187/2024	GISAID	2023	2024-02	Ohio	H1	N
EPI_ISL_19609031|A/Ohio/192/2024	GISAID	2023	2024-02	Ohio	H1	N
EPI_ISL_19609032|A/Ohio/198/2024	GISAID	2023	2024-02	Ohio	H1	N
EPI_ISL_19609033|A/Ohio/229/2024	GISAID	2023	2024-03	Ohio	H1	N
EPI_ISL_19609034|A/Ohio/231/2024	GISAID	2023	2024-03	Ohio	H1	N
EPI_ISL_19609035|A/Ohio/233/2024	GISAID	2023	2024-04	Ohio	H1	N
EPI_ISL_19609036|A/Ohio/238/2024	GISAID	2023	2024-01	Ohio	H1	N
EPI_ISL_19609037|A/Ohio/239/2024	GISAID	2023	2024-01	Ohio	H1	N
EPI_ISL_19609038|A/Ohio/241/2024	GISAID	2023	2024-01	Ohio	H1	N
EPI_ISL_19609039|A/Ohio/243/2024	GISAID	2023	2024-02	Ohio	H1	N
EPI_ISL_19609040|A/Ohio/39/2023	GISAID	2023	2023-11	Ohio	H1	N
EPI_ISL_19609041|A/Ohio/40/2023	GISAID	2023	2023-11	Ohio	H1	N
EPI_ISL_19609042|A/Ohio/41/2023	GISAID	2023	2023-12	Ohio	H1	N
EPI_ISL_19609043|A/Ohio/42/2023	GISAID	2023	2023-12	Ohio	H1	N
EPI_ISL_19609044|A/Ohio/43/2023	GISAID	2023	2023-12	Ohio	H1	N
EPI_ISL_19609045|A/Ohio/45/2023	GISAID	2023	2023-12	Ohio	H1	N
EPI_ISL_19609046|A/Ohio/46/2023	GISAID	2023	2023-12	Ohio	H1	N
EPI_ISL_19609047|A/Ohio/47/2023	GISAID	2023	2023-12	Ohio	H1	N
EPI_ISL_19609048|A/Ohio/49/2023	GISAID	2023	2023-12	Ohio	H1	N
EPI_ISL_19609049|A/Ohio/51/2023	GISAID	2023	2023-12	Ohio	H1	N
EPI_ISL_19609050|A/Ohio/52/2023	GISAID	2023	2023-12	Ohio	H1	N
EPI_ISL_19609051|A/Ohio/53/2023	GISAID	2023	2023-12	Ohio	H1	N
EPI_ISL_19609052|A/Ohio/54/2023	GISAID	2023	2023-12	Ohio	H1	N
EPI_ISL_19609053|A/Ohio/55/2023	GISAID	2023	2023-12	Ohio	H1	N
EPI_ISL_19609054|A/Ohio/57/2023	GISAID	2023	2023-12	Ohio	H1	N
EPI_ISL_19609055|A/Ohio/58/2024	GISAID	2023	2024-01	Ohio	H1	N
EPI_ISL_19609056|A/Ohio/59/2023	GISAID	2023	2023-12	Ohio	H1	N
EPI_ISL_19609057|A/Ohio/60/2023	GISAID	2023	2023-12	Ohio	H1	N
EPI_ISL_19609058|A/Ohio/60/2024	GISAID	2023	2024-01	Ohio	H1	N
EPI_ISL_19609059|A/Ohio/61/2023	GISAID	2023	2023-12	Ohio	H1	N
EPI_ISL_19609060|A/Ohio/61/2024	GISAID	2023	2024-01	Ohio	H1	N
EPI_ISL_19609061|A/Ohio/62/2023	GISAID	2023	2023-12	Ohio	H1	N
EPI_ISL_19609062|A/Ohio/62/2024	GISAID	2023	2024-01	Ohio	H1	N
EPI_ISL_19609063|A/Ohio/65/2023	GISAID	2023	2023-12	Ohio	H1	N
EPI_ISL_19609064|A/Ohio/65/2024	GISAID	2023	2024-01	Ohio	H1	N
EPI_ISL_19609065|A/Ohio/66/2023	GISAID	2023	2023-12	Ohio	H1	N
EPI_ISL_19609066|A/Ohio/67/2024	GISAID	2023	2024-01	Ohio	H1	N
EPI_ISL_19609067|A/Ohio/68/2023	GISAID	2023	2023-12	Ohio	H1	N
EPI_ISL_19609068|A/Ohio/69/2023	GISAID	2023	2023-12	Ohio	H1	N
EPI_ISL_19609069|A/Ohio/69/2024	GISAID	2023	2024-01	Ohio	H1	N
EPI_ISL_19609070|A/Ohio/70/2023	GISAID	2023	2023-12	Ohio	H1	N
EPI_ISL_19609071|A/Ohio/70/2024	GISAID	2023	2024-01	Ohio	H1	N
EPI_ISL_19609072|A/Ohio/71/2023	GISAID	2023	2023-12	Ohio	H1	N
EPI_ISL_19609073|A/Ohio/73/2023	GISAID	2023	2023-12	Ohio	H1	N
EPI_ISL_19609074|A/Ohio/73/2024	GISAID	2023	2024-01	Ohio	H1	N
EPI_ISL_19609075|A/Ohio/74/2023	GISAID	2023	2023-12	Ohio	H1	N
EPI_ISL_19609076|A/Ohio/75/2023	GISAID	2023	2023-12	Ohio	H1	N
EPI_ISL_19609077|A/Ohio/75/2024	GISAID	2023	2024-01	Ohio	H1	N
EPI_ISL_19609078|A/Ohio/76/2023	GISAID	2023	2023-12	Ohio	H1	N
EPI_ISL_19609079|A/Ohio/77/2023	GISAID	2023	2023-12	Ohio	H1	N
EPI_ISL_19609080|A/Ohio/77/2024	GISAID	2023	2024-01	Ohio	H1	N
EPI_ISL_19609081|A/Ohio/78/2023	GISAID	2023	2023-12	Ohio	H1	N
EPI_ISL_19609082|A/Ohio/78/2024	GISAID	2023	2024-01	Ohio	H1	N
EPI_ISL_19609083|A/Ohio/79/2023	GISAID	2023	2023-12	Ohio	H1	N
EPI_ISL_19609084|A/Ohio/79/2024	GISAID	2023	2024-01	Ohio	H1	N
EPI_ISL_19609085|A/Ohio/80/2024	GISAID	2023	2024-01	Ohio	H1	N
EPI_ISL_19609086|A/Ohio/81/2023	GISAID	2023	2023-12	Ohio	H1	N
EPI_ISL_19609087|A/Ohio/82/2023	GISAID	2023	2023-12	Ohio	H1	N
EPI_ISL_19609088|A/Ohio/83/2023	GISAID	2023	2023-12	Ohio	H1	N
EPI_ISL_19609089|A/Ohio/83/2024	GISAID	2023	2024-01	Ohio	H1	N
EPI_ISL_19609090|A/Ohio/84/2024	GISAID	2023	2024-01	Ohio	H1	N
EPI_ISL_19609091|A/Ohio/85/2023	GISAID	2023	2023-12	Ohio	H1	N
EPI_ISL_19609092|A/Ohio/85/2024	GISAID	2023	2024-01	Ohio	H1	N
EPI_ISL_19609093|A/Ohio/86/2023	GISAID	2023	2023-12	Ohio	H1	N
EPI_ISL_19609094|A/Ohio/87/2024	GISAID	2023	2024-01	Ohio	H1	N
EPI_ISL_19609095|A/Ohio/88/2023	GISAID	2023	2023-12	Ohio	H1	N
EPI_ISL_19609096|A/Ohio/89/2024	GISAID	2023	2024-01	Ohio	H1	N
EPI_ISL_19609097|A/Ohio/97/2024	GISAID	2023	2024-01	Ohio	H1	N
EPI_ISL_19609098|A/Ohio/98/2024	GISAID	2023	2024-01	Ohio	H1	N
EPI_ISL_19609099|A/Texas/58/2023	GISAID	2022	2023-07	Texas	H1	N
EPI_ISL_19609100|A/Texas/59/2023	GISAID	2022	2023-09	Texas	H1	N
EPI_ISL_19609101|A/Michigan/121/2024	GISAID	2023	2024-02	Michigan	H3	N
EPI_ISL_19609102|A/Michigan/123/2024	GISAID	2023	2024-02	Michigan	H3	N
EPI_ISL_19609103|A/Michigan/125/2024	GISAID	2023	2024-03	Michigan	H3	N
EPI_ISL_19609104|A/Michigan/126/2024	GISAID	2023	2024-03	Michigan	H3	N
EPI_ISL_19609105|A/Michigan/132/2024	GISAID	2023	2024-03	Michigan	H3	N
EPI_ISL_19609106|A/Michigan/134/2024	GISAID	2023	2024-04	Michigan	H3	N
EPI_ISL_19609107|A/Michigan/135/2024	GISAID	2023	2024-04	Michigan	H3	N
EPI_ISL_19609108|A/Michigan/136/2024	GISAID	2023	2024-04	Michigan	H3	N
EPI_ISL_19609109|A/Missouri/143/2024	GISAID	2023	2024-02	Missouri	H3	N
EPI_ISL_19609110|A/Missouri/145/2024	GISAID	2023	2024-02	Missouri	H3	N
EPI_ISL_19609111|A/Missouri/146/2024	GISAID	2023	2024-02	Missouri	H3	N
EPI_ISL_19609112|A/Missouri/158/2024	GISAID	2023	2024-03	Missouri	H3	N
EPI_ISL_19609113|A/Missouri/160/2024	GISAID	2023	2024-03	Missouri	H3	N
EPI_ISL_19609114|A/Missouri/164/2024	GISAID	2023	2024-03	Missouri	H3	N
EPI_ISL_19609115|A/Missouri/165/2024	GISAID	2023	2024-03	Missouri	H3	N
EPI_ISL_19609116|A/Missouri/172/2024	GISAID	2023	2024-03	Missouri	H3	N
EPI_ISL_19609117|A/Missouri/179/2024	GISAID	2023	2024-03	Missouri	H3	N
EPI_ISL_19609118|A/Missouri/180/2024	GISAID	2023	2024-03	Missouri	H3	N
EPI_ISL_19609119|A/Missouri/185/2024	GISAID	2023	2024-04	Missouri	H3	N
EPI_ISL_19609120|A/Missouri/186/2024	GISAID	2023	2024-04	Missouri	H3	N
EPI_ISL_19609121|A/Ohio/109/2024	GISAID	2023	2024-01	Ohio	H3	N
EPI_ISL_19609122|A/Ohio/112/2024	GISAID	2023	2024-01	Ohio	H3	N
EPI_ISL_19609123|A/Ohio/114/2024	GISAID	2023	2024-01	Ohio	H3	N
EPI_ISL_19609124|A/Ohio/132/2024	GISAID	2023	2024-01	Ohio	H3	N
EPI_ISL_19609125|A/Ohio/149/2024	GISAID	2023	2024-02	Ohio	H3	N
EPI_ISL_19609126|A/Ohio/163/2024	GISAID	2023	2024-02	Ohio	H3	N
EPI_ISL_19609127|A/Ohio/170/2024	GISAID	2023	2024-02	Ohio	H3	N
EPI_ISL_19609128|A/Ohio/178/2024	GISAID	2023	2024-02	Ohio	H3	N
EPI_ISL_19609129|A/Ohio/182/2024	GISAID	2023	2024-02	Ohio	H3	N
EPI_ISL_19609130|A/Ohio/186/2024	GISAID	2023	2024-02	Ohio	H3	N
EPI_ISL_19609131|A/Ohio/188/2024	GISAID	2023	2024-02	Ohio	H3	N
EPI_ISL_19609132|A/Ohio/190/2024	GISAID	2023	2024-02	Ohio	H3	N
EPI_ISL_19609133|A/Ohio/191/2024	GISAID	2023	2024-02	Ohio	H3	N
EPI_ISL_19609134|A/Ohio/199/2024	GISAID	2023	2024-02	Ohio	H3	N
EPI_ISL_19609135|A/Ohio/200/2024	GISAID	2023	2024-03	Ohio	H3	N
EPI_ISL_19609136|A/Ohio/210/2024	GISAID	2023	2024-03	Ohio	H3	N
EPI_ISL_19609137|A/Ohio/211/2024	GISAID	2023	2024-03	Ohio	H3	N
EPI_ISL_19609138|A/Ohio/226/2024	GISAID	2023	2024-02	Ohio	H3	N
EPI_ISL_19609139|A/Ohio/227/2024	GISAID	2023	2024-03	Ohio	H3	N
EPI_ISL_19609140|A/Ohio/228/2024	GISAID	2023	2024-03	Ohio	H3	N
EPI_ISL_19609141|A/Ohio/230/2024	GISAID	2023	2024-03	Ohio	H3	N
EPI_ISL_19609142|A/Ohio/242/2024	GISAID	2023	2024-02	Ohio	H3	N
EPI_ISL_19609143|A/Ohio/48/2023	GISAID	2023	2023-12	Ohio	H3	N
EPI_ISL_19609144|A/Ohio/66/2024	GISAID	2023	2024-01	Ohio	H3	N
EPI_ISL_19609145|A/Ohio/67/2023	GISAID	2023	2023-12	Ohio	H3	N
EPI_ISL_19609146|A/Ohio/71/2024	GISAID	2023	2024-01	Ohio	H3	N
EPI_ISL_19609147|A/Ohio/72/2023	GISAID	2023	2023-12	Ohio	H3	N
EPI_ISL_19609148|A/Ohio/72/2024	GISAID	2023	2024-01	Ohio	H3	N
EPI_ISL_19609149|A/Ohio/76/2024	GISAID	2023	2024-01	Ohio	H3	N
EPI_ISL_19609150|A/Ohio/84/2023	GISAID	2023	2023-12	Ohio	H3	N
EPI_ISL_19609151|A/Ohio/87/2023	GISAID	2023	2023-12	Ohio	H3	N
EPI_ISL_19609152|A/Ohio/90/2024	GISAID	2023	2024-01	Ohio	H3	N
EPI_ISL_19618952|A/Texas/238/2024	GISAID	2023	2024-01	Texas	H3	N
EPI_ISL_19618953|A/Texas/235/2024	GISAID	2023	2024-01	Texas	H3	N
EPI_ISL_19618954|A/Texas/249/2024	GISAID	2023	2024-01	Texas	H3	N
EPI_ISL_19618955|A/Texas/281/2024	GISAID	2023	2024-01	Texas	H3	N
EPI_ISL_19618956|A/Texas/233/2024	GISAID	2023	2024-01	Texas	H3	N
EPI_ISL_19618957|A/Texas/258/2024	GISAID	2023	2024-01	Texas	H3	N
EPI_ISL_19618958|A/Texas/267/2024	GISAID	2023	2024-01	Texas	H3	N
EPI_ISL_19618959|A/Texas/279/2024	GISAID	2023	2024-01	Texas	H3	N
EPI_ISL_19618960|A/Texas/298/2024	GISAID	2023	2024-03	Texas	H3	N
EPI_ISL_19618961|A/Texas/291/2024	GISAID	2023	2024-01	Texas	H3	N
EPI_ISL_19618962|A/Texas/234/2024	GISAID	2023	2024-01	Texas	H3	N
EPI_ISL_19618963|A/Texas/308/2024	GISAID	2023	2024-03	Texas	H3	N
EPI_ISL_19618964|A/Texas/247/2024	GISAID	2023	2024-01	Texas	H3	N
EPI_ISL_19618965|A/Texas/301/2024	GISAID	2023	2024-03	Texas	H3	N
EPI_ISL_19618966|A/Texas/259/2024	GISAID	2023	2024-01	Texas	H3	N
EPI_ISL_19618967|A/Texas/254/2024	GISAID	2023	2024-01	Texas	H3	N
EPI_ISL_19618968|A/Texas/313/2024	GISAID	2023	2024-04	Texas	H3	N
EPI_ISL_19618969|A/Texas/285/2024	GISAID	2023	2024-01	Texas	H3	N
EPI_ISL_19618970|A/Texas/211/2023	GISAID	2023	2023-12	Texas	H3	N
EPI_ISL_19618971|A/Texas/270/2024	GISAID	2023	2024-01	Texas	H3	N
EPI_ISL_19618972|A/Texas/295/2024	GISAID	2023	2024-02	Texas	H3	N
EPI_ISL_19618974|A/Texas/286/2024	GISAID	2023	2024-01	Texas	H1	N
EPI_ISL_19618975|A/Texas/265/2024	GISAID	2023	2024-01	Texas	H1	N
EPI_ISL_19618976|A/Texas/210/2023	GISAID	2023	2023-12	Texas	H1	N
EPI_ISL_19618977|A/Texas/244/2024	GISAID	2023	2024-01	Texas	H1	N
EPI_ISL_19618978|A/Texas/197/2023	GISAID	2023	2023-11	Texas	H1	N
EPI_ISL_19618979|A/Texas/242/2024	GISAID	2023	2024-01	Texas	H1	N
EPI_ISL_19618980|A/Texas/275/2024	GISAID	2023	2024-01	Texas	H1	N
EPI_ISL_19618981|A/Texas/207/2023	GISAID	2023	2023-11	Texas	H1	N
EPI_ISL_19618982|A/Texas/284/2024	GISAID	2023	2024-01	Texas	H1	N
EPI_ISL_19618983|A/Texas/274/2024	GISAID	2023	2024-01	Texas	H1	N
EPI_ISL_19618984|A/Texas/302/2024	GISAID	2023	2024-03	Texas	H1	N
EPI_ISL_19618985|A/Texas/292/2024	GISAID	2023	2024-02	Texas	H1	N
EPI_ISL_19618986|A/Texas/205/2023	GISAID	2023	2023-11	Texas	H1	N
EPI_ISL_19618987|A/Texas/255/2024	GISAID	2023	2024-01	Texas	H1	N
EPI_ISL_19618988|A/Texas/297/2024	GISAID	2023	2024-03	Texas	H1	N
EPI_ISL_19618989|A/Texas/213/2023	GISAID	2023	2023-12	Texas	H1	N
EPI_ISL_19618990|A/Texas/261/2024	GISAID	2023	2024-01	Texas	H1	N
EPI_ISL_19618991|A/Texas/262/2024	GISAID	2023	2024-01	Texas	H1	N
EPI_ISL_19618992|A/Texas/306/2024	GISAID	2023	2024-03	Texas	H1	N
EPI_ISL_19618993|A/Texas/252/2024	GISAID	2023	2024-01	Texas	H1	N
EPI_ISL_19618994|A/Texas/245/2024	GISAID	2023	2024-01	Texas	H1	N
EPI_ISL_19618995|A/Texas/278/2024	GISAID	2023	2024-01	Texas	H1	N
EPI_ISL_19618996|A/Texas/293/2024	GISAID	2023	2024-02	Texas	H1	N
EPI_ISL_19618997|A/Texas/208/2023	GISAID	2023	2023-12	Texas	H1	N
EPI_ISL_19618998|A/Texas/276/2024	GISAID	2023	2024-01	Texas	H1	N
EPI_ISL_19618999|A/Texas/268/2024	GISAID	2023	2024-01	Texas	H1	N
EPI_ISL_19619000|A/Texas/239/2024	GISAID	2023	2024-01	Texas	H1	N
EPI_ISL_19619001|A/Texas/241/2024	GISAID	2023	2024-01	Texas	H1	N
EPI_ISL_19619002|A/Texas/263/2024	GISAID	2023	2024-01	Texas	H1	N
EPI_ISL_19619003|A/Texas/256/2024	GISAID	2023	2024-01	Texas	H1	N
EPI_ISL_19619004|A/Texas/248/2024	GISAID	2023	2024-01	Texas	H1	N
EPI_ISL_19619005|A/Texas/280/2024	GISAID	2023	2024-01	Texas	H1	N
EPI_ISL_19619006|A/Texas/209/2023	GISAID	2023	2023-12	Texas	H1	N
EPI_ISL_19619007|A/Texas/283/2024	GISAID	2023	2024-01	Texas	H1	N
EPI_ISL_19619008|A/Texas/237/2024	GISAID	2023	2024-01	Texas	H1	N
EPI_ISL_19619009|A/Texas/206/2023	GISAID	2023	2023-11	Texas	H1	N
EPI_ISL_19619010|A/Texas/232/2024	GISAID	2023	2024-01	Texas	H1	N
EPI_ISL_19619011|A/Texas/198/2023	GISAID	2023	2023-11	Texas	H1	N
EPI_ISL_19619012|A/Texas/266/2024	GISAID	2023	2024-01	Texas	H1	N
EPI_ISL_19619013|A/Texas/269/2024	GISAID	2023	2024-01	Texas	H1	N
EPI_ISL_19619014|A/Texas/243/2024	GISAID	2023	2024-01	Texas	H1	N
EPI_ISL_19619015|A/Texas/264/2024	GISAID	2023	2024-01	Texas	H1	N
EPI_ISL_19619016|A/Texas/199/2023	GISAID	2023	2023-11	Texas	H1	N
EPI_ISL_19619017|A/Texas/289/2024	GISAID	2023	2024-01	Texas	H1	N
EPI_ISL_19619018|A/Texas/294/2024	GISAID	2023	2024-02	Texas	H1	N
EPI_ISL_19619019|A/Texas/236/2024	GISAID	2023	2024-01	Texas	H1	N
EPI_ISL_19619020|A/Texas/203/2023	GISAID	2023	2023-11	Texas	H1	N
EPI_ISL_19619021|A/Texas/260/2024	GISAID	2023	2024-01	Texas	H1	N
EPI_ISL_19619023|A/Texas/246/2024	GISAID	2023	2024-01	Texas	H1	N
EPI_ISL_19619024|A/Texas/204/2023	GISAID	2023	2023-11	Texas	H1	N
EPI_ISL_19619025|A/Texas/311/2024	GISAID	2023	2024-03	Texas	H1	N
EPI_ISL_19619026|A/Texas/316/2024	GISAID	2023	2024-04	Texas	H1	N
EPI_ISL_19619027|A/Texas/305/2024	GISAID	2023	2024-03	Texas	H1	N
EPI_ISL_19619028|A/Texas/290/2024	GISAID	2023	2024-01	Texas	H1	N
EPI_ISL_19619029|A/Texas/277/2024	GISAID	2023	2024-01	Texas	H1	N
EPI_ISL_19619030|A/Texas/251/2024	GISAID	2023	2024-01	Texas	H1	N
EPI_ISL_19619031|A/Texas/201/2023	GISAID	2023	2023-11	Texas	H1	N
EPI_ISL_19619032|A/Texas/273/2024	GISAID	2023	2024-01	Texas	H1	N
EPI_ISL_19619175|DE-DHSS-663	GISAID	2024	2024-11	Delaware	H3	N
EPI_ISL_19619176|DE-DHSS-665	GISAID	2024	2024-11	Delaware	H1	N
EPI_ISL_19619177|DE-DHSS-667	GISAID	2024	2024-11	Delaware	H1	N
EPI_ISL_19619178|DE-DHSS-669	GISAID	2024	2024-11	Delaware	H1	N
EPI_ISL_19619179|DE-DHSS-671	GISAID	2024	2024-11	Delaware	H3	N
EPI_ISL_19619180|DE-DHSS-673	GISAID	2024	2024-11	Delaware	H1	N
EPI_ISL_19619181|DE-DHSS-677	GISAID	2024	2024-11	Delaware	H1	N
EPI_ISL_19619182|DE-DHSS-679	GISAID	2024	2024-11	Delaware	H3	N
EPI_ISL_19619183|DE-DHSS-681	GISAID	2024	2024-11	Delaware	H1	N
EPI_ISL_19619184|DE-DHSS-683	GISAID	2024	2024-11	Delaware	H1	N
EPI_ISL_19619185|DE-DHSS-685	GISAID	2024	2024-11	Delaware	H1	N
EPI_ISL_19619186|DE-DHSS-691	GISAID	2024	2024-11	Delaware	H3	N
EPI_ISL_19619187|DE-DHSS-695	GISAID	2024	2024-11	Delaware	H1	N
EPI_ISL_19619188|DE-DHSS-703	GISAID	2024	2024-11	Delaware	H3	N
EPI_ISL_19619189|DE-DHSS-705	GISAID	2024	2024-11	Delaware	H3	N
EPI_ISL_19621767|A/Montana/53/2023	GISAID	2023	2023-12	Montana	H1	N
EPI_ISL_19625583|A/New_York/197/2024	GISAID	2023	2024-02	New York	H1	N
EPI_ISL_19625602|A/New_York/196/2024	GISAID	2023	2024-01	New York	H1	N
EPI_ISL_19625617|A/New_York/198/2024	GISAID	2023	2024-02	New York	H1	N
EPI_ISL_19625632|A/New_York/199/2024	GISAID	2023	2024-03	New York	H1	N
EPI_ISL_19628030|A/Michigan/117/2024	GISAID	2024	2024-11	Michigan	H3	N
EPI_ISL_19628031|A/Michigan/115/2024	GISAID	2024	2024-11	Michigan	H3	N
EPI_ISL_19628032|A/Louisiana/11/2024	GISAID	2024	2024-11	Louisiana	H3	N
EPI_ISL_19628033|A/Louisiana/10/2024	GISAID	2024	2024-10	Louisiana	H3	N
EPI_ISL_19628034|A/Michigan/120/2024	GISAID	2024	2024-11	Michigan	H3	N
EPI_ISL_19628035|A/Kentucky/52/2024	GISAID	2024	2024-10	Kentucky	H3	N
EPI_ISL_19628036|A/Tennessee/98/2024	GISAID	2024	2024-11	Tennessee	H3	N
EPI_ISL_19628037|A/Michigan/116/2024	GISAID	2024	2024-11	Michigan	H3	N
EPI_ISL_19628038|A/Tennessee/104/2024	GISAID	2024	2024-11	Tennessee	H3	N
EPI_ISL_19628039|A/Michigan/118/2024	GISAID	2024	2024-11	Michigan	H3	N
EPI_ISL_19628040|A/Nebraska/36/2024	GISAID	2024	2024-11	Nebraska	H3	N
EPI_ISL_19628041|A/Nebraska/37/2024	GISAID	2024	2024-11	Nebraska	H3	N
EPI_ISL_19628042|A/Tennessee/99/2024	GISAID	2024	2024-11	Tennessee	H3	N
EPI_ISL_19628043|A/Kentucky/57/2024	GISAID	2024	2024-11	Kentucky	H3	N
EPI_ISL_19628044|A/Nebraska/34/2024	GISAID	2024	2024-11	Nebraska	H3	N
EPI_ISL_19628045|A/Kentucky/53/2024	GISAID	2024	2024-10	Kentucky	H3	N
EPI_ISL_19628046|A/Tennessee/95/2024	GISAID	2024	2024-11	Tennessee	H3	N
EPI_ISL_19628047|A/Nebraska/31/2024	GISAID	2024	2024-10	Nebraska	H3	N
EPI_ISL_19628048|A/Nebraska/35/2024	GISAID	2024	2024-11	Nebraska	H3	N
EPI_ISL_19628049|A/Tennessee/100/2024	GISAID	2024	2024-11	Tennessee	H3	N
EPI_ISL_19628050|A/Michigan/119/2024	GISAID	2024	2024-11	Michigan	H3	N
EPI_ISL_19628051|A/Kentucky/50/2024	GISAID	2024	2024-10	Kentucky	H3	N
EPI_ISL_19628052|A/Tennessee/97/2024	GISAID	2024	2024-11	Tennessee	H3	N
EPI_ISL_19628053|A/Kentucky/54/2024	GISAID	2024	2024-11	Kentucky	H3	N
EPI_ISL_19628054|A/Tennessee/96/2024	GISAID	2024	2024-11	Tennessee	H3	N
EPI_ISL_19628056|A/Colorado/226/2024	GISAID	2024	2024-10	Colorado	H3	N
EPI_ISL_19628057|A/Utah/82/2024	GISAID	2024	2024-11	Utah	H3	N
EPI_ISL_19628058|A/Montana/43/2024	GISAID	2024	2024-11	Montana	H3	N
EPI_ISL_19628059|A/Utah/81/2024	GISAID	2024	2024-11	Utah	H3	N
EPI_ISL_19628060|A/Utah/85/2024	GISAID	2024	2024-11	Utah	H3	N
EPI_ISL_19628061|A/California/204/2024	GISAID	2024	2024-10	California	H3	N
EPI_ISL_19628062|A/Colorado/223/2024	GISAID	2024	2024-10	Colorado	H3	N
EPI_ISL_19628063|A/Washington/281/2024	GISAID	2024	2024-11	Washington	H3	N
EPI_ISL_19628064|A/California/203/2024	GISAID	2024	2024-10	California	H3	N
EPI_ISL_19628065|A/Colorado/224/2024	GISAID	2024	2024-10	Colorado	H3	N
EPI_ISL_19628066|A/Nevada/208/2024	GISAID	2024	2024-11	Nevada	H3	N
EPI_ISL_19628067|A/Washington/282/2024	GISAID	2024	2024-11	Washington	H3	N
EPI_ISL_19628068|A/Idaho/56/2024	GISAID	2024	2024-11	Idaho	H3	N
EPI_ISL_19628069|A/Nevada/210/2024	GISAID	2024	2024-11	Nevada	H3	N
EPI_ISL_19628070|A/New_Mexico/58/2024	GISAID	2024	2024-11	New Mexico	H3	N
EPI_ISL_19628071|A/California/198/2024	GISAID	2024	2024-10	California	H3	N
EPI_ISL_19628072|A/Nevada/207/2024	GISAID	2024	2024-11	Nevada	H3	N
EPI_ISL_19628073|A/Washington/284/2024	GISAID	2024	2024-11	Washington	H3	N
EPI_ISL_19628074|A/Colorado/219/2024	GISAID	2024	2024-10	Colorado	H3	N
EPI_ISL_19628075|A/Nevada/206/2024	GISAID	2024	2024-11	Nevada	H3	N
EPI_ISL_19628076|A/Montana/41/2024	GISAID	2024	2024-10	Montana	H3	N
EPI_ISL_19628077|A/Colorado/225/2024	GISAID	2024	2024-10	Colorado	H3	N
EPI_ISL_19628078|A/Nevada/205/2024	GISAID	2024	2024-11	Nevada	H3	N
EPI_ISL_19628079|A/Nevada/211/2024	GISAID	2024	2024-11	Nevada	H3	N
EPI_ISL_19628080|A/Utah/84/2024	GISAID	2024	2024-11	Utah	H3	N
EPI_ISL_19628081|A/Washington/283/2024	GISAID	2024	2024-11	Washington	H3	N
EPI_ISL_19628082|A/Oregon/265/2024	GISAID	2024	2024-11	Oregon	H3	N
EPI_ISL_19628083|A/Colorado/222/2024	GISAID	2024	2024-10	Colorado	H3	N
EPI_ISL_19628084|A/Montana/40/2024	GISAID	2024	2024-10	Montana	H3	N
EPI_ISL_19628085|A/Oregon/263/2024	GISAID	2024	2024-11	Oregon	H3	N
EPI_ISL_19628086|A/Utah/83/2024	GISAID	2024	2024-11	Utah	H3	N
EPI_ISL_19628094|A/North_Dakota/44/2024	GISAID	2024	2024-11	North Dakota	H3	N
EPI_ISL_19628095|A/Minnesota/130/2024	GISAID	2024	2024-11	Minnesota	H3	N
EPI_ISL_19628096|A/Illinois/68/2024	GISAID	2024	2024-11	Illinois	H3	N
EPI_ISL_19628097|A/Wisconsin/171/2024	GISAID	2024	2024-11	Wisconsin	H3	N
EPI_ISL_19628098|A/Wisconsin/175/2024	GISAID	2024	2024-11	Wisconsin	H3	N
EPI_ISL_19628099|A/Minnesota/138/2024	GISAID	2024	2024-11	Minnesota	H3	N
EPI_ISL_19628100|A/Iowa/121/2024	GISAID	2024	2024-11	Iowa	H3	N
EPI_ISL_19628101|A/Wisconsin/170/2024	GISAID	2024	2024-11	Wisconsin	H3	N
EPI_ISL_19628102|A/South_Dakota/76/2024	GISAID	2024	2024-11	South Dakota	H3	N
EPI_ISL_19628103|A/Minnesota/134/2024	GISAID	2024	2024-11	Minnesota	H3	N
EPI_ISL_19628104|A/Wisconsin/174/2024	GISAID	2024	2024-11	Wisconsin	H3	N
EPI_ISL_19628105|A/Illinois/67/2024	GISAID	2024	2024-11	Illinois	H3	N
EPI_ISL_19628106|A/Illinois/66/2024	GISAID	2024	2024-11	Illinois	H3	N
EPI_ISL_19628107|A/Wisconsin/173/2024	GISAID	2024	2024-11	Wisconsin	H3	N
EPI_ISL_19628108|A/Minnesota/136/2024	GISAID	2024	2024-11	Minnesota	H3	N
EPI_ISL_19628109|A/Minnesota/133/2024	GISAID	2024	2024-11	Minnesota	H3	N
EPI_ISL_19628110|A/Wisconsin/172/2024	GISAID	2024	2024-11	Wisconsin	H3	N
EPI_ISL_19628111|A/North_Dakota/43/2024	GISAID	2024	2024-11	North Dakota	H3	N
EPI_ISL_19628112|A/Iowa/118/2024	GISAID	2024	2024-11	Iowa	H3	N
EPI_ISL_19628113|A/Iowa/122/2024	GISAID	2024	2024-11	Iowa	H3	N
EPI_ISL_19628114|A/Minnesota/135/2024	GISAID	2024	2024-11	Minnesota	H3	N
EPI_ISL_19628115|A/Missouri/195/2024	GISAID	2024	2024-11	Missouri	H3	N
EPI_ISL_19628116|A/Missouri/199/2024	GISAID	2024	2024-11	Missouri	H3	N
EPI_ISL_19628117|A/Missouri/200/2024	GISAID	2024	2024-11	Missouri	H3	N
EPI_ISL_19628118|A/Kentucky/67/2024	GISAID	2024	2024-11	Kentucky	H3	N
EPI_ISL_19628119|A/Indiana/46/2024	GISAID	2024	2024-11	Indiana	H3	N
EPI_ISL_19628120|A/Michigan/142/2024	GISAID	2024	2024-11	Michigan	H3	N
EPI_ISL_19628121|A/Michigan/139/2024	GISAID	2024	2024-11	Michigan	H3	N
EPI_ISL_19628122|A/Missouri/197/2024	GISAID	2024	2024-11	Missouri	H3	N
EPI_ISL_19628123|A/Kentucky/58/2024	GISAID	2024	2024-11	Kentucky	H3	N
EPI_ISL_19628124|A/Missouri/202/2024	GISAID	2024	2024-11	Missouri	H3	N
EPI_ISL_19628125|A/Kentucky/63/2024	GISAID	2024	2024-11	Kentucky	H3	N
EPI_ISL_19628126|A/Kentucky/64/2024	GISAID	2024	2024-11	Kentucky	H3	N
EPI_ISL_19628127|A/Kentucky/60/2024	GISAID	2024	2024-11	Kentucky	H3	N
EPI_ISL_19628128|A/Missouri/201/2024	GISAID	2024	2024-11	Missouri	H3	N
EPI_ISL_19628129|A/Kentucky/59/2024	GISAID	2024	2024-11	Kentucky	H3	N
EPI_ISL_19628130|A/Michigan/141/2024	GISAID	2024	2024-11	Michigan	H3	N
EPI_ISL_19628131|A/Michigan/143/2024	GISAID	2024	2024-11	Michigan	H3	N
EPI_ISL_19628132|A/Michigan/138/2024	GISAID	2024	2024-11	Michigan	H3	N
EPI_ISL_19628133|A/Michigan/144/2024	GISAID	2024	2024-11	Michigan	H3	N
EPI_ISL_19628134|A/Virginia/33/2024	GISAID	2023	2024-09	Virginia	H3	N
EPI_ISL_19628135|A/Pennsylvania/273/2024	GISAID	2023	2024-09	Pennsylvania	H3	N
EPI_ISL_19628136|A/Pennsylvania/279/2024	GISAID	2024	2024-10	Pennsylvania	H3	N
EPI_ISL_19628138|A/Florida/15/2024	GISAID	2024	2024-10	Florida	H3	N
EPI_ISL_19628140|A/Massachusetts/78/2024	GISAID	2023	2024-09	Massachusetts	H3	N
EPI_ISL_19628141|A/Massachusetts/83/2024	GISAID	2024	2024-10	Massachusetts	H3	N
EPI_ISL_19628142|A/Delaware/86/2024	GISAID	2023	2024-09	Delaware	H3	N
EPI_ISL_19628143|A/Florida/14/2024	GISAID	2024	2024-10	Florida	H3	N
EPI_ISL_19628146|A/Pennsylvania/272/2024	GISAID	2023	2024-09	Pennsylvania	H3	N
EPI_ISL_19628148|A/Florida/17/2024	GISAID	2024	2024-10	Florida	H3	N
EPI_ISL_19628149|A/Maryland/44/2024	GISAID	2023	2024-09	Maryland	H3	N
EPI_ISL_19628150|A/New_York/180/2024	GISAID	2024	2024-10	New York	H3	N
EPI_ISL_19628151|A/New_York/174/2024	GISAID	2023	2024-09	New York	H3	N
EPI_ISL_19628152|A/Pennsylvania/278/2024	GISAID	2023	2024-09	Pennsylvania	H3	N
EPI_ISL_19628153|A/New_York/177/2024	GISAID	2023	2024-09	New York	H3	N
