## Appendix table S1 for "The Representativeness of Regional Influenza Virus Genomic Surveillance for National Trends in the United States" (part 3 of 3)

label	source_database	season	date	state	subtype	submitted.as.part.of.this.study
EPI_ISL_19628155|A/Pennsylvania/274/2024	GISAID	2023	2024-09	Pennsylvania	H3	N
EPI_ISL_19628157|A/District_Of_Columbia/35/2024	GISAID	2023	2024-09	Maryland	H3	N
EPI_ISL_19628158|A/Rhode_Island/57/2024	GISAID	2024	2024-10	Rhode Island	H3	N
EPI_ISL_19628160|A/New_Jersey/53/2024	GISAID	2023	2024-09	New Jersey	H3	N
EPI_ISL_19628161|A/Massachusetts/81/2024	GISAID	2023	2024-09	Massachusetts	H3	N
EPI_ISL_19628162|A/Delaware/85/2024	GISAID	2023	2024-09	Delaware	H3	N
EPI_ISL_19628163|A/Idaho/63/2024	GISAID	2024	2024-12	Idaho	H3	N
EPI_ISL_19628164|A/Idaho/64/2024	GISAID	2024	2024-12	Idaho	H3	N
EPI_ISL_19628165|A/Nevada/218/2024	GISAID	2024	2024-11	Nevada	H3	N
EPI_ISL_19628166|A/Colorado/233/2024	GISAID	2024	2024-11	Colorado	H3	N
EPI_ISL_19628167|A/Utah/89/2024	GISAID	2024	2024-11	Utah	H3	N
EPI_ISL_19628168|A/Nevada/234/2024	GISAID	2024	2024-11	Nevada	H3	N
EPI_ISL_19628169|A/New_Mexico/61/2024	GISAID	2024	2024-11	New Mexico	H3	N
EPI_ISL_19628170|A/Nevada/219/2024	GISAID	2024	2024-11	Nevada	H3	N
EPI_ISL_19628171|A/Colorado/230/2024	GISAID	2024	2024-11	Colorado	H3	N
EPI_ISL_19628172|A/Colorado/228/2024	GISAID	2024	2024-11	Colorado	H3	N
EPI_ISL_19628173|A/Arizona/67/2024	GISAID	2024	2024-11	Arizona	H3	N
EPI_ISL_19628174|A/New_Mexico/64/2024	GISAID	2024	2024-11	New Mexico	H3	N
EPI_ISL_19628175|A/New_Mexico/62/2024	GISAID	2024	2024-11	New Mexico	H3	N
EPI_ISL_19628176|A/Nevada/227/2024	GISAID	2024	2024-11	Nevada	H3	N
EPI_ISL_19628177|A/Idaho/62/2024	GISAID	2024	2024-11	Idaho	H3	N
EPI_ISL_19628178|A/New_Mexico/60/2024	GISAID	2024	2024-11	New Mexico	H3	N
EPI_ISL_19628179|A/Colorado/231/2024	GISAID	2024	2024-11	Colorado	H3	N
EPI_ISL_19628180|A/New_Mexico/63/2024	GISAID	2024	2024-11	New Mexico	H3	N
EPI_ISL_19628181|A/Utah/90/2024	GISAID	2024	2024-11	Utah	H3	N
EPI_ISL_19628182|A/Arizona/68/2024	GISAID	2024	2024-11	Arizona	H3	N
EPI_ISL_19628183|A/Utah/95/2024	GISAID	2024	2024-11	Utah	H3	N
EPI_ISL_19628184|A/Arizona/65/2024	GISAID	2024	2024-11	Arizona	H3	N
EPI_ISL_19628185|A/Arizona/66/2024	GISAID	2024	2024-11	Arizona	H3	N
EPI_ISL_19628186|A/New_Mexico/65/2024	GISAID	2024	2024-11	New Mexico	H3	N
EPI_ISL_19628187|A/Utah/87/2024	GISAID	2024	2024-11	Utah	H3	N
EPI_ISL_19628188|A/Nevada/230/2024	GISAID	2024	2024-11	Nevada	H3	N
EPI_ISL_19628189|A/New_Mexico/66/2024	GISAID	2024	2024-11	New Mexico	H3	N
EPI_ISL_19628190|A/Utah/88/2024	GISAID	2024	2024-11	Utah	H3	N
EPI_ISL_19628191|A/Nevada/226/2024	GISAID	2024	2024-11	Nevada	H3	N
EPI_ISL_19628192|A/Nevada/215/2024	GISAID	2024	2024-11	Nevada	H3	N
EPI_ISL_19628193|A/Nevada/233/2024	GISAID	2024	2024-11	Nevada	H3	N
EPI_ISL_19628194|A/Utah/94/2024	GISAID	2024	2024-11	Utah	H3	N
EPI_ISL_19628195|A/Arizona/70/2024	GISAID	2024	2024-11	Arizona	H3	N
EPI_ISL_19628196|A/Nevada/223/2024	GISAID	2024	2024-11	Nevada	H3	N
EPI_ISL_19628197|A/Colorado/232/2024	GISAID	2024	2024-11	Colorado	H3	N
EPI_ISL_19628198|A/Nevada/216/2024	GISAID	2024	2024-11	Nevada	H3	N
EPI_ISL_19628199|A/Nevada/228/2024	GISAID	2024	2024-11	Nevada	H3	N
EPI_ISL_19628200|A/Utah/92/2024	GISAID	2024	2024-11	Utah	H3	N
EPI_ISL_19628201|A/Nevada/224/2024	GISAID	2024	2024-11	Nevada	H3	N
EPI_ISL_19628202|A/New_Mexico/68/2024	GISAID	2024	2024-11	New Mexico	H3	N
EPI_ISL_19628203|A/Arizona/69/2024	GISAID	2024	2024-11	Arizona	H3	N
EPI_ISL_19628204|A/New_Mexico/67/2024	GISAID	2024	2024-11	New Mexico	H3	N
EPI_ISL_19628205|A/Tennessee/102/2024	GISAID	2024	2024-11	Tennessee	H1	N
EPI_ISL_19628206|A/Missouri/137/2024	GISAID	2024	2024-11	Missouri	H1	N
EPI_ISL_19628207|A/Tennessee/101/2024	GISAID	2024	2024-11	Tennessee	H1	N
EPI_ISL_19628208|A/Missouri/135/2024	GISAID	2024	2024-10	Missouri	H1	N
EPI_ISL_19628209|A/Nebraska/32/2024	GISAID	2024	2024-11	Nebraska	H1	N
EPI_ISL_19628210|A/Kentucky/56/2024	GISAID	2024	2024-11	Kentucky	H1	N
EPI_ISL_19628211|A/Kentucky/55/2024	GISAID	2024	2024-11	Kentucky	H1	N
EPI_ISL_19628212|A/Tennessee/94/2024	GISAID	2024	2024-10	Tennessee	H1	N
EPI_ISL_19628213|A/Missouri/136/2024	GISAID	2024	2024-11	Missouri	H1	N
EPI_ISL_19628214|A/Nebraska/33/2024	GISAID	2024	2024-11	Nebraska	H1	N
EPI_ISL_19628215|A/Michigan/114/2024	GISAID	2024	2024-11	Michigan	H1	N
EPI_ISL_19628216|A/Missouri/138/2024	GISAID	2024	2024-11	Missouri	H1	N
EPI_ISL_19628217|A/Kentucky/51/2024	GISAID	2024	2024-10	Kentucky	H1	N
EPI_ISL_19628218|A/Kentucky/49/2024	GISAID	2024	2024-10	Kentucky	H1	N
EPI_ISL_19628219|A/Nevada/209/2024	GISAID	2024	2024-11	Nevada	H1	N
EPI_ISL_19628220|A/Nevada/214/2024	GISAID	2024	2024-11	Nevada	H1	N
EPI_ISL_19628221|A/Utah/80/2024	GISAID	2024	2024-11	Utah	H1	N
EPI_ISL_19628222|A/Oregon/261/2024	GISAID	2024	2024-11	Oregon	H1	N
EPI_ISL_19628223|A/California/200/2024	GISAID	2024	2024-10	California	H1	N
EPI_ISL_19628224|A/Utah/79/2024	GISAID	2024	2024-11	Utah	H1	N
EPI_ISL_19628225|A/Washington/279/2024	GISAID	2024	2024-10	Washington	H1	N
EPI_ISL_19628226|A/Idaho/57/2024	GISAID	2024	2024-11	Idaho	H1	N
EPI_ISL_19628227|A/Nevada/213/2024	GISAID	2024	2024-11	Nevada	H1	N
EPI_ISL_19628228|A/Colorado/227/2024	GISAID	2024	2024-10	Colorado	H1	N
EPI_ISL_19628229|A/Nevada/212/2024	GISAID	2024	2024-11	Nevada	H1	N
EPI_ISL_19628230|A/Oregon/264/2024	GISAID	2024	2024-11	Oregon	H1	N
EPI_ISL_19628231|A/California/199/2024	GISAID	2024	2024-10	California	H1	N
EPI_ISL_19628232|A/Washington/285/2024	GISAID	2024	2024-11	Washington	H1	N
EPI_ISL_19628233|A/Colorado/221/2024	GISAID	2024	2024-10	Colorado	H1	N
EPI_ISL_19628234|A/Washington/278/2024	GISAID	2024	2024-10	Washington	H1	N
EPI_ISL_19628235|A/Oregon/262/2024	GISAID	2024	2024-11	Oregon	H1	N
EPI_ISL_19628236|A/Colorado/220/2024	GISAID	2024	2024-10	Colorado	H1	N
EPI_ISL_19628237|A/Washington/280/2024	GISAID	2024	2024-11	Washington	H1	N
EPI_ISL_19628238|A/California/202/2024	GISAID	2024	2024-10	California	H1	N
EPI_ISL_19628239|A/Colorado/218/2024	GISAID	2024	2024-10	Colorado	H1	N
EPI_ISL_19628240|A/Idaho/58/2024	GISAID	2024	2024-11	Idaho	H1	N
EPI_ISL_19628241|A/Montana/42/2024	GISAID	2024	2024-10	Montana	H1	N
EPI_ISL_19628242|A/Wisconsin/169/2024	GISAID	2024	2024-11	Wisconsin	H1	N
EPI_ISL_19628243|A/North_Dakota/42/2024	GISAID	2024	2024-11	North Dakota	H1	N
EPI_ISL_19628244|A/Iowa/123/2024	GISAID	2024	2024-11	Iowa	H1	N
EPI_ISL_19628245|A/Oklahoma/08/2024	GISAID	2024	2024-11	Oklahoma	H1	N
EPI_ISL_19628246|A/Wisconsin/176/2024	GISAID	2024	2024-11	Wisconsin	H1	N
EPI_ISL_19628247|A/Wisconsin/178/2024	GISAID	2024	2024-11	Wisconsin	H1	N
EPI_ISL_19628248|A/Minnesota/132/2024	GISAID	2024	2024-11	Minnesota	H1	N
EPI_ISL_19628249|A/Minnesota/131/2024	GISAID	2024	2024-11	Minnesota	H1	N
EPI_ISL_19628250|A/South_Dakota/74/2024	GISAID	2024	2024-11	South Dakota	H1	N
EPI_ISL_19628251|A/Minnesota/139/2024	GISAID	2024	2024-11	Minnesota	H1	N
EPI_ISL_19628252|A/Wisconsin/177/2024	GISAID	2024	2024-11	Wisconsin	H1	N
EPI_ISL_19628253|A/Minnesota/137/2024	GISAID	2024	2024-11	Minnesota	H1	N
EPI_ISL_19628254|A/Illinois/64/2024	GISAID	2024	2024-10	Illinois	H1	N
EPI_ISL_19628255|A/Illinois/65/2024	GISAID	2024	2024-11	Illinois	H1	N
EPI_ISL_19628256|A/Iowa/120/2024	GISAID	2024	2024-11	Iowa	H1	N
EPI_ISL_19628257|A/Iowa/119/2024	GISAID	2024	2024-11	Iowa	H1	N
EPI_ISL_19628258|A/Iowa/117/2024	GISAID	2024	2024-11	Iowa	H1	N
EPI_ISL_19628285|A/Missouri/196/2024	GISAID	2024	2024-11	Missouri	H1	N
EPI_ISL_19628286|A/Missouri/194/2024	GISAID	2024	2024-11	Missouri	H1	N
EPI_ISL_19628287|A/Missouri/198/2024	GISAID	2024	2024-11	Missouri	H1	N
EPI_ISL_19628288|A/Michigan/145/2024	GISAID	2024	2024-11	Michigan	H1	N
EPI_ISL_19628289|A/Kentucky/66/2024	GISAID	2024	2024-11	Kentucky	H1	N
EPI_ISL_19628290|A/Kentucky/61/2024	GISAID	2024	2024-11	Kentucky	H1	N
EPI_ISL_19628291|A/Kentucky/65/2024	GISAID	2024	2024-11	Kentucky	H1	N
EPI_ISL_19628292|A/Kentucky/62/2024	GISAID	2024	2024-11	Kentucky	H1	N
EPI_ISL_19628293|A/Missouri/193/2024	GISAID	2024	2024-10	Missouri	H1	N
EPI_ISL_19628294|A/Michigan/140/2024	GISAID	2024	2024-11	Michigan	H1	N
EPI_ISL_19628295|A/Michigan/146/2024	GISAID	2024	2024-11	Michigan	H1	N
EPI_ISL_19628296|A/Pennsylvania/276/2024	GISAID	2023	2024-09	Pennsylvania	H1	N
EPI_ISL_19628299|A/Maryland/43/2024	GISAID	2023	2024-09	Maryland	H1	N
EPI_ISL_19628306|A/Delaware/84/2024	GISAID	2023	2024-09	Delaware	H1	N
EPI_ISL_19628309|A/Maryland/42/2024	GISAID	2023	2024-09	Maryland	H1	N
EPI_ISL_19628314|A/New_Jersey/55/2024	GISAID	2023	2024-09	New Jersey	H1	N
EPI_ISL_19628319|A/Delaware/83/2024	GISAID	2023	2024-09	Delaware	H1	N
EPI_ISL_19628321|A/Pennsylvania/271/2024	GISAID	2023	2024-09	Pennsylvania	H1	N
EPI_ISL_19628323|A/District_Of_Columbia/36/2024	GISAID	2024	2024-10	Maryland	H1	N
EPI_ISL_19628326|A/New_York/176/2024	GISAID	2023	2024-09	New York	H1	N
EPI_ISL_19628331|A/Pennsylvania/277/2024	GISAID	2023	2024-09	Pennsylvania	H1	N
EPI_ISL_19628333|A/Massachusetts/77/2024	GISAID	2023	2024-09	Massachusetts	H1	N
EPI_ISL_19628336|A/Virginia/32/2024	GISAID	2023	2024-09	Virginia	H1	N
EPI_ISL_19628343|A/New_York/182/2024	GISAID	2024	2024-10	New York	H1	N
EPI_ISL_19628346|A/Massachusetts/82/2024	GISAID	2024	2024-10	Massachusetts	H1	N
EPI_ISL_19628348|A/Delaware/87/2024	GISAID	2024	2024-10	Delaware	H1	N
EPI_ISL_19628351|A/Connecticut/55/2024	GISAID	2023	2024-09	Connecticut	H1	N
EPI_ISL_19628354|A/Massachusetts/79/2024	GISAID	2023	2024-09	Massachusetts	H1	N
EPI_ISL_19628356|A/North_Carolina/38/2024	GISAID	2023	2024-09	North Carolina	H1	N
EPI_ISL_19628359|A/New_York/178/2024	GISAID	2023	2024-09	New York	H1	N
EPI_ISL_19628364|A/New_York/179/2024	GISAID	2023	2024-09	New York	H1	N
EPI_ISL_19628366|A/Massachusetts/84/2024	GISAID	2024	2024-10	Massachusetts	H1	N
EPI_ISL_19628369|A/Rhode_Island/56/2024	GISAID	2023	2024-09	Rhode Island	H1	N
EPI_ISL_19628371|A/New_Jersey/54/2024	GISAID	2023	2024-09	New Jersey	H1	N
EPI_ISL_19628374|A/New_York/181/2024	GISAID	2024	2024-10	New York	H1	N
EPI_ISL_19628381|A/New_York/172/2024	GISAID	2023	2024-09	New York	H1	N
EPI_ISL_19628389|A/Idaho/61/2024	GISAID	2024	2024-11	Idaho	H1	N
EPI_ISL_19628392|A/Utah/86/2024	GISAID	2024	2024-11	Utah	H1	N
EPI_ISL_19628397|A/Nevada/231/2024	GISAID	2024	2024-11	Nevada	H1	N
EPI_ISL_19628400|A/Nevada/220/2024	GISAID	2024	2024-11	Nevada	H1	N
EPI_ISL_19628405|A/Nevada/221/2024	GISAID	2024	2024-11	Nevada	H1	N
EPI_ISL_19628408|A/Colorado/236/2024	GISAID	2024	2024-11	Colorado	H1	N
EPI_ISL_19628413|A/Colorado/234/2024	GISAID	2024	2024-11	Colorado	H1	N
EPI_ISL_19628415|A/Utah/93/2024	GISAID	2024	2024-11	Utah	H1	N
EPI_ISL_19628418|A/Utah/91/2024	GISAID	2024	2024-11	Utah	H1	N
EPI_ISL_19628420|A/Nevada/229/2024	GISAID	2024	2024-11	Nevada	H1	N
EPI_ISL_19628423|A/Idaho/60/2024	GISAID	2024	2024-11	Idaho	H1	N
EPI_ISL_19628426|A/Idaho/59/2024	GISAID	2024	2024-11	Idaho	H1	N
EPI_ISL_19628428|A/Nevada/225/2024	GISAID	2024	2024-11	Nevada	H1	N
EPI_ISL_19628431|A/Nevada/232/2024	GISAID	2024	2024-11	Nevada	H1	N
EPI_ISL_19628433|A/Colorado/235/2024	GISAID	2024	2024-11	Colorado	H1	N
EPI_ISL_19628436|A/Colorado/237/2024	GISAID	2024	2024-11	Colorado	H1	N
EPI_ISL_19628438|A/Idaho/65/2024	GISAID	2024	2024-12	Idaho	H1	N
EPI_ISL_19628441|A/Virginia/36/2024	GISAID	2024	2024-11	Virginia	H1	N
EPI_ISL_19628444|A/North_Carolina/42/2024	GISAID	2024	2024-11	North Carolina	H1	N
EPI_ISL_19628447|A/Maryland/53/2024	GISAID	2024	2024-10	Maryland	H1	N
EPI_ISL_19628448|A/New_Hampshire/97/2024	GISAID	2024	2024-11	New Hampshire	H1	N
EPI_ISL_19628449|A/New_York/200/2024	GISAID	2024	2024-10	New York	H1	N
EPI_ISL_19628450|A/Maryland/56/2024	GISAID	2024	2024-11	Maryland	H1	N
EPI_ISL_19628451|A/Maryland/60/2024	GISAID	2024	2024-11	Maryland	H1	N
EPI_ISL_19628452|A/Massachusetts/94/2024	GISAID	2024	2024-11	Massachusetts	H1	N
EPI_ISL_19628453|A/New_York/194/2024	GISAID	2024	2024-11	New York	H1	N
EPI_ISL_19628454|A/Pennsylvania/300/2024	GISAID	2024	2024-11	Pennsylvania	H1	N
EPI_ISL_19628455|A/Rhode_Island/62/2024	GISAID	2024	2024-11	Rhode Island	H1	N
EPI_ISL_19628456|A/Rhode_Island/64/2024	GISAID	2024	2024-11	Rhode Island	H1	N
EPI_ISL_19628458|A/Maryland/64/2024	GISAID	2024	2024-11	Maryland	H1	N
EPI_ISL_19628459|A/Pennsylvania/285/2024	GISAID	2024	2024-10	Pennsylvania	H1	N
EPI_ISL_19628460|A/Massachusetts/98/2024	GISAID	2024	2024-11	Massachusetts	H1	N
EPI_ISL_19628461|A/Massachusetts/99/2024	GISAID	2024	2024-11	Massachusetts	H1	N
EPI_ISL_19628462|A/Massachusetts/101/2024	GISAID	2024	2024-11	Massachusetts	H1	N
EPI_ISL_19628463|A/Pennsylvania/283/2024	GISAID	2024	2024-10	Pennsylvania	H1	N
EPI_ISL_19628464|A/Pennsylvania/299/2024	GISAID	2024	2024-11	Pennsylvania	H1	N
EPI_ISL_19628465|A/Maryland/58/2024	GISAID	2024	2024-11	Maryland	H1	N
EPI_ISL_19628466|A/Pennsylvania/297/2024	GISAID	2024	2024-11	Pennsylvania	H1	N
EPI_ISL_19628467|A/District_Of_Columbia/37/2024	GISAID	2024	2024-11	Maryland	H1	N
EPI_ISL_19628468|A/Pennsylvania/293/2024	GISAID	2024	2024-11	Pennsylvania	H1	N
EPI_ISL_19628470|A/Rhode_Island/61/2024	GISAID	2024	2024-11	Rhode Island	H1	N
EPI_ISL_19628471|A/Virginia/35/2024	GISAID	2024	2024-10	Virginia	H1	N
EPI_ISL_19628472|A/New_York/195/2024	GISAID	2024	2024-11	New York	H1	N
EPI_ISL_19628473|A/Rhode_Island/63/2024	GISAID	2024	2024-11	Rhode Island	H1	N
EPI_ISL_19628475|A/Delaware/91/2024	GISAID	2024	2024-11	Delaware	H1	N
EPI_ISL_19628487|A/Colorado/ISC-1361/2024	GISAID	2024	2024-11	Colorado	H1	N
EPI_ISL_19628488|A/Colorado/ISC-1353/2024	GISAID	2024	2024-11	Colorado	H1	N
EPI_ISL_19628489|A/Colorado/ISC-1345/2024	GISAID	2024	2024-11	Colorado	H1	N
EPI_ISL_19628490|A/Colorado/ISC-1339/2024	GISAID	2024	2024-11	Colorado	H1	N
EPI_ISL_19628491|A/Colorado/ISC-1360/2024	GISAID	2024	2024-11	Colorado	H1	N
EPI_ISL_19628492|A/Massachusetts/ISC-1116/2024	GISAID	2024	2024-11	Massachusetts	H1	N
EPI_ISL_19628493|A/Massachusetts/ISC-1108/2024	GISAID	2024	2024-11	Massachusetts	H1	N
EPI_ISL_19628494|A/Massachusetts/ISC-1109/2024	GISAID	2024	2024-11	Massachusetts	H1	N
EPI_ISL_19628495|A/Massachusetts/ISC-1110/2024	GISAID	2024	2024-11	Massachusetts	H1	N
EPI_ISL_19628496|A/Florida/ISC-1253/2024	GISAID	2024	2024-11	Florida	H1	N
EPI_ISL_19628497|A/Florida/ISC-1249/2024	GISAID	2024	2024-10	Florida	H1	N
EPI_ISL_19628498|A/Colorado/ISC-1393/2024	GISAID	2024	2024-10	Colorado	H3	N
EPI_ISL_19628499|A/Colorado/ISC-1358/2024	GISAID	2024	2024-11	Colorado	H3	N
EPI_ISL_19628500|A/Colorado/ISC-1328/2024	GISAID	2024	2024-11	Colorado	H3	N
EPI_ISL_19628501|A/Colorado/ISC-1330/2024	GISAID	2024	2024-10	Colorado	H3	N
EPI_ISL_19628502|A/Colorado/ISC-1368/2024	GISAID	2024	2024-11	Colorado	H3	N
EPI_ISL_19628503|A/Colorado/ISC-1333/2024	GISAID	2024	2024-11	Colorado	H3	N
EPI_ISL_19628504|A/Colorado/ISC-1364/2024	GISAID	2024	2024-11	Colorado	H3	N
EPI_ISL_19628505|A/Colorado/ISC-1332/2024	GISAID	2024	2024-11	Colorado	H3	N
EPI_ISL_19628506|A/Colorado/ISC-1371/2024	GISAID	2024	2024-11	Colorado	H3	N
EPI_ISL_19628507|A/Colorado/ISC-1329/2024	GISAID	2024	2024-11	Colorado	H3	N
EPI_ISL_19628508|A/Colorado/ISC-1372/2024	GISAID	2024	2024-11	Colorado	H3	N
EPI_ISL_19628509|A/Colorado/ISC-1335/2024	GISAID	2024	2024-11	Colorado	H3	N
EPI_ISL_19628510|A/Colorado/ISC-1349/2024	GISAID	2024	2024-11	Colorado	H3	N
EPI_ISL_19628511|A/Colorado/ISC-1344/2024	GISAID	2024	2024-11	Colorado	H3	N
EPI_ISL_19628512|A/Colorado/ISC-1336/2024	GISAID	2024	2024-11	Colorado	H3	N
EPI_ISL_19628513|A/Colorado/ISC-1352/2024	GISAID	2024	2024-11	Colorado	H3	N
EPI_ISL_19628514|A/Colorado/ISC-1342/2024	GISAID	2024	2024-11	Colorado	H3	N
EPI_ISL_19628515|A/Colorado/ISC-1346/2024	GISAID	2024	2024-11	Colorado	H3	N
EPI_ISL_19628516|A/Colorado/ISC-1416/2024	GISAID	2024	2024-10	Colorado	H3	N
EPI_ISL_19628517|A/Colorado/ISC-1334/2024	GISAID	2024	2024-11	Colorado	H3	N
EPI_ISL_19628518|A/Colorado/ISC-1363/2024	GISAID	2024	2024-11	Colorado	H3	N
EPI_ISL_19628519|A/Colorado/ISC-1347/2024	GISAID	2024	2024-11	Colorado	H3	N
EPI_ISL_19628520|A/Colorado/ISC-1365/2024	GISAID	2024	2024-11	Colorado	H3	N
EPI_ISL_19628521|A/Colorado/ISC-1338/2024	GISAID	2024	2024-11	Colorado	H3	N
EPI_ISL_19628522|A/Colorado/ISC-1341/2024	GISAID	2024	2024-11	Colorado	H3	N
EPI_ISL_19628523|A/Colorado/ISC-1366/2024	GISAID	2024	2024-11	Colorado	H3	N
EPI_ISL_19628524|A/Colorado/ISC-1357/2024	GISAID	2024	2024-11	Colorado	H3	N
EPI_ISL_19628525|A/Colorado/ISC-1331/2024	GISAID	2024	2024-11	Colorado	H3	N
EPI_ISL_19628526|A/Colorado/ISC-1351/2024	GISAID	2024	2024-11	Colorado	H3	N
EPI_ISL_19628527|A/Colorado/ISC-1355/2024	GISAID	2024	2024-11	Colorado	H3	N
EPI_ISL_19628528|A/Colorado/ISC-1350/2024	GISAID	2024	2024-11	Colorado	H3	N
EPI_ISL_19628529|A/Colorado/ISC-1348/2024	GISAID	2024	2024-11	Colorado	H3	N
EPI_ISL_19628530|A/Colorado/ISC-1340/2024	GISAID	2024	2024-11	Colorado	H3	N
EPI_ISL_19628531|A/Colorado/ISC-1359/2024	GISAID	2024	2024-11	Colorado	H3	N
EPI_ISL_19628532|A/Colorado/ISC-1369/2024	GISAID	2024	2024-11	Colorado	H3	N
EPI_ISL_19628533|A/Colorado/ISC-1337/2024	GISAID	2024	2024-11	Colorado	H3	N
EPI_ISL_19628534|A/Colorado/ISC-1327/2024	GISAID	2024	2024-11	Colorado	H3	N
EPI_ISL_19628535|A/Colorado/ISC-1356/2024	GISAID	2024	2024-11	Colorado	H3	N
EPI_ISL_19628536|A/Colorado/ISC-1343/2024	GISAID	2024	2024-11	Colorado	H3	N
EPI_ISL_19628537|A/Massachusetts/ISC-1119/2024	GISAID	2024	2024-11	Massachusetts	H3	N
EPI_ISL_19628538|A/Massachusetts/ISC-1112/2024	GISAID	2024	2024-11	Massachusetts	H3	N
EPI_ISL_19628539|A/Massachusetts/ISC-1126/2024	GISAID	2024	2024-11	Massachusetts	H3	N
EPI_ISL_19628540|A/Massachusetts/ISC-1124/2024	GISAID	2024	2024-11	Massachusetts	H3	N
EPI_ISL_19628541|A/Massachusetts/ISC-1118/2024	GISAID	2024	2024-11	Massachusetts	H3	N
EPI_ISL_19628542|A/Massachusetts/ISC-1106/2024	GISAID	2024	2024-11	Massachusetts	H3	N
EPI_ISL_19628543|A/Massachusetts/ISC-1114/2024	GISAID	2024	2024-11	Massachusetts	H3	N
EPI_ISL_19628544|A/Massachusetts/ISC-1125/2024	GISAID	2024	2024-11	Massachusetts	H3	N
EPI_ISL_19628545|A/Massachusetts/ISC-1113/2024	GISAID	2024	2024-11	Massachusetts	H3	N
EPI_ISL_19628546|A/Massachusetts/ISC-1107/2024	GISAID	2024	2024-11	Massachusetts	H3	N
EPI_ISL_19628547|A/Massachusetts/ISC-1111/2024	GISAID	2024	2024-11	Massachusetts	H3	N
EPI_ISL_19628548|A/Massachusetts/ISC-1127/2024	GISAID	2024	2024-11	Massachusetts	H3	N
EPI_ISL_19628549|A/Massachusetts/ISC-1128/2024	GISAID	2024	2024-11	Massachusetts	H3	N
EPI_ISL_19628550|A/Massachusetts/ISC-1123/2024	GISAID	2024	2024-11	Massachusetts	H3	N
EPI_ISL_19628551|A/Massachusetts/ISC-1115/2024	GISAID	2024	2024-11	Massachusetts	H3	N
EPI_ISL_19628552|A/Massachusetts/ISC-1120/2024	GISAID	2024	2024-11	Massachusetts	H3	N
EPI_ISL_19628553|A/Massachusetts/ISC-1121/2024	GISAID	2024	2024-11	Massachusetts	H3	N
EPI_ISL_19628554|A/Massachusetts/ISC-1104/2024	GISAID	2024	2024-11	Massachusetts	H3	N
EPI_ISL_19628555|A/Florida/ISC-1255/2024	GISAID	2024	2024-10	Florida	H3	N
EPI_ISL_19628556|A/Florida/ISC-1252/2024	GISAID	2024	2024-10	Florida	H3	N
EPI_ISL_19628557|A/Florida/ISC-1258/2024	GISAID	2024	2024-10	Florida	H3	N
EPI_ISL_19628558|A/Florida/ISC-1254/2024	GISAID	2024	2024-11	Florida	H3	N
EPI_ISL_19628559|A/Wisconsin/NIRC-IS-1007/2024	GISAID	2024	2024-10	Wisconsin	H1	N
EPI_ISL_19628560|A/Wisconsin/NIRC-IS-1001/2024	GISAID	2024	2024-10	Wisconsin	H1	N
EPI_ISL_19628561|A/Wisconsin/NIRC-IS-1004/2024	GISAID	2024	2024-10	Wisconsin	H1	N
EPI_ISL_19628562|A/Wisconsin/NIRC-IS-1002/2024	GISAID	2024	2024-10	Wisconsin	H1	N
EPI_ISL_19628563|A/Wisconsin/NIRC-IS-1038/2024	GISAID	2024	2024-11	Wisconsin	H1	N
EPI_ISL_19628564|A/Wisconsin/NIRC-IS-1042/2024	GISAID	2024	2024-11	Wisconsin	H1	N
EPI_ISL_19628565|A/Wisconsin/NIRC-IS-1039/2024	GISAID	2024	2024-11	Wisconsin	H1	N
EPI_ISL_19628566|A/Wisconsin/NIRC-IS-1034/2024	GISAID	2024	2024-11	Wisconsin	H1	N
EPI_ISL_19628567|A/Wisconsin/NIRC-IS-1037/2024	GISAID	2024	2024-11	Wisconsin	H1	N
EPI_ISL_19628568|A/Wisconsin/NIRC-IS-1046/2024	GISAID	2024	2024-11	Wisconsin	H1	N
EPI_ISL_19628569|A/Wisconsin/NIRC-IS-1035/2024	GISAID	2024	2024-11	Wisconsin	H1	N
EPI_ISL_19628570|A/Wisconsin/NIRC-IS-1041/2024	GISAID	2024	2024-11	Wisconsin	H1	N
EPI_ISL_19628571|A/Wisconsin/NIRC-IS-1029/2024	GISAID	2024	2024-11	Wisconsin	H1	N
EPI_ISL_19628572|A/Wisconsin/NIRC-IS-1044/2024	GISAID	2024	2024-11	Wisconsin	H1	N
EPI_ISL_19628573|A/Wisconsin/NIRC-IS-1026/2024	GISAID	2024	2024-11	Wisconsin	H1	N
EPI_ISL_19628574|A/Wisconsin/NIRC-IS-1003/2024	GISAID	2024	2024-10	Wisconsin	H3	N
EPI_ISL_19628575|A/Wisconsin/NIRC-IS-1009/2024	GISAID	2024	2024-10	Wisconsin	H3	N
EPI_ISL_19628576|A/Wisconsin/NIRC-IS-1012/2024	GISAID	2024	2024-10	Wisconsin	H3	N
EPI_ISL_19628577|A/Wisconsin/NIRC-IS-1014/2024	GISAID	2024	2024-11	Wisconsin	H3	N
EPI_ISL_19628578|A/Wisconsin/NIRC-IS-1010/2024	GISAID	2024	2024-10	Wisconsin	H3	N
EPI_ISL_19628579|A/Wisconsin/NIRC-IS-1013/2024	GISAID	2024	2024-11	Wisconsin	H3	N
EPI_ISL_19628580|A/Wisconsin/NIRC-IS-1018/2024	GISAID	2024	2024-11	Wisconsin	H3	N
EPI_ISL_19628581|A/Wisconsin/NIRC-IS-1020/2024	GISAID	2024	2024-11	Wisconsin	H3	N
EPI_ISL_19628582|A/Wisconsin/NIRC-IS-1016/2024	GISAID	2024	2024-10	Wisconsin	H3	N
EPI_ISL_19628583|A/Wisconsin/NIRC-IS-1045/2024	GISAID	2024	2024-11	Wisconsin	H3	N
EPI_ISL_19628584|A/Wisconsin/NIRC-IS-1048/2024	GISAID	2024	2024-11	Wisconsin	H3	N
EPI_ISL_19628585|A/Wisconsin/NIRC-IS-1027/2024	GISAID	2024	2024-11	Wisconsin	H3	N
EPI_ISL_19628586|A/Wisconsin/NIRC-IS-1024/2024	GISAID	2024	2024-11	Wisconsin	H3	N
EPI_ISL_19628587|A/Wisconsin/NIRC-IS-1025/2024	GISAID	2024	2024-11	Wisconsin	H3	N
EPI_ISL_19628588|A/Wisconsin/NIRC-IS-1033/2024	GISAID	2024	2024-11	Wisconsin	H3	N
EPI_ISL_19628589|A/Wisconsin/NIRC-IS-1032/2024	GISAID	2024	2024-11	Wisconsin	H3	N
EPI_ISL_19628590|A/Wisconsin/NIRC-IS-1040/2024	GISAID	2024	2024-11	Wisconsin	H3	N
EPI_ISL_19628591|A/Wisconsin/NIRC-IS-1028/2024	GISAID	2024	2024-11	Wisconsin	H3	N
EPI_ISL_19628592|A/Wisconsin/NIRC-IS-1023/2024	GISAID	2024	2024-11	Wisconsin	H3	N
EPI_ISL_19631495|A/LA/EVTL-23154/2024	GISAID	2024	2024-12	Louisiana	H3	N
EPI_ISL_19631496|A/LA/EVTL-23155/2024	GISAID	2024	2024-12	Louisiana	H3	N
EPI_ISL_19631497|A/LA/EVTL-23156/2024	GISAID	2024	2024-12	Louisiana	H3	N
EPI_ISL_19631499|A/LA/EVTL-23157/2024	GISAID	2024	2024-12	Louisiana	H3	N
EPI_ISL_19631501|A/LA/EVTL-23159/2024	GISAID	2024	2024-12	Louisiana	H3	N
EPI_ISL_19631563|A/California/LACPHL-INF00700/2024	GISAID	2024	2024-11	California	H1	N
EPI_ISL_19631564|A/California/LACPHL-INF00727/2024	GISAID	2024	2024-11	California	H1	N
EPI_ISL_19631565|A/California/LACPHL-INF00728/2024	GISAID	2024	2024-11	California	H1	N
EPI_ISL_19631566|A/California/LACPHL-INF00729/2024	GISAID	2024	2024-11	California	H3	N
EPI_ISL_19631567|A/California/LACPHL-INF00730/2024	GISAID	2024	2024-11	California	H1	N
EPI_ISL_19631568|A/California/LACPHL-INF00731/2024	GISAID	2024	2024-11	California	H3	N
EPI_ISL_19631569|A/California/LACPHL-INF00732/2024	GISAID	2024	2024-11	California	H3	N
EPI_ISL_19631570|A/California/LACPHL-INF00733/2024	GISAID	2024	2024-11	California	H3	N
EPI_ISL_19631571|A/California/LACPHL-INF00734/2024	GISAID	2024	2024-11	California	H1	N
EPI_ISL_19631572|A/California/LACPHL-INF00735/2024	GISAID	2024	2024-11	California	H3	N
EPI_ISL_19631573|A/California/LACPHL-INF00737/2024	GISAID	2024	2024-11	California	H3	N
EPI_ISL_19631574|A/California/LACPHL-INF00726/2024	GISAID	2024	2024-11	California	H3	N
EPI_ISL_19631575|A/California/LACPHL-INF00738/2024	GISAID	2024	2024-11	California	H3	N
EPI_ISL_19631576|A/California/LACPHL-INF00740/2024	GISAID	2024	2024-11	California	H3	N
EPI_ISL_19631577|A/California/LACPHL-INF00741/2024	GISAID	2024	2024-11	California	H3	N
EPI_ISL_19631578|A/California/LACPHL-INF00742/2024	GISAID	2024	2024-11	California	H1	N
EPI_ISL_19631579|A/California/LACPHL-INF00743/2024	GISAID	2024	2024-11	California	H3	N
EPI_ISL_19631580|A/California/LACPHL-INF00744/2024	GISAID	2024	2024-11	California	H3	N
EPI_ISL_19631581|A/California/LACPHL-INF00745/2024	GISAID	2024	2024-10	California	H1	N
EPI_ISL_19631582|A/California/LACPHL-INF00746/2024	GISAID	2024	2024-11	California	H3	N
EPI_ISL_19631583|A/California/LACPHL-INF00747/2024	GISAID	2024	2024-11	California	H3	N
EPI_ISL_19631584|A/California/LACPHL-INF00748/2024	GISAID	2024	2024-11	California	H1	N
EPI_ISL_19631585|A/California/LACPHL-INF00749/2024	GISAID	2024	2024-11	California	H3	N
EPI_ISL_19631586|A/California/LACPHL-INF00739/2024	GISAID	2024	2024-11	California	H3	N
EPI_ISL_19631587|A/California/LACPHL-INF00750/2024	GISAID	2024	2024-11	California	H1	N
EPI_ISL_19631588|A/California/LACPHL-INF00725/2024	GISAID	2024	2024-11	California	H3	N
EPI_ISL_19631589|A/California/LACPHL-INF00723/2024	GISAID	2024	2024-11	California	H1	N
EPI_ISL_19631590|A/California/LACPHL-INF00701/2024	GISAID	2024	2024-10	California	H3	N
EPI_ISL_19631591|A/California/LACPHL-INF00702/2024	GISAID	2024	2024-11	California	H3	N
EPI_ISL_19631592|A/California/LACPHL-INF00703/2024	GISAID	2024	2024-10	California	H1	N
EPI_ISL_19631593|A/California/LACPHL-INF00704/2024	GISAID	2024	2024-11	California	H3	N
EPI_ISL_19631594|A/California/LACPHL-INF00705/2024	GISAID	2024	2024-11	California	H3	N
EPI_ISL_19631595|A/California/LACPHL-INF00706/2024	GISAID	2024	2024-11	California	H3	N
EPI_ISL_19631596|A/California/LACPHL-INF00707/2024	GISAID	2024	2024-11	California	H3	N
EPI_ISL_19631597|A/California/LACPHL-INF00708/2024	GISAID	2024	2024-10	California	H1	N
EPI_ISL_19631598|A/California/LACPHL-INF00709/2024	GISAID	2024	2024-11	California	H3	N
EPI_ISL_19631599|A/California/LACPHL-INF00710/2024	GISAID	2024	2024-11	California	H1	N
EPI_ISL_19631600|A/California/LACPHL-INF00724/2024	GISAID	2024	2024-11	California	H1	N
EPI_ISL_19631601|A/California/LACPHL-INF00711/2024	GISAID	2024	2024-11	California	H1	N
EPI_ISL_19631602|A/California/LACPHL-INF00713/2024	GISAID	2024	2024-11	California	H1	N
EPI_ISL_19631603|A/California/LACPHL-INF00714/2024	GISAID	2024	2024-11	California	H1	N
EPI_ISL_19631604|A/California/LACPHL-INF00715/2024	GISAID	2024	2024-11	California	H3	N
EPI_ISL_19631605|A/California/LACPHL-INF00716/2024	GISAID	2024	2024-11	California	H3	N
EPI_ISL_19631606|A/California/LACPHL-INF00717/2024	GISAID	2024	2024-11	California	H1	N
EPI_ISL_19631607|A/California/LACPHL-INF00718/2024	GISAID	2024	2024-11	California	H3	N
EPI_ISL_19631608|A/California/LACPHL-INF00719/2024	GISAID	2024	2024-11	California	H3	N
EPI_ISL_19631610|A/California/LACPHL-INF00720/2024	GISAID	2024	2024-11	California	H1	N
EPI_ISL_19631612|A/California/LACPHL-INF00721/2024	GISAID	2024	2024-11	California	H3	N
EPI_ISL_19631614|A/California/LACPHL-INF00722/2024	GISAID	2024	2024-11	California	H3	N
EPI_ISL_19631616|A/California/LACPHL-INF00712/2024	GISAID	2024	2024-11	California	H1	N
EPI_ISL_19632708|A/Alaska/15021/2024	GISAID	2024	2024-11	Alaska	H3	N
EPI_ISL_19632709|A/Alaska/15022/2024	GISAID	2024	2024-11	Alaska	H3	N
EPI_ISL_19632710|A/Idaho/15023/2024	GISAID	2024	2024-12	Idaho	H3	N
EPI_ISL_19632711|A/Massachusetts/15025/2024	GISAID	2024	2024-11	Massachusetts	H3	N
EPI_ISL_19632712|A/New_Jersey/15026/2024	GISAID	2024	2024-11	New Jersey	H3	N
EPI_ISL_19632713|A/New_Jersey/15027/2024	GISAID	2024	2024-11	New Jersey	H3	N
EPI_ISL_19632714|A/New_Jersey/15028/2024	GISAID	2024	2024-10	New Jersey	H3	N
EPI_ISL_19632715|A/North_Carolina/15029/2024	GISAID	2024	2024-12	North Carolina	H3	N
EPI_ISL_19632716|A/South_Carolina/15030/2024	GISAID	2024	2024-12	South Carolina	H3	N
EPI_ISL_19632717|A/Utah/15031/2024	GISAID	2024	2024-12	Utah	H3	N
EPI_ISL_19632718|A/Utah/15032/2024	GISAID	2024	2024-12	Utah	H3	N
EPI_ISL_19632719|A/Utah/15033/2024	GISAID	2024	2024-12	Utah	H3	N
EPI_ISL_19632720|A/Louisiana/15024/2024	GISAID	2024	2024-12	Louisiana	H3	N
EPI_ISL_19634579|A/California/LACPHL-INF00752/2024	GISAID	2024	2024-11	California	H1	N
EPI_ISL_19634580|A/California/LACPHL-INF00775/2024	GISAID	2024	2024-11	California	H1	N
EPI_ISL_19634581|A/California/LACPHL-INF00774/2024	GISAID	2024	2024-11	California	H3	N
EPI_ISL_19634582|A/California/LACPHL-INF00773/2024	GISAID	2024	2024-11	California	H1	N
EPI_ISL_19634583|A/California/LACPHL-INF00772/2024	GISAID	2024	2024-11	California	H3	N
EPI_ISL_19634584|A/California/LACPHL-INF00771/2024	GISAID	2024	2024-11	California	H3	N
EPI_ISL_19634585|A/California/LACPHL-INF00770/2024	GISAID	2024	2024-11	California	H3	N
EPI_ISL_19634586|A/California/LACPHL-INF00769/2024	GISAID	2024	2024-11	California	H3	N
EPI_ISL_19634587|A/California/LACPHL-INF00768/2024	GISAID	2024	2024-11	California	H3	N
EPI_ISL_19634588|A/California/LACPHL-INF00767/2024	GISAID	2024	2024-11	California	H3	N
EPI_ISL_19634589|A/California/LACPHL-INF00766/2024	GISAID	2024	2024-11	California	H1	N
EPI_ISL_19634590|A/California/LACPHL-INF00765/2024	GISAID	2024	2024-11	California	H3	N
EPI_ISL_19634591|A/California/LACPHL-INF00764/2024	GISAID	2024	2024-11	California	H1	N
EPI_ISL_19634592|A/California/LACPHL-INF00763/2024	GISAID	2024	2024-11	California	H3	N
EPI_ISL_19634593|A/California/LACPHL-INF00762/2024	GISAID	2024	2024-11	California	H3	N
EPI_ISL_19634594|A/California/LACPHL-INF00761/2024	GISAID	2024	2024-11	California	H1	N
EPI_ISL_19634595|A/California/LACPHL-INF00760/2024	GISAID	2024	2024-11	California	H3	N
EPI_ISL_19634596|A/California/LACPHL-INF00759/2024	GISAID	2024	2024-11	California	H1	N
EPI_ISL_19634597|A/California/LACPHL-INF00758/2024	GISAID	2024	2024-11	California	H1	N
EPI_ISL_19634598|A/California/LACPHL-INF00757/2024	GISAID	2024	2024-11	California	H3	N
EPI_ISL_19634599|A/California/LACPHL-INF00756/2024	GISAID	2024	2024-11	California	H3	N
EPI_ISL_19634600|A/California/LACPHL-INF00755/2024	GISAID	2024	2024-11	California	H3	N
EPI_ISL_19634601|A/California/LACPHL-INF00754/2024	GISAID	2024	2024-11	California	H1	N
EPI_ISL_19634602|A/California/LACPHL-INF00753/2024	GISAID	2024	2024-11	California	H3	N
EPI_ISL_19634603|A/California/LACPHL-INF00776/2024	GISAID	2024	2024-11	California	H3	N
EPI_ISL_19634604|A/California/LACPHL-INF00777/2024	GISAID	2024	2024-11	California	H3	N
EPI_ISL_19634701|A/LA/EVTL-23217/2024	GISAID	2024	2024-12	Louisiana	H3	N
EPI_ISL_19634702|A/LA/EVTL-23218/2024	GISAID	2024	2024-12	Louisiana	H3	N
EPI_ISL_19646768|A/Massachusetts/ISC-1146/2024	GISAID	2024	2024-12	Massachusetts	H1	N
EPI_ISL_19646769|A/Massachusetts/ISC-1159/2024	GISAID	2024	2024-12	Massachusetts	H1	N
EPI_ISL_19646770|A/Massachusetts/ISC-1135/2024	GISAID	2024	2024-11	Massachusetts	H1	N
EPI_ISL_19646771|A/Massachusetts/ISC-1154/2024	GISAID	2024	2024-12	Massachusetts	H1	N
EPI_ISL_19646772|A/Massachusetts/ISC-1139/2024	GISAID	2024	2024-12	Massachusetts	H1	N
EPI_ISL_19646773|A/Massachusetts/ISC-1138/2024	GISAID	2024	2024-12	Massachusetts	H1	N
EPI_ISL_19646774|A/Massachusetts/ISC-1156/2024	GISAID	2024	2024-12	Massachusetts	H1	N
EPI_ISL_19646775|A/Massachusetts/ISC-1140/2024	GISAID	2024	2024-12	Massachusetts	H1	N
EPI_ISL_19646776|A/Minnesota/ISC-1305/2024	GISAID	2024	2024-12	Minnesota	H1	N
EPI_ISL_19646777|A/Minnesota/ISC-1273/2024	GISAID	2024	2024-11	Minnesota	H1	N
EPI_ISL_19646778|A/Minnesota/ISC-1279/2024	GISAID	2024	2024-11	Minnesota	H1	N
EPI_ISL_19646779|A/Minnesota/ISC-1275/2024	GISAID	2024	2024-11	Minnesota	H1	N
EPI_ISL_19646780|A/Minnesota/ISC-1297/2024	GISAID	2024	2024-12	Minnesota	H1	N
EPI_ISL_19646781|A/Minnesota/ISC-1274/2024	GISAID	2024	2024-11	Minnesota	H1	N
EPI_ISL_19646782|A/Minnesota/ISC-1283/2024	GISAID	2024	2024-11	Minnesota	H1	N
EPI_ISL_19646783|A/Minnesota/ISC-1311/2024	GISAID	2024	2024-12	Minnesota	H1	N
EPI_ISL_19646784|A/Minnesota/ISC-1295/2024	GISAID	2024	2024-12	Minnesota	H1	N
EPI_ISL_19646785|A/Minnesota/ISC-1296/2024	GISAID	2024	2024-12	Minnesota	H1	N
EPI_ISL_19646786|A/Minnesota/ISC-1285/2024	GISAID	2024	2024-11	Minnesota	H1	N
EPI_ISL_19646787|A/Minnesota/ISC-1277/2024	GISAID	2024	2024-11	Minnesota	H1	N
EPI_ISL_19646788|A/Minnesota/ISC-1278/2024	GISAID	2024	2024-11	Minnesota	H1	N
EPI_ISL_19646789|A/Minnesota/ISC-1307/2024	GISAID	2024	2024-12	Minnesota	H1	N
EPI_ISL_19646790|A/Minnesota/ISC-1286/2024	GISAID	2024	2024-11	Minnesota	H1	N
EPI_ISL_19646791|A/Minnesota/ISC-1309/2024	GISAID	2024	2024-12	Minnesota	H1	N
EPI_ISL_19646792|A/Minnesota/ISC-1289/2024	GISAID	2024	2024-12	Minnesota	H1	N
EPI_ISL_19646793|A/Minnesota/ISC-1310/2024	GISAID	2024	2024-12	Minnesota	H1	N
EPI_ISL_19646794|A/Minnesota/ISC-1314/2024	GISAID	2024	2024-12	Minnesota	H1	N
EPI_ISL_19646795|A/Minnesota/ISC-1308/2024	GISAID	2024	2024-12	Minnesota	H1	N
EPI_ISL_19646796|A/Minnesota/ISC-1290/2024	GISAID	2024	2024-11	Minnesota	H1	N
EPI_ISL_19646797|A/Minnesota/ISC-1287/2024	GISAID	2024	2024-11	Minnesota	H1	N
EPI_ISL_19646798|A/Minnesota/ISC-1282/2024	GISAID	2024	2024-11	Minnesota	H1	N
EPI_ISL_19646799|A/Minnesota/ISC-1281/2024	GISAID	2024	2024-11	Minnesota	H1	N
EPI_ISL_19646800|A/Minnesota/ISC-1280/2024	GISAID	2024	2024-11	Minnesota	H1	N
EPI_ISL_19646801|A/Minnesota/ISC-1301/2024	GISAID	2024	2024-11	Minnesota	H1	N
EPI_ISL_19646802|A/Minnesota/ISC-1302/2024	GISAID	2024	2024-12	Minnesota	H1	N
EPI_ISL_19646803|A/Minnesota/ISC-1300/2024	GISAID	2024	2024-12	Minnesota	H1	N
EPI_ISL_19646804|A/Minnesota/ISC-1284/2024	GISAID	2024	2024-11	Minnesota	H1	N
EPI_ISL_19646805|A/Minnesota/ISC-1294/2024	GISAID	2024	2024-12	Minnesota	H1	N
EPI_ISL_19646806|A/Florida/ISC-1311/2024	GISAID	2024	2024-12	Florida	H1	N
EPI_ISL_19646807|A/Florida/ISC-1310/2024	GISAID	2024	2024-12	Florida	H1	N
EPI_ISL_19646808|A/Massachusetts/ISC-1148/2024	GISAID	2024	2024-12	Massachusetts	H3	N
EPI_ISL_19646809|A/Florida/ISC-1292/2024	GISAID	2024	2024-12	Florida	H1	N
EPI_ISL_19646810|A/Massachusetts/ISC-1141/2024	GISAID	2024	2024-12	Massachusetts	H3	N
EPI_ISL_19646811|A/Florida/ISC-1298/2024	GISAID	2024	2024-12	Florida	H1	N
EPI_ISL_19646812|A/Massachusetts/ISC-1158/2024	GISAID	2024	2024-12	Massachusetts	H3	N
EPI_ISL_19646813|A/Florida/ISC-1300/2024	GISAID	2024	2024-12	Florida	H1	N
EPI_ISL_19646814|A/Massachusetts/ISC-1145/2024	GISAID	2024	2024-12	Massachusetts	H3	N
EPI_ISL_19646815|A/Florida/ISC-1299/2024	GISAID	2024	2024-12	Florida	H1	N
EPI_ISL_19646816|A/Massachusetts/ISC-1152/2024	GISAID	2024	2024-12	Massachusetts	H3	N
EPI_ISL_19646817|A/Florida/ISC-1294/2024	GISAID	2024	2024-12	Florida	H1	N
EPI_ISL_19646818|A/Massachusetts/ISC-1131/2024	GISAID	2024	2024-12	Massachusetts	H3	N
EPI_ISL_19646819|A/Florida/ISC-1307/2024	GISAID	2024	2024-12	Florida	H1	N
EPI_ISL_19646820|A/Massachusetts/ISC-1153/2024	GISAID	2024	2024-12	Massachusetts	H3	N
EPI_ISL_19646821|A/Massachusetts/ISC-1133/2024	GISAID	2024	2024-12	Massachusetts	H3	N
EPI_ISL_19646822|A/Massachusetts/ISC-1149/2024	GISAID	2024	2024-12	Massachusetts	H3	N
EPI_ISL_19646823|A/Massachusetts/ISC-1144/2024	GISAID	2024	2024-12	Massachusetts	H3	N
EPI_ISL_19646824|A/Massachusetts/ISC-1147/2024	GISAID	2024	2024-11	Massachusetts	H3	N
EPI_ISL_19646825|A/Massachusetts/ISC-1143/2024	GISAID	2024	2024-12	Massachusetts	H3	N
EPI_ISL_19646826|A/Massachusetts/ISC-1137/2024	GISAID	2024	2024-12	Massachusetts	H3	N
EPI_ISL_19646827|A/Massachusetts/ISC-1155/2024	GISAID	2024	2024-12	Massachusetts	H3	N
EPI_ISL_19646828|A/Massachusetts/ISC-1132/2024	GISAID	2024	2024-11	Massachusetts	H3	N
EPI_ISL_19646829|A/Massachusetts/ISC-1130/2024	GISAID	2024	2024-11	Massachusetts	H3	N
EPI_ISL_19646830|A/Massachusetts/ISC-1160/2024	GISAID	2024	2024-12	Massachusetts	H3	N
EPI_ISL_19646831|A/Massachusetts/ISC-1157/2024	GISAID	2024	2024-12	Massachusetts	H3	N
EPI_ISL_19646832|A/Massachusetts/ISC-1129/2024	GISAID	2024	2024-12	Massachusetts	H3	N
EPI_ISL_19646833|A/Massachusetts/ISC-1136/2024	GISAID	2024	2024-11	Massachusetts	H3	N
EPI_ISL_19646834|A/Massachusetts/ISC-1150/2024	GISAID	2024	2024-11	Massachusetts	H3	N
EPI_ISL_19646835|A/Massachusetts/ISC-1379/2024	GISAID	2024	2024-12	Massachusetts	H3	N
EPI_ISL_19646836|A/Minnesota/ISC-1315/2024	GISAID	2024	2024-12	Minnesota	H3	N
EPI_ISL_19646837|A/Minnesota/ISC-1312/2024	GISAID	2024	2024-12	Minnesota	H3	N
EPI_ISL_19646838|A/Minnesota/ISC-1306/2024	GISAID	2024	2024-12	Minnesota	H3	N
EPI_ISL_19646839|A/Minnesota/ISC-1313/2024	GISAID	2024	2024-12	Minnesota	H3	N
EPI_ISL_19646840|A/Minnesota/ISC-1292/2024	GISAID	2024	2024-11	Minnesota	H3	N
EPI_ISL_19646841|A/Minnesota/ISC-1291/2024	GISAID	2024	2024-11	Minnesota	H3	N
EPI_ISL_19646842|A/Minnesota/ISC-1288/2024	GISAID	2024	2024-11	Minnesota	H3	N
EPI_ISL_19646843|A/Minnesota/ISC-1293/2024	GISAID	2024	2024-11	Minnesota	H3	N
EPI_ISL_19646844|A/Minnesota/ISC-1304/2024	GISAID	2024	2024-12	Minnesota	H3	N
EPI_ISL_19646845|A/Minnesota/ISC-1303/2024	GISAID	2024	2024-12	Minnesota	H3	N
EPI_ISL_19646846|A/Minnesota/ISC-1276/2024	GISAID	2024	2024-11	Minnesota	H3	N
EPI_ISL_19646847|A/Minnesota/ISC-1298/2024	GISAID	2024	2024-12	Minnesota	H3	N
EPI_ISL_19646848|A/Florida/ISC-1303/2024	GISAID	2024	2024-12	Florida	H3	N
EPI_ISL_19646849|A/Florida/ISC-1309/2024	GISAID	2024	2024-12	Florida	H3	N
EPI_ISL_19646850|A/Florida/ISC-1306/2024	GISAID	2024	2024-12	Florida	H3	N
EPI_ISL_19646851|A/Florida/ISC-1296/2024	GISAID	2024	2024-12	Florida	H3	N
EPI_ISL_19646852|A/Florida/ISC-1313/2024	GISAID	2024	2024-12	Florida	H3	N
EPI_ISL_19646853|A/Florida/ISC-1295/2024	GISAID	2024	2024-12	Florida	H3	N
EPI_ISL_19646854|A/Florida/ISC-1301/2024	GISAID	2024	2024-12	Florida	H3	N
EPI_ISL_19646855|A/Florida/ISC-1305/2024	GISAID	2024	2024-12	Florida	H3	N
EPI_ISL_19646856|A/Florida/ISC-1293/2024	GISAID	2024	2024-12	Florida	H3	N
EPI_ISL_19646857|A/Florida/ISC-1308/2024	GISAID	2024	2024-12	Florida	H3	N
EPI_ISL_19646858|A/Florida/ISC-1314/2024	GISAID	2024	2024-12	Florida	H3	N
EPI_ISL_19646859|A/Florida/ISC-1302/2024	GISAID	2024	2024-12	Florida	H3	N
EPI_ISL_19646860|A/Florida/ISC-1312/2024	GISAID	2024	2024-12	Florida	H3	N
EPI_ISL_19646861|A/Florida/ISC-1304/2024	GISAID	2024	2024-12	Florida	H3	N
EPI_ISL_19646862|A/Wisconsin/NIRC-IS-1064/2024	GISAID	2024	2024-11	Wisconsin	H3	N
EPI_ISL_19646863|A/Wisconsin/NIRC-IS-1054/2024	GISAID	2024	2024-11	Wisconsin	H3	N
EPI_ISL_19646864|A/Wisconsin/NIRC-IS-1074/2024	GISAID	2024	2024-11	Wisconsin	H3	N
EPI_ISL_19646865|A/Wisconsin/NIRC-IS-1058/2024	GISAID	2024	2024-12	Wisconsin	H3	N
EPI_ISL_19646866|A/Wisconsin/NIRC-IS-1060/2024	GISAID	2024	2024-12	Wisconsin	H3	N
EPI_ISL_19646867|A/Wisconsin/NIRC-IS-1071/2024	GISAID	2024	2024-12	Wisconsin	H3	N
EPI_ISL_19646868|A/Wisconsin/NIRC-IS-1069/2024	GISAID	2024	2024-12	Wisconsin	H3	N
EPI_ISL_19646869|A/Wisconsin/NIRC-IS-1055/2024	GISAID	2024	2024-11	Wisconsin	H3	N
EPI_ISL_19646870|A/Wisconsin/NIRC-IS-1052/2024	GISAID	2024	2024-11	Wisconsin	H3	N
EPI_ISL_19646871|A/Wisconsin/NIRC-IS-1051/2024	GISAID	2024	2024-11	Wisconsin	H3	N
EPI_ISL_19646872|A/Wisconsin/NIRC-IS-1066/2024	GISAID	2024	2024-11	Wisconsin	H3	N
EPI_ISL_19646873|A/Wisconsin/NIRC-IS-1070/2024	GISAID	2024	2024-12	Wisconsin	H3	N
EPI_ISL_19646874|A/Wisconsin/NIRC-IS-1056/2024	GISAID	2024	2024-11	Wisconsin	H3	N
EPI_ISL_19646875|A/Wisconsin/NIRC-IS-1077/2024	GISAID	2024	2024-12	Wisconsin	H3	N
EPI_ISL_19646876|A/Wisconsin/NIRC-IS-1068/2024	GISAID	2024	2024-12	Wisconsin	H3	N
EPI_ISL_19646877|A/Wisconsin/NIRC-IS-1079/2024	GISAID	2024	2024-12	Wisconsin	H3	N
EPI_ISL_19646878|A/Wisconsin/NIRC-IS-1083/2024	GISAID	2024	2024-12	Wisconsin	H3	N
EPI_ISL_19646879|A/Wisconsin/NIRC-IS-1030/2024	GISAID	2024	2024-11	Wisconsin	H1	N
EPI_ISL_19646880|A/Wisconsin/NIRC-IS-1061/2024	GISAID	2024	2024-12	Wisconsin	H1	N
EPI_ISL_19646881|A/Wisconsin/NIRC-IS-1050/2024	GISAID	2024	2024-11	Wisconsin	H1	N
EPI_ISL_19646882|A/Wisconsin/NIRC-IS-1057/2024	GISAID	2024	2024-12	Wisconsin	H1	N
EPI_ISL_19646883|A/Wisconsin/NIRC-IS-1072/2024	GISAID	2024	2024-12	Wisconsin	H1	N
EPI_ISL_19646884|A/Wisconsin/NIRC-IS-1062/2024	GISAID	2024	2024-12	Wisconsin	H1	N
EPI_ISL_19646885|A/Wisconsin/NIRC-IS-1065/2024	GISAID	2024	2024-12	Wisconsin	H1	N
EPI_ISL_19646886|A/Wisconsin/NIRC-IS-1075/2024	GISAID	2024	2024-12	Wisconsin	H1	N
EPI_ISL_19646887|A/Wisconsin/NIRC-IS-1063/2024	GISAID	2024	2024-12	Wisconsin	H1	N
EPI_ISL_19646888|A/Wisconsin/NIRC-IS-1076/2024	GISAID	2024	2024-12	Wisconsin	H1	N
EPI_ISL_19646889|A/Wisconsin/NIRC-IS-1053/2024	GISAID	2024	2024-11	Wisconsin	H1	N
EPI_ISL_19646890|A/Wisconsin/NIRC-IS-1067/2024	GISAID	2024	2024-12	Wisconsin	H1	N
EPI_ISL_19646891|A/Wisconsin/NIRC-IS-1073/2024	GISAID	2024	2024-12	Wisconsin	H1	N
EPI_ISL_19646892|A/Wisconsin/NIRC-IS-1059/2024	GISAID	2024	2024-12	Wisconsin	H1	N
EPI_ISL_19646906|A/Florida/18/2024	GISAID	2024	2024-11	Florida	H3	N
EPI_ISL_19646911|A/Tennessee/110/2024	GISAID	2024	2024-12	Tennessee	H3	N
EPI_ISL_19646912|A/Nebraska/39/2024	GISAID	2024	2024-11	Nebraska	H3	N
EPI_ISL_19646913|A/Arkansas/61/2024	GISAID	2024	2024-12	Arkansas	H3	N
EPI_ISL_19646914|A/Wisconsin/184/2024	GISAID	2024	2024-11	Wisconsin	H3	N
EPI_ISL_19646915|A/Minnesota/140/2024	GISAID	2024	2024-11	Minnesota	H3	N
EPI_ISL_19646916|A/Oklahoma/09/2024	GISAID	2024	2024-11	Oklahoma	H3	N
EPI_ISL_19646917|A/Tennessee/111/2024	GISAID	2024	2024-12	Tennessee	H3	N
EPI_ISL_19646918|A/Tennessee/107/2024	GISAID	2024	2024-11	Tennessee	H3	N
EPI_ISL_19646919|A/Nebraska/42/2024	GISAID	2024	2024-12	Nebraska	H3	N
EPI_ISL_19646920|A/Wisconsin/186/2024	GISAID	2024	2024-11	Wisconsin	H3	N
EPI_ISL_19646921|A/Tennessee/105/2024	GISAID	2024	2024-11	Tennessee	H3	N
EPI_ISL_19646922|A/Iowa/127/2024	GISAID	2024	2024-11	Iowa	H3	N
EPI_ISL_19646923|A/Iowa/125/2024	GISAID	2024	2024-11	Iowa	H3	N
EPI_ISL_19646924|A/Wisconsin/182/2024	GISAID	2024	2024-11	Wisconsin	H3	N
EPI_ISL_19646925|A/Iowa/132/2024	GISAID	2024	2024-12	Iowa	H3	N
EPI_ISL_19646926|A/Tennessee/112/2024	GISAID	2024	2024-12	Tennessee	H3	N
EPI_ISL_19646927|A/Minnesota/141/2024	GISAID	2024	2024-11	Minnesota	H3	N
EPI_ISL_19646928|A/Wisconsin/181/2024	GISAID	2024	2024-11	Wisconsin	H3	N
EPI_ISL_19646929|A/Minnesota/142/2024	GISAID	2024	2024-11	Minnesota	H3	N
EPI_ISL_19646930|A/Iowa/128/2024	GISAID	2024	2024-11	Iowa	H3	N
EPI_ISL_19646931|A/Nebraska/43/2024	GISAID	2024	2024-12	Nebraska	H3	N
EPI_ISL_19646932|A/Minnesota/148/2024	GISAID	2024	2024-11	Minnesota	H3	N
EPI_ISL_19646933|A/Nebraska/40/2024	GISAID	2024	2024-12	Nebraska	H3	N
EPI_ISL_19646934|A/Nebraska/38/2024	GISAID	2024	2024-11	Nebraska	H3	N
EPI_ISL_19646935|A/Wisconsin/185/2024	GISAID	2024	2024-11	Wisconsin	H3	N
EPI_ISL_19646936|A/Wisconsin/191/2024	GISAID	2024	2024-12	Wisconsin	H3	N
EPI_ISL_19646937|A/Tennessee/108/2024	GISAID	2024	2024-11	Tennessee	H3	N
EPI_ISL_19646938|A/Wisconsin/189/2024	GISAID	2024	2024-12	Wisconsin	H3	N
EPI_ISL_19646939|A/Minnesota/143/2024	GISAID	2024	2024-11	Minnesota	H3	N
EPI_ISL_19646940|A/Nebraska/41/2024	GISAID	2024	2024-12	Nebraska	H3	N
EPI_ISL_19646941|A/Pennsylvania/294/2024	GISAID	2024	2024-11	Pennsylvania	H3	N
EPI_ISL_19646942|A/Pennsylvania/295/2024	GISAID	2024	2024-11	Pennsylvania	H3	N
EPI_ISL_19646944|A/Maryland/61/2024	GISAID	2024	2024-11	Maryland	H3	N
EPI_ISL_19646945|A/New_Hampshire/98/2024	GISAID	2024	2024-11	New Hampshire	H3	N
EPI_ISL_19646946|A/Massachusetts/96/2024	GISAID	2024	2024-11	Massachusetts	H3	N
EPI_ISL_19646948|A/Maryland/54/2024	GISAID	2024	2024-11	Maryland	H3	N
EPI_ISL_19646949|A/New_Hampshire/99/2024	GISAID	2024	2024-11	New Hampshire	H3	N
EPI_ISL_19646950|A/New_York/189/2024	GISAID	2024	2024-10	New York	H3	N
EPI_ISL_19646951|A/Pennsylvania/298/2024	GISAID	2024	2024-11	Pennsylvania	H3	N
EPI_ISL_19646952|A/New_Hampshire/95/2024	GISAID	2024	2024-10	New Hampshire	H3	N
EPI_ISL_19646953|A/Maryland/59/2024	GISAID	2024	2024-11	Maryland	H3	N
EPI_ISL_19646954|A/Massachusetts/97/2024	GISAID	2024	2024-11	Massachusetts	H3	N
EPI_ISL_19646955|A/North_Carolina/39/2024	GISAID	2024	2024-10	North Carolina	H3	N
EPI_ISL_19646956|A/North_Carolina/41/2024	GISAID	2024	2024-10	North Carolina	H3	N
EPI_ISL_19646957|A/Pennsylvania/296/2024	GISAID	2024	2024-11	Pennsylvania	H3	N
EPI_ISL_19646958|A/Massachusetts/100/2024	GISAID	2024	2024-11	Massachusetts	H3	N
EPI_ISL_19646959|A/Pennsylvania/288/2024	GISAID	2024	2024-11	Pennsylvania	H3	N
EPI_ISL_19646960|A/Maryland/62/2024	GISAID	2024	2024-11	Maryland	H3	N
EPI_ISL_19646961|A/North_Carolina/40/2024	GISAID	2024	2024-10	North Carolina	H3	N
EPI_ISL_19646962|A/Massachusetts/95/2024	GISAID	2024	2024-11	Massachusetts	H3	N
EPI_ISL_19646963|A/Pennsylvania/289/2024	GISAID	2024	2024-11	Pennsylvania	H3	N
EPI_ISL_19646966|A/Maryland/63/2024	GISAID	2024	2024-11	Maryland	H3	N
EPI_ISL_19646968|A/Massachusetts/102/2024	GISAID	2024	2024-11	Massachusetts	H3	N
EPI_ISL_19646969|A/Pennsylvania/291/2024	GISAID	2024	2024-11	Pennsylvania	H3	N
EPI_ISL_19646970|A/Maryland/57/2024	GISAID	2024	2024-11	Maryland	H3	N
EPI_ISL_19646971|A/New_Hampshire/96/2024	GISAID	2024	2024-11	New Hampshire	H3	N
EPI_ISL_19646972|A/Maryland/55/2024	GISAID	2024	2024-11	Maryland	H3	N
EPI_ISL_19646973|A/Pennsylvania/292/2024	GISAID	2024	2024-11	Pennsylvania	H3	N
EPI_ISL_19646974|A/New_Hampshire/94/2024	GISAID	2024	2024-10	New Hampshire	H3	N
EPI_ISL_19646975|A/Massachusetts/93/2024	GISAID	2024	2024-10	Massachusetts	H3	N
EPI_ISL_19646976|A/New_York/191/2024	GISAID	2024	2024-10	New York	H3	N
EPI_ISL_19646977|A/New_York/193/2024	GISAID	2024	2024-11	New York	H3	N
EPI_ISL_19646978|A/New_York/204/2024	GISAID	2024	2024-11	New York	H3	N
EPI_ISL_19646979|A/Massachusetts/111/2024	GISAID	2024	2024-11	Massachusetts	H3	N
EPI_ISL_19646980|A/Massachusetts/110/2024	GISAID	2024	2024-11	Massachusetts	H3	N
EPI_ISL_19646981|A/New_York/207/2024	GISAID	2024	2024-11	New York	H3	N
EPI_ISL_19646982|A/New_York/209/2024	GISAID	2024	2024-12	New York	H3	N
EPI_ISL_19646983|A/Delaware/97/2024	GISAID	2024	2024-11	Delaware	H3	N
EPI_ISL_19646984|A/North_Carolina/43/2024	GISAID	2024	2024-11	North Carolina	H3	N
EPI_ISL_19646985|A/Massachusetts/109/2024	GISAID	2024	2024-11	Massachusetts	H3	N
EPI_ISL_19646986|A/District_Of_Columbia/40/2024	GISAID	2024	2024-11	Maryland	H3	N
EPI_ISL_19646987|A/New_York/203/2024	GISAID	2024	2024-11	New York	H3	N
EPI_ISL_19646988|A/Massachusetts/105/2024	GISAID	2024	2024-11	Massachusetts	H3	N
EPI_ISL_19646989|A/Massachusetts/108/2024	GISAID	2024	2024-11	Massachusetts	H3	N
EPI_ISL_19646990|A/New_Jersey/59/2024	GISAID	2024	2024-11	New Jersey	H3	N
EPI_ISL_19646992|A/New_York/206/2024	GISAID	2024	2024-11	New York	H3	N
EPI_ISL_19646994|A/Delaware/93/2024	GISAID	2024	2024-11	Delaware	H3	N
EPI_ISL_19646996|A/Massachusetts/103/2024	GISAID	2024	2024-11	Massachusetts	H3	N
EPI_ISL_19646998|A/Delaware/95/2024	GISAID	2024	2024-11	Delaware	H3	N
EPI_ISL_19647000|A/Delaware/104/2024	GISAID	2024	2024-11	Delaware	H3	N
EPI_ISL_19647004|A/Delaware/103/2024	GISAID	2024	2024-11	Delaware	H3	N
EPI_ISL_19647006|A/Pennsylvania/302/2024	GISAID	2024	2024-11	Pennsylvania	H3	N
EPI_ISL_19647008|A/Pennsylvania/307/2024	GISAID	2024	2024-11	Pennsylvania	H3	N
EPI_ISL_19647011|A/Delaware/100/2024	GISAID	2024	2024-11	Delaware	H3	N
EPI_ISL_19647013|A/Delaware/101/2024	GISAID	2024	2024-11	Delaware	H3	N
EPI_ISL_19647015|A/Pennsylvania/306/2024	GISAID	2024	2024-11	Pennsylvania	H3	N
EPI_ISL_19647017|A/Maryland/65/2024	GISAID	2024	2024-11	Maryland	H3	N
EPI_ISL_19647019|A/New_Hampshire/102/2024	GISAID	2024	2024-11	New Hampshire	H3	N
EPI_ISL_19647021|A/Pennsylvania/309/2024	GISAID	2024	2024-12	Pennsylvania	H3	N
EPI_ISL_19647024|A/Pennsylvania/301/2024	GISAID	2024	2024-11	Pennsylvania	H3	N
EPI_ISL_19647025|A/Iowa/133/2024	GISAID	2024	2024-12	Iowa	H1	N
EPI_ISL_19647026|A/New_Hampshire/105/2024	GISAID	2024	2024-11	New Hampshire	H3	N
EPI_ISL_19647027|A/Tennessee/109/2024	GISAID	2024	2024-11	Tennessee	H1	N
EPI_ISL_19647028|A/New_Hampshire/106/2024	GISAID	2024	2024-11	New Hampshire	H3	N
EPI_ISL_19647029|A/Wisconsin/187/2024	GISAID	2024	2024-12	Wisconsin	H1	N
EPI_ISL_19647030|A/Maryland/67/2024	GISAID	2024	2024-11	Maryland	H3	N
EPI_ISL_19647031|A/Iowa/126/2024	GISAID	2024	2024-11	Iowa	H1	N
EPI_ISL_19647032|A/Florida/19/2024	GISAID	2024	2024-11	Florida	H3	N
EPI_ISL_19647033|A/Wisconsin/190/2024	GISAID	2024	2024-12	Wisconsin	H1	N
EPI_ISL_19647034|A/Delaware/105/2024	GISAID	2024	2024-12	Delaware	H3	N
EPI_ISL_19647035|A/Wisconsin/183/2024	GISAID	2024	2024-11	Wisconsin	H1	N
EPI_ISL_19647036|A/West_Virginia/63/2024	GISAID	2024	2024-11	Virginia	H3	N
EPI_ISL_19647037|A/New_Hampshire/103/2024	GISAID	2024	2024-11	New Hampshire	H3	N
EPI_ISL_19647038|A/Arkansas/60/2024	GISAID	2024	2024-12	Arkansas	H1	N
EPI_ISL_19647039|A/West_Virginia/64/2024	GISAID	2024	2024-12	Virginia	H3	N
EPI_ISL_19647040|A/Minnesota/147/2024	GISAID	2024	2024-11	Minnesota	H1	N
EPI_ISL_19647042|A/Arkansas/59/2024	GISAID	2024	2024-12	Arkansas	H1	N
EPI_ISL_19647043|A/New_Hampshire/100/2024	GISAID	2024	2024-11	New Hampshire	H3	N
EPI_ISL_19647044|A/Minnesota/144/2024	GISAID	2024	2024-11	Minnesota	H1	N
EPI_ISL_19647045|A/West_Virginia/61/2024	GISAID	2024	2024-11	Virginia	H3	N
EPI_ISL_19647046|A/Iowa/131/2024	GISAID	2024	2024-12	Iowa	H1	N
EPI_ISL_19647047|A/Maryland/71/2024	GISAID	2024	2024-11	Maryland	H3	N
EPI_ISL_19647048|A/Minnesota/145/2024	GISAID	2024	2024-11	Minnesota	H1	N
EPI_ISL_19647050|A/Wisconsin/180/2024	GISAID	2024	2024-11	Wisconsin	H1	N
EPI_ISL_19647051|A/New_Hampshire/104/2024	GISAID	2024	2024-11	New Hampshire	H3	N
EPI_ISL_19647052|A/Tennessee/106/2024	GISAID	2024	2024-11	Tennessee	H1	N
EPI_ISL_19647053|A/Florida/22/2024	GISAID	2024	2024-11	Florida	H3	N
EPI_ISL_19647054|A/Minnesota/146/2024	GISAID	2024	2024-11	Minnesota	H1	N
EPI_ISL_19647055|A/Pennsylvania/303/2024	GISAID	2024	2024-11	Pennsylvania	H3	N
EPI_ISL_19647056|A/Iowa/130/2024	GISAID	2024	2024-11	Iowa	H1	N
EPI_ISL_19647058|A/New_York/202/2024	GISAID	2024	2024-11	New York	H1	N
EPI_ISL_19647060|A/New_York/205/2024	GISAID	2024	2024-11	New York	H1	N
EPI_ISL_19647062|A/Virginia/39/2024	GISAID	2024	2024-11	Virginia	H1	N
EPI_ISL_19647064|A/Massachusetts/106/2024	GISAID	2024	2024-11	Massachusetts	H1	N
EPI_ISL_19647066|A/Massachusetts/104/2024	GISAID	2024	2024-11	Massachusetts	H1	N
EPI_ISL_19647068|A/Virginia/38/2024	GISAID	2024	2024-11	Virginia	H1	N
EPI_ISL_19647070|A/New_York/208/2024	GISAID	2024	2024-12	New York	H1	N
EPI_ISL_19647072|A/New_Jersey/58/2024	GISAID	2024	2024-11	New Jersey	H1	N
EPI_ISL_19647075|A/New_Jersey/57/2024	GISAID	2024	2024-11	New Jersey	H1	N
EPI_ISL_19647077|A/District_Of_Columbia/39/2024	GISAID	2024	2024-11	Maryland	H1	N
EPI_ISL_19647079|A/Massachusetts/112/2024	GISAID	2024	2024-11	Massachusetts	H1	N
EPI_ISL_19647081|A/Virginia/37/2024	GISAID	2024	2024-11	Virginia	H1	N
EPI_ISL_19647083|A/Delaware/99/2024	GISAID	2024	2024-11	Delaware	H1	N
EPI_ISL_19647085|A/New_York/201/2024	GISAID	2024	2024-11	New York	H1	N
EPI_ISL_19647086|A/Delaware/96/2024	GISAID	2024	2024-11	Delaware	H1	N
EPI_ISL_19647088|A/Delaware/94/2024	GISAID	2024	2024-11	Delaware	H1	N
EPI_ISL_19647090|A/District_Of_Columbia/38/2024	GISAID	2024	2024-11	Maryland	H1	N
EPI_ISL_19647092|A/Massachusetts/107/2024	GISAID	2024	2024-11	Massachusetts	H1	N
EPI_ISL_19647095|A/Delaware/98/2024	GISAID	2024	2024-11	Delaware	H1	N
EPI_ISL_19647097|A/New_Jersey/56/2024	GISAID	2024	2024-11	New Jersey	H1	N
EPI_ISL_19647101|A/Maryland/69/2024	GISAID	2024	2024-11	Maryland	H1	N
EPI_ISL_19647103|A/Florida/23/2024	GISAID	2024	2024-11	Florida	H1	N
EPI_ISL_19647105|A/New_Hampshire/101/2024	GISAID	2024	2024-11	New Hampshire	H1	N
EPI_ISL_19647106|A/California/207/2024	GISAID	2024	2024-11	California	H3	N
EPI_ISL_19647107|A/Pennsylvania/305/2024	GISAID	2024	2024-11	Pennsylvania	H1	N
EPI_ISL_19647108|A/California/212/2024	GISAID	2024	2024-11	California	H3	N
EPI_ISL_19647110|A/California/197/2024	GISAID	2024	2024-10	California	H3	N
EPI_ISL_19647111|A/Pennsylvania/310/2024	GISAID	2024	2024-12	Pennsylvania	H1	N
EPI_ISL_19647112|A/California/211/2024	GISAID	2024	2024-11	California	H3	N
EPI_ISL_19647113|A/Maryland/68/2024	GISAID	2024	2024-11	Maryland	H1	N
EPI_ISL_19647114|A/California/210/2024	GISAID	2024	2024-11	California	H3	N
EPI_ISL_19647115|A/Pennsylvania/308/2024	GISAID	2024	2024-11	Pennsylvania	H1	N
EPI_ISL_19647116|A/California/206/2024	GISAID	2024	2024-11	California	H3	N
EPI_ISL_19647117|A/Florida/20/2024	GISAID	2024	2024-11	Florida	H1	N
EPI_ISL_19647118|A/Pennsylvania/304/2024	GISAID	2024	2024-11	Pennsylvania	H1	N
EPI_ISL_19647119|A/Vermont/28/2024	GISAID	2024	2024-11	Vermont	H1	N
EPI_ISL_19647120|A/Delaware/102/2024	GISAID	2024	2024-11	Delaware	H1	N
EPI_ISL_19647121|A/Maryland/70/2024	GISAID	2024	2024-11	Maryland	H1	N
EPI_ISL_19647122|A/Florida/21/2024	GISAID	2024	2024-11	Florida	H1	N
EPI_ISL_19647123|A/West_Virginia/62/2024	GISAID	2024	2024-11	Virginia	H1	N
EPI_ISL_19647124|A/Maryland/72/2024	GISAID	2024	2024-11	Maryland	H1	N
EPI_ISL_19647125|A/Vermont/27/2024	GISAID	2024	2024-11	Vermont	H1	N
EPI_ISL_19647154|A/Oregon/267/2024	GISAID	2024	2024-11	Oregon	H1	N
EPI_ISL_19647180|A/California/208/2024	GISAID	2024	2024-11	California	H1	N
EPI_ISL_19647181|A/California/201/2024	GISAID	2024	2024-10	California	H1	N
EPI_ISL_19647182|A/California/205/2024	GISAID	2024	2024-10	California	H1	N
EPI_ISL_19647183|A/California/209/2024	GISAID	2024	2024-11	California	H1	N
EPI_ISL_19647184|A/Texas/230/2024	GISAID	2024	2024-11	Texas	H1	N
EPI_ISL_19647185|A/Texas/231/2024	GISAID	2024	2024-11	Texas	H1	N
EPI_ISL_19647186|A/Connecticut/59/2024	GISAID	2024	2024-12	Connecticut	H1	N
EPI_ISL_19647187|A/New_Jersey/62/2024	GISAID	2024	2024-12	New Jersey	H1	N
EPI_ISL_19647188|A/Connecticut/60/2024	GISAID	2024	2024-12	Connecticut	H1	N
EPI_ISL_19647189|A/Rhode_Island/67/2024	GISAID	2024	2024-11	Rhode Island	H1	N
EPI_ISL_19647190|A/District_Of_Columbia/45/2024	GISAID	2024	2024-12	Maryland	H1	N
EPI_ISL_19647191|A/District_Of_Columbia/42/2024	GISAID	2024	2024-11	Maryland	H1	N
EPI_ISL_19647192|A/Rhode_Island/71/2024	GISAID	2024	2024-12	Rhode Island	H1	N
EPI_ISL_19647193|A/New_Jersey/64/2024	GISAID	2024	2024-12	New Jersey	H1	N
EPI_ISL_19647194|A/New_York/211/2024	GISAID	2024	2024-11	New York	H1	N
EPI_ISL_19647195|A/New_York/212/2024	GISAID	2024	2024-11	New York	H1	N
EPI_ISL_19647196|A/Florida/24/2024	GISAID	2024	2024-11	Florida	H1	N
EPI_ISL_19647197|A/New_Jersey/65/2024	GISAID	2024	2024-12	New Jersey	H1	N
EPI_ISL_19647198|A/Virginia/40/2024	GISAID	2024	2024-11	Virginia	H1	N
EPI_ISL_19647199|A/Connecticut/62/2024	GISAID	2024	2024-12	Connecticut	H1	N
EPI_ISL_19647200|A/Florida/31/2024	GISAID	2024	2024-12	Florida	H1	N
EPI_ISL_19647201|A/Rhode_Island/68/2024	GISAID	2024	2024-11	Rhode Island	H1	N
EPI_ISL_19647202|A/District_Of_Columbia/41/2024	GISAID	2024	2024-11	Maryland	H1	N
EPI_ISL_19648255|A/Alabama/15034/2024	GISAID	2024	2024-12	Alabama	H3	N
EPI_ISL_19648256|A/California/15035/2024	GISAID	2024	2024-12	California	H3	N
EPI_ISL_19648259|A/Louisiana/15038/2024	GISAID	2024	2024-12	Louisiana	H3	N
EPI_ISL_19648260|A/Massachusetts/15039/2024	GISAID	2024	2024-12	Massachusetts	H3	N
EPI_ISL_19648261|A/Nevada/15040/2024	GISAID	2024	2024-12	Nevada	H3	N
EPI_ISL_19648262|A/Nevada/15041/2024	GISAID	2024	2024-12	Nevada	H1	N
EPI_ISL_19648263|A/Nevada/15042/2024	GISAID	2024	2024-12	Nevada	H3	N
EPI_ISL_19648264|A/Nevada/15043/2024	GISAID	2024	2024-12	Nevada	H3	N
EPI_ISL_19648265|A/North_Carolina/15044/2024	GISAID	2024	2024-12	North Carolina	H1	N
EPI_ISL_19648266|A/North_Carolina/15045/2024	GISAID	2024	2024-12	North Carolina	H3	N
EPI_ISL_19648267|A/North_Carolina/15046/2024	GISAID	2024	2024-12	North Carolina	H1	N
EPI_ISL_19648268|A/South_Carolina/15047/2024	GISAID	2024	2024-12	South Carolina	H3	N
EPI_ISL_19648269|A/Utah/15048/2024	GISAID	2024	2024-12	Utah	H1	N
EPI_ISL_19648270|A/Utah/15049/2024	GISAID	2024	2024-12	Utah	H1	N
EPI_ISL_19648271|A/Utah/15050/2024	GISAID	2024	2024-12	Utah	H3	N
EPI_ISL_19648272|A/Utah/15051/2024	GISAID	2024	2024-12	Utah	H3	N
EPI_ISL_19649786|A/California/LACPHL-INF00778/2024	GISAID	2024	2024-11	California	H3	N
EPI_ISL_19649787|A/California/LACPHL-INF00834/2024	GISAID	2024	2024-11	California	H3	N
EPI_ISL_19649788|A/California/LACPHL-INF00833/2024	GISAID	2024	2024-11	California	H1	N
EPI_ISL_19649789|A/California/LACPHL-INF00832/2024	GISAID	2024	2024-11	California	H3	N
EPI_ISL_19649790|A/California/LACPHL-INF00831/2024	GISAID	2024	2024-11	California	H3	N
EPI_ISL_19649791|A/California/LACPHL-INF00830/2024	GISAID	2024	2024-11	California	H3	N
EPI_ISL_19649792|A/California/LACPHL-INF00829/2024	GISAID	2024	2024-11	California	H1	N
EPI_ISL_19649793|A/California/LACPHL-INF00828/2024	GISAID	2024	2024-11	California	H1	N
EPI_ISL_19649794|A/California/LACPHL-INF00835/2024	GISAID	2024	2024-11	California	H1	N
EPI_ISL_19649795|A/California/LACPHL-INF00827/2024	GISAID	2024	2024-11	California	H3	N
EPI_ISL_19649796|A/California/LACPHL-INF00825/2024	GISAID	2024	2024-11	California	H3	N
EPI_ISL_19649797|A/California/LACPHL-INF00824/2024	GISAID	2024	2024-11	California	H3	N
EPI_ISL_19649798|A/California/LACPHL-INF00823/2024	GISAID	2024	2024-11	California	H3	N
EPI_ISL_19649799|A/California/LACPHL-INF00822/2024	GISAID	2024	2024-11	California	H3	N
EPI_ISL_19649800|A/California/LACPHL-INF00821/2024	GISAID	2024	2024-11	California	H3	N
EPI_ISL_19649801|A/California/LACPHL-INF00820/2024	GISAID	2024	2024-11	California	H3	N
EPI_ISL_19649802|A/California/LACPHL-INF00819/2024	GISAID	2024	2024-11	California	H3	N
EPI_ISL_19649803|A/California/LACPHL-INF00826/2024	GISAID	2024	2024-11	California	H3	N
EPI_ISL_19649817|A/California/LACPHL-INF00818/2024	GISAID	2024	2024-11	California	H3	N
EPI_ISL_19649818|A/California/LACPHL-INF00836/2024	GISAID	2024	2024-11	California	H3	N
EPI_ISL_19649819|A/California/LACPHL-INF00838/2024	GISAID	2024	2024-11	California	H3	N
EPI_ISL_19649820|A/California/LACPHL-INF00854/2024	GISAID	2024	2024-11	California	H1	N
EPI_ISL_19649821|A/California/LACPHL-INF00853/2024	GISAID	2024	2024-11	California	H3	N
EPI_ISL_19649822|A/California/LACPHL-INF00852/2024	GISAID	2024	2024-11	California	H1	N
EPI_ISL_19649823|A/California/LACPHL-INF00851/2024	GISAID	2024	2024-11	California	H1	N
EPI_ISL_19649824|A/California/LACPHL-INF00850/2024	GISAID	2024	2024-11	California	H1	N
EPI_ISL_19649825|A/California/LACPHL-INF00849/2024	GISAID	2024	2024-11	California	H3	N
EPI_ISL_19649827|A/California/LACPHL-INF00848/2024	GISAID	2024	2024-11	California	H3	N
EPI_ISL_19649828|A/California/LACPHL-INF00837/2024	GISAID	2024	2024-11	California	H1	N
EPI_ISL_19649830|A/California/LACPHL-INF00847/2024	GISAID	2024	2024-11	California	H3	N
EPI_ISL_19649841|A/California/LACPHL-INF00845/2024	GISAID	2024	2024-11	California	H3	N
EPI_ISL_19649852|A/California/LACPHL-INF00844/2024	GISAID	2024	2024-11	California	H1	N
EPI_ISL_19649859|A/California/LACPHL-INF00843/2024	GISAID	2024	2024-11	California	H3	N
EPI_ISL_19649870|A/California/LACPHL-INF00842/2024	GISAID	2024	2024-11	California	H3	N
EPI_ISL_19649881|A/California/LACPHL-INF00841/2024	GISAID	2024	2024-11	California	H1	N
EPI_ISL_19649895|A/California/LACPHL-INF00840/2024	GISAID	2024	2024-11	California	H3	N
EPI_ISL_19649944|A/California/LACPHL-INF00839/2024	GISAID	2024	2024-11	California	H3	N
EPI_ISL_19649956|A/California/LACPHL-INF00846/2024	GISAID	2024	2024-11	California	H3	N
EPI_ISL_19649966|A/California/LACPHL-INF00856/2024	GISAID	2024	2024-11	California	H1	N
EPI_ISL_19649976|A/California/LACPHL-INF00817/2024	GISAID	2024	2024-11	California	H3	N
EPI_ISL_19649989|A/California/LACPHL-INF00815/2024	GISAID	2024	2024-11	California	H3	N
EPI_ISL_19650002|A/California/LACPHL-INF00794/2024	GISAID	2024	2024-11	California	H3	N
EPI_ISL_19650032|A/California/LACPHL-INF00793/2024	GISAID	2024	2024-11	California	H1	N
EPI_ISL_19650034|A/California/LACPHL-INF00792/2024	GISAID	2024	2024-11	California	H1	N
EPI_ISL_19650036|A/California/LACPHL-INF00791/2024	GISAID	2024	2024-11	California	H3	N
EPI_ISL_19650038|A/California/LACPHL-INF00790/2024	GISAID	2024	2024-11	California	H3	N
EPI_ISL_19650040|A/California/LACPHL-INF00789/2024	GISAID	2024	2024-11	California	H3	N
EPI_ISL_19650042|A/California/LACPHL-INF00788/2024	GISAID	2024	2024-11	California	H1	N
EPI_ISL_19650048|A/California/LACPHL-INF00795/2024	GISAID	2024	2024-11	California	H3	N
EPI_ISL_19650050|A/California/LACPHL-INF00787/2024	GISAID	2024	2024-11	California	H1	N
EPI_ISL_19650052|A/California/LACPHL-INF00785/2024	GISAID	2024	2024-11	California	H3	N
EPI_ISL_19650055|A/California/LACPHL-INF00784/2024	GISAID	2024	2024-11	California	H3	N
EPI_ISL_19650057|A/California/LACPHL-INF00783/2024	GISAID	2024	2024-10	California	H3	N
EPI_ISL_19650059|A/California/LACPHL-INF00782/2024	GISAID	2024	2024-11	California	H3	N
EPI_ISL_19650065|A/California/LACPHL-INF00781/2024	GISAID	2024	2024-11	California	H1	N
EPI_ISL_19650067|A/California/LACPHL-INF00780/2024	GISAID	2024	2024-11	California	H3	N
EPI_ISL_19650069|A/California/LACPHL-INF00779/2024	GISAID	2024	2024-11	California	H1	N
EPI_ISL_19650071|A/California/LACPHL-INF00786/2024	GISAID	2024	2024-10	California	H3	N
EPI_ISL_19650073|A/California/LACPHL-INF00816/2024	GISAID	2024	2024-11	California	H3	N
EPI_ISL_19650075|A/California/LACPHL-INF00796/2024	GISAID	2024	2024-11	California	H3	N
EPI_ISL_19650081|A/California/LACPHL-INF00798/2024	GISAID	2024	2024-11	California	H1	N
EPI_ISL_19650084|A/California/LACPHL-INF00814/2024	GISAID	2024	2024-11	California	H3	N
EPI_ISL_19650086|A/California/LACPHL-INF00813/2024	GISAID	2024	2024-11	California	H3	N
EPI_ISL_19650088|A/California/LACPHL-INF00812/2024	GISAID	2024	2024-11	California	H3	N
EPI_ISL_19650090|A/California/LACPHL-INF00811/2024	GISAID	2024	2024-11	California	H1	N
EPI_ISL_19650092|A/California/LACPHL-INF00810/2024	GISAID	2024	2024-11	California	H3	N
EPI_ISL_19650098|A/California/LACPHL-INF00809/2024	GISAID	2024	2024-11	California	H3	N
EPI_ISL_19650101|A/California/LACPHL-INF00808/2024	GISAID	2024	2024-11	California	H1	N
EPI_ISL_19650104|A/California/LACPHL-INF00797/2024	GISAID	2024	2024-11	California	H3	N
EPI_ISL_19650106|A/California/LACPHL-INF00807/2024	GISAID	2024	2024-11	California	H1	N
EPI_ISL_19650109|A/California/LACPHL-INF00805/2024	GISAID	2024	2024-11	California	H3	N
EPI_ISL_19650111|A/California/LACPHL-INF00804/2024	GISAID	2024	2024-10	California	H1	N
EPI_ISL_19650116|A/California/LACPHL-INF00803/2024	GISAID	2024	2024-11	California	H1	N
EPI_ISL_19650117|A/California/LACPHL-INF00802/2024	GISAID	2024	2024-11	California	H1	N
EPI_ISL_19650118|A/California/LACPHL-INF00801/2024	GISAID	2024	2024-11	California	H3	N
EPI_ISL_19650119|A/California/LACPHL-INF00800/2024	GISAID	2024	2024-11	California	H3	N
EPI_ISL_19650120|A/California/LACPHL-INF00799/2024	GISAID	2024	2024-11	California	H3	N
EPI_ISL_19650121|A/California/LACPHL-INF00806/2024	GISAID	2024	2024-11	California	H3	N
EPI_ISL_19667399|A/Oklahoma/05/2024	GISAID	2023	2024-02	Oklahoma	H3	N
EPI_ISL_19667747|A/Michigan/152/2024	GISAID	2024	2024-12	Michigan	H3	N
EPI_ISL_19667748|A/South_Dakota/80/2024	GISAID	2024	2024-12	South Dakota	H3	N
EPI_ISL_19667749|A/South_Dakota/82/2024	GISAID	2024	2024-12	South Dakota	H3	N
EPI_ISL_19667750|A/Michigan/151/2024	GISAID	2024	2024-12	Michigan	H3	N
EPI_ISL_19667751|A/South_Dakota/78/2024	GISAID	2024	2024-12	South Dakota	H3	N
EPI_ISL_19667752|A/Nebraska/48/2024	GISAID	2024	2024-12	Nebraska	H3	N
EPI_ISL_19667753|A/Missouri/208/2024	GISAID	2024	2024-12	Missouri	H3	N
EPI_ISL_19667754|A/Missouri/211/2024	GISAID	2024	2024-12	Missouri	H3	N
EPI_ISL_19667755|A/Tennessee/114/2024	GISAID	2024	2024-12	Tennessee	H3	N
EPI_ISL_19667756|A/South_Dakota/81/2024	GISAID	2024	2024-12	South Dakota	H3	N
EPI_ISL_19667757|A/South_Dakota/86/2024	GISAID	2024	2024-12	South Dakota	H3	N
EPI_ISL_19667758|A/Nebraska/45/2024	GISAID	2024	2024-12	Nebraska	H3	N
EPI_ISL_19667759|A/Indiana/53/2024	GISAID	2024	2024-12	Indiana	H3	N
EPI_ISL_19667760|A/Illinois/70/2024	GISAID	2024	2024-12	Illinois	H3	N
EPI_ISL_19667761|A/Mississippi/15/2024	GISAID	2024	2024-12	Mississippi	H3	N
EPI_ISL_19667762|A/Missouri/209/2024	GISAID	2024	2024-12	Missouri	H3	N
EPI_ISL_19667763|A/Nebraska/46/2024	GISAID	2024	2024-12	Nebraska	H3	N
EPI_ISL_19667764|A/North_Dakota/49/2024	GISAID	2024	2024-12	North Dakota	H3	N
EPI_ISL_19667765|A/Indiana/48/2024	GISAID	2024	2024-11	Indiana	H3	N
EPI_ISL_19667766|A/Tennessee/113/2024	GISAID	2024	2024-12	Tennessee	H3	N
EPI_ISL_19667767|A/Nebraska/51/2024	GISAID	2024	2024-12	Nebraska	H3	N
EPI_ISL_19667768|A/Missouri/207/2024	GISAID	2024	2024-12	Missouri	H3	N
EPI_ISL_19667769|A/Arkansas/64/2024	GISAID	2024	2024-12	Arkansas	H3	N
EPI_ISL_19667770|A/Arkansas/67/2024	GISAID	2024	2024-12	Arkansas	H3	N
EPI_ISL_19667771|A/Illinois/73/2024	GISAID	2024	2024-12	Illinois	H3	N
EPI_ISL_19667772|A/South_Dakota/85/2024	GISAID	2024	2024-12	South Dakota	H3	N
EPI_ISL_19667773|A/Michigan/147/2024	GISAID	2024	2024-12	Michigan	H3	N
EPI_ISL_19667774|A/Louisiana/14/2024	GISAID	2024	2024-12	Louisiana	H3	N
EPI_ISL_19667775|A/Tennessee/118/2024	GISAID	2024	2024-12	Tennessee	H3	N
EPI_ISL_19667776|A/Illinois/72/2024	GISAID	2024	2024-12	Illinois	H3	N
EPI_ISL_19667777|A/Michigan/153/2024	GISAID	2024	2024-12	Michigan	H3	N
EPI_ISL_19667778|A/Missouri/210/2024	GISAID	2024	2024-12	Missouri	H3	N
EPI_ISL_19667779|A/Nebraska/49/2024	GISAID	2024	2024-12	Nebraska	H3	N
EPI_ISL_19667780|A/Michigan/149/2024	GISAID	2024	2024-12	Michigan	H3	N
EPI_ISL_19667781|A/North_Dakota/50/2024	GISAID	2024	2024-12	North Dakota	H3	N
EPI_ISL_19667782|A/Tennessee/115/2024	GISAID	2024	2024-12	Tennessee	H3	N
EPI_ISL_19667783|A/Arkansas/65/2024	GISAID	2024	2024-12	Arkansas	H3	N
EPI_ISL_19667784|A/Indiana/51/2024	GISAID	2024	2024-12	Indiana	H3	N
EPI_ISL_19667785|A/North_Dakota/45/2024	GISAID	2024	2024-11	North Dakota	H3	N
EPI_ISL_19667786|A/Tennessee/121/2024	GISAID	2024	2024-12	Tennessee	H3	N
EPI_ISL_19667787|A/Missouri/212/2024	GISAID	2024	2024-12	Missouri	H3	N
EPI_ISL_19667788|A/Louisiana/13/2024	GISAID	2024	2024-11	Louisiana	H3	N
EPI_ISL_19667789|A/Ohio/271/2024	GISAID	2024	2024-12	Ohio	H3	N
EPI_ISL_19667790|A/Michigan/148/2024	GISAID	2024	2024-12	Michigan	H3	N
EPI_ISL_19667791|A/Arkansas/71/2024	GISAID	2024	2024-12	Arkansas	H3	N
EPI_ISL_19667792|A/Mississippi/16/2024	GISAID	2024	2024-12	Mississippi	H3	N
EPI_ISL_19667793|A/Kansas/09/2024	GISAID	2024	2024-12	Kansas	H3	N
EPI_ISL_19667794|A/Indiana/52/2024	GISAID	2024	2024-12	Indiana	H3	N
EPI_ISL_19667795|A/Illinois/69/2024	GISAID	2024	2024-12	Illinois	H3	N
EPI_ISL_19667796|A/Nebraska/47/2024	GISAID	2024	2024-12	Nebraska	H3	N
EPI_ISL_19667797|A/Indiana/49/2024	GISAID	2024	2024-11	Indiana	H3	N
EPI_ISL_19667798|A/Washington/286/2024	GISAID	2024	2024-11	Washington	H3	N
EPI_ISL_19667799|A/Nevada/235/2024	GISAID	2024	2024-12	Nevada	H3	N
EPI_ISL_19667800|A/Colorado/240/2024	GISAID	2024	2024-11	Colorado	H3	N
EPI_ISL_19667801|A/New_Mexico/69/2024	GISAID	2024	2024-11	New Mexico	H3	N
EPI_ISL_19667802|A/New_Mexico/73/2024	GISAID	2024	2024-11	New Mexico	H3	N
EPI_ISL_19667803|A/Texas/330/2024	GISAID	2024	2024-11	Texas	H3	N
EPI_ISL_19667804|A/Washington/295/2024	GISAID	2024	2024-12	Washington	H3	N
EPI_ISL_19667805|A/Montana/44/2024	GISAID	2024	2024-11	Montana	H3	N
EPI_ISL_19667806|A/New_Mexico/75/2024	GISAID	2024	2024-11	New Mexico	H3	N
EPI_ISL_19667807|A/Oregon/270/2024	GISAID	2024	2024-12	Oregon	H3	N
EPI_ISL_19667808|A/Washington/288/2024	GISAID	2024	2024-11	Washington	H3	N
EPI_ISL_19667809|A/Colorado/246/2024	GISAID	2024	2024-12	Colorado	H3	N
EPI_ISL_19667810|A/Hawaii/49/2024	GISAID	2024	2024-11	Hawaii	H3	N
EPI_ISL_19667811|A/Nevada/236/2024	GISAID	2024	2024-12	Nevada	H3	N
EPI_ISL_19667812|A/Montana/47/2024	GISAID	2024	2024-11	Montana	H3	N
EPI_ISL_19667813|A/Nevada/237/2024	GISAID	2024	2024-12	Nevada	H3	N
EPI_ISL_19667814|A/Oregon/269/2024	GISAID	2024	2024-12	Oregon	H3	N
EPI_ISL_19667815|A/Oregon/271/2024	GISAID	2024	2024-12	Oregon	H3	N
EPI_ISL_19667816|A/Hawaii/41/2024	GISAID	2024	2024-11	Hawaii	H3	N
EPI_ISL_19667817|A/New_Mexico/74/2024	GISAID	2024	2024-11	New Mexico	H3	N
EPI_ISL_19667818|A/Montana/51/2024	GISAID	2024	2024-12	Montana	H3	N
EPI_ISL_19667819|A/Colorado/247/2024	GISAID	2024	2024-12	Colorado	H3	N
EPI_ISL_19667821|A/New_Mexico/72/2024	GISAID	2024	2024-11	New Mexico	H3	N
EPI_ISL_19667823|A/Colorado/243/2024	GISAID	2024	2024-11	Colorado	H3	N
EPI_ISL_19667825|A/Nevada/238/2024	GISAID	2024	2024-12	Nevada	H3	N
EPI_ISL_19667828|A/Hawaii/46/2024	GISAID	2024	2024-11	Hawaii	H3	N
EPI_ISL_19667830|A/Idaho/68/2024	GISAID	2024	2024-12	Idaho	H3	N
EPI_ISL_19667832|A/Texas/328/2024	GISAID	2024	2024-11	Texas	H3	N
EPI_ISL_19667834|A/Colorado/238/2024	GISAID	2024	2024-11	Colorado	H3	N
EPI_ISL_19667835|A/Arkansas/62/2024	GISAID	2024	2024-12	Arkansas	H1	N
EPI_ISL_19667836|A/Montana/48/2024	GISAID	2024	2024-11	Montana	H3	N
EPI_ISL_19667837|A/Indiana/47/2024	GISAID	2024	2024-11	Indiana	H1	N
EPI_ISL_19667838|A/Colorado/245/2024	GISAID	2024	2024-12	Colorado	H3	N
EPI_ISL_19667839|A/Tennessee/119/2024	GISAID	2024	2024-12	Tennessee	H1	N
EPI_ISL_19667840|A/Texas/329/2024	GISAID	2024	2024-11	Texas	H3	N
EPI_ISL_19667841|A/Ohio/267/2024	GISAID	2024	2024-12	Ohio	H1	N
EPI_ISL_19667842|A/Hawaii/42/2024	GISAID	2024	2024-11	Hawaii	H3	N
EPI_ISL_19667843|A/Tennessee/117/2024	GISAID	2024	2024-12	Tennessee	H1	N
EPI_ISL_19667844|A/Hawaii/43/2024	GISAID	2024	2024-11	Hawaii	H3	N
EPI_ISL_19667845|A/Tennessee/116/2024	GISAID	2024	2024-12	Tennessee	H1	N
EPI_ISL_19667846|A/Oregon/272/2024	GISAID	2024	2024-12	Oregon	H3	N
EPI_ISL_19667847|A/Missouri/205/2024	GISAID	2024	2024-12	Missouri	H1	N
EPI_ISL_19667848|A/Hawaii/47/2024	GISAID	2024	2024-11	Hawaii	H3	N
EPI_ISL_19667849|A/Ohio/268/2024	GISAID	2024	2024-12	Ohio	H1	N
EPI_ISL_19667850|A/New_Mexico/70/2024	GISAID	2024	2024-11	New Mexico	H3	N
EPI_ISL_19667851|A/North_Dakota/52/2024	GISAID	2024	2024-12	North Dakota	H1	N
EPI_ISL_19667852|A/New_Mexico/76/2024	GISAID	2024	2024-12	New Mexico	H3	N
EPI_ISL_19667853|A/North_Dakota/46/2024	GISAID	2024	2024-11	North Dakota	H1	N
EPI_ISL_19667855|A/Nebraska/44/2024	GISAID	2024	2024-12	Nebraska	H1	N
EPI_ISL_19667857|A/Arkansas/66/2024	GISAID	2024	2024-12	Arkansas	H1	N
EPI_ISL_19667859|A/Tennessee/120/2024	GISAID	2024	2024-12	Tennessee	H1	N
EPI_ISL_19667861|A/Ohio/270/2024	GISAID	2024	2024-12	Ohio	H1	N
EPI_ISL_19667863|A/Nebraska/50/2024	GISAID	2024	2024-12	Nebraska	H1	N
EPI_ISL_19667865|A/Arkansas/63/2024	GISAID	2024	2024-12	Arkansas	H1	N
EPI_ISL_19667867|A/Illinois/71/2024	GISAID	2024	2024-12	Illinois	H1	N
EPI_ISL_19667869|A/Arkansas/68/2024	GISAID	2024	2024-12	Arkansas	H1	N
EPI_ISL_19667871|A/Wisconsin/200/2024	GISAID	2024	2024-12	Wisconsin	H3	N
EPI_ISL_19667872|A/North_Dakota/51/2024	GISAID	2024	2024-12	North Dakota	H1	N
EPI_ISL_19667873|A/Kentucky/76/2024	GISAID	2024	2024-12	Kentucky	H3	N
EPI_ISL_19667874|A/Missouri/204/2024	GISAID	2024	2024-11	Missouri	H1	N
EPI_ISL_19667875|A/Wisconsin/199/2024	GISAID	2024	2024-12	Wisconsin	H3	N
EPI_ISL_19667876|A/Missouri/206/2024	GISAID	2024	2024-12	Missouri	H1	N
EPI_ISL_19667877|A/Wisconsin/194/2024	GISAID	2024	2024-12	Wisconsin	H3	N
EPI_ISL_19667878|A/Ohio/266/2024	GISAID	2024	2024-12	Ohio	H1	N
EPI_ISL_19667879|A/Minnesota/158/2024	GISAID	2024	2024-12	Minnesota	H3	N
EPI_ISL_19667880|A/Arkansas/69/2024	GISAID	2024	2024-12	Arkansas	H1	N
EPI_ISL_19667881|A/Minnesota/150/2024	GISAID	2024	2024-12	Minnesota	H3	N
EPI_ISL_19667882|A/Tennessee/122/2024	GISAID	2024	2024-12	Tennessee	H1	N
EPI_ISL_19667883|A/Kentucky/75/2024	GISAID	2024	2024-12	Kentucky	H3	N
EPI_ISL_19667884|A/Ohio/269/2024	GISAID	2024	2024-12	Ohio	H1	N
EPI_ISL_19667885|A/Kentucky/73/2024	GISAID	2024	2024-12	Kentucky	H3	N
EPI_ISL_19667886|A/Indiana/50/2024	GISAID	2024	2024-12	Indiana	H1	N
EPI_ISL_19667887|A/Iowa/143/2024	GISAID	2024	2024-12	Iowa	H3	N
EPI_ISL_19667888|A/Nebraska/52/2024	GISAID	2024	2024-12	Nebraska	H1	N
EPI_ISL_19667889|A/Iowa/136/2024	GISAID	2024	2024-12	Iowa	H3	N
EPI_ISL_19667890|A/Arkansas/70/2024	GISAID	2024	2024-12	Arkansas	H1	N
EPI_ISL_19667891|A/Minnesota/153/2024	GISAID	2024	2024-12	Minnesota	H3	N
EPI_ISL_19667892|A/North_Dakota/47/2024	GISAID	2024	2024-11	North Dakota	H1	N
EPI_ISL_19667893|A/Wisconsin/198/2024	GISAID	2024	2024-12	Wisconsin	H3	N
EPI_ISL_19667894|A/Oregon/275/2024	GISAID	2024	2024-12	Oregon	H1	N
EPI_ISL_19667895|A/Minnesota/157/2024	GISAID	2024	2024-12	Minnesota	H3	N
EPI_ISL_19667896|A/Hawaii/50/2024	GISAID	2024	2024-11	Hawaii	H1	N
EPI_ISL_19667897|A/Washington/293/2024	GISAID	2024	2024-12	Washington	H1	N
EPI_ISL_19667898|A/Wisconsin/193/2024	GISAID	2024	2024-12	Wisconsin	H3	N
EPI_ISL_19667899|A/Nevada/241/2024	GISAID	2024	2024-12	Nevada	H1	N
EPI_ISL_19667900|A/Iowa/139/2024	GISAID	2024	2024-12	Iowa	H3	N
EPI_ISL_19667901|A/Hawaii/48/2024	GISAID	2024	2024-11	Hawaii	H1	N
EPI_ISL_19667902|A/Iowa/141/2024	GISAID	2024	2024-12	Iowa	H3	N
EPI_ISL_19667903|A/Colorado/239/2024	GISAID	2024	2024-11	Colorado	H1	N
EPI_ISL_19667904|A/Iowa/140/2024	GISAID	2024	2024-12	Iowa	H3	N
EPI_ISL_19667905|A/Montana/46/2024	GISAID	2024	2024-11	Montana	H1	N
EPI_ISL_19667906|A/Iowa/134/2024	GISAID	2024	2024-12	Iowa	H3	N
EPI_ISL_19667907|A/Colorado/242/2024	GISAID	2024	2024-11	Colorado	H1	N
EPI_ISL_19667908|A/Kentucky/77/2024	GISAID	2024	2024-12	Kentucky	H3	N
EPI_ISL_19667909|A/Washington/292/2024	GISAID	2024	2024-12	Washington	H1	N
EPI_ISL_19667910|A/Wisconsin/197/2024	GISAID	2024	2024-12	Wisconsin	H3	N
EPI_ISL_19667911|A/Hawaii/44/2024	GISAID	2024	2024-11	Hawaii	H1	N
EPI_ISL_19667912|A/Minnesota/151/2024	GISAID	2024	2024-12	Minnesota	H3	N
EPI_ISL_19667913|A/Colorado/241/2024	GISAID	2024	2024-11	Colorado	H1	N
EPI_ISL_19667914|A/Minnesota/154/2024	GISAID	2024	2024-12	Minnesota	H3	N
EPI_ISL_19667915|A/Montana/50/2024	GISAID	2024	2024-12	Montana	H1	N
EPI_ISL_19667916|A/Virginia/42/2024	GISAID	2024	2024-12	Virginia	H3	N
EPI_ISL_19667917|A/Oregon/277/2024	GISAID	2024	2024-12	Oregon	H1	N
EPI_ISL_19667918|A/District_Of_Columbia/44/2024	GISAID	2024	2024-11	Maryland	H3	N
EPI_ISL_19667919|A/Idaho/69/2024	GISAID	2024	2024-12	Idaho	H1	N
EPI_ISL_19667920|A/Maryland/66/2024	GISAID	2024	2024-11	Maryland	H3	N
EPI_ISL_19667921|A/Washington/287/2024	GISAID	2024	2024-11	Washington	H1	N
EPI_ISL_19667922|A/New_York/210/2024	GISAID	2024	2024-11	New York	H3	N
EPI_ISL_19667923|A/Hawaii/45/2024	GISAID	2024	2024-11	Hawaii	H1	N
EPI_ISL_19667924|A/Connecticut/61/2024	GISAID	2024	2024-12	Connecticut	H3	N
EPI_ISL_19667925|A/Idaho/67/2024	GISAID	2024	2024-12	Idaho	H1	N
EPI_ISL_19667926|A/District_Of_Columbia/43/2024	GISAID	2024	2024-11	Maryland	H3	N
EPI_ISL_19667927|A/Wyoming/01/2024	GISAID	2024	2024-11	Wyoming	H1	N
EPI_ISL_19667929|A/Nevada/242/2024	GISAID	2024	2024-12	Nevada	H1	N
EPI_ISL_19667930|A/New_Jersey/63/2024	GISAID	2024	2024-12	New Jersey	H3	N
EPI_ISL_19667931|A/Montana/49/2024	GISAID	2024	2024-11	Montana	H1	N
EPI_ISL_19667932|A/Connecticut/58/2024	GISAID	2024	2024-12	Connecticut	H3	N
EPI_ISL_19667933|A/Montana/45/2024	GISAID	2024	2024-11	Montana	H1	N
EPI_ISL_19667935|A/Idaho/66/2024	GISAID	2024	2024-12	Idaho	H1	N
EPI_ISL_19667936|A/Florida/29/2024	GISAID	2024	2024-12	Florida	H3	N
EPI_ISL_19667937|A/Colorado/244/2024	GISAID	2024	2024-11	Colorado	H1	N
EPI_ISL_19667938|A/Florida/26/2024	GISAID	2024	2024-12	Florida	H3	N
EPI_ISL_19667939|A/Oregon/274/2024	GISAID	2024	2024-12	Oregon	H1	N
EPI_ISL_19667940|A/Rhode_Island/66/2024	GISAID	2024	2024-11	Rhode Island	H3	N
EPI_ISL_19667942|A/Rhode_Island/69/2024	GISAID	2024	2024-12	Rhode Island	H3	N
EPI_ISL_19667944|A/Florida/30/2024	GISAID	2024	2024-12	Florida	H3	N
EPI_ISL_19667946|A/Rhode_Island/70/2024	GISAID	2024	2024-12	Rhode Island	H3	N
EPI_ISL_19667948|A/New_Jersey/61/2024	GISAID	2024	2024-12	New Jersey	H3	N
EPI_ISL_19667950|A/Florida/25/2024	GISAID	2024	2024-11	Florida	H3	N
EPI_ISL_19667952|A/New_Jersey/60/2024	GISAID	2024	2024-11	New Jersey	H3	N
EPI_ISL_19667954|A/Connecticut/57/2024	GISAID	2024	2024-11	Connecticut	H3	N
EPI_ISL_19667956|A/Rhode_Island/65/2024	GISAID	2024	2024-11	Rhode Island	H3	N
EPI_ISL_19667958|A/Florida/32/2024	GISAID	2024	2024-12	Florida	H3	N
EPI_ISL_19667960|A/Florida/27/2024	GISAID	2024	2024-12	Florida	H3	N
EPI_ISL_19667962|A/Vermont/29/2024	GISAID	2024	2024-11	Vermont	H3	N
EPI_ISL_19667964|A/New_York/220/2024	GISAID	2024	2024-12	New York	H3	N
EPI_ISL_19667966|A/New_Hampshire/111/2024	GISAID	2024	2024-11	New Hampshire	H3	N
EPI_ISL_19667968|A/New_Hampshire/116/2024	GISAID	2024	2024-12	New Hampshire	H3	N
EPI_ISL_19667970|A/New_Hampshire/115/2024	GISAID	2024	2024-12	New Hampshire	H3	N
EPI_ISL_19667972|A/New_Hampshire/110/2024	GISAID	2024	2024-11	New Hampshire	H3	N
EPI_ISL_19667974|A/Delaware/108/2024	GISAID	2024	2024-12	Delaware	H3	N
EPI_ISL_19667976|A/Delaware/106/2024	GISAID	2024	2024-12	Delaware	H3	N
EPI_ISL_19667978|A/New_Hampshire/108/2024	GISAID	2024	2024-11	New Hampshire	H3	N
EPI_ISL_19667980|A/New_York/217/2024	GISAID	2024	2024-12	New York	H3	N
EPI_ISL_19667982|A/Delaware/110/2024	GISAID	2024	2024-12	Delaware	H3	N
EPI_ISL_19667986|A/Delaware/112/2024	GISAID	2024	2024-12	Delaware	H3	N
EPI_ISL_19667988|A/Vermont/31/2024	GISAID	2024	2024-12	Vermont	H3	N
EPI_ISL_19667990|A/New_York/215/2024	GISAID	2024	2024-12	New York	H3	N
EPI_ISL_19667992|A/New_York/216/2024	GISAID	2024	2024-12	New York	H3	N
EPI_ISL_19667994|A/New_York/218/2024	GISAID	2024	2024-12	New York	H3	N
EPI_ISL_19668015|A/New_York/221/2024	GISAID	2024	2024-12	New York	H1	N
EPI_ISL_19668017|A/New_Hampshire/109/2024	GISAID	2024	2024-11	New Hampshire	H1	N
EPI_ISL_19668019|A/New_Hampshire/113/2024	GISAID	2024	2024-12	New Hampshire	H1	N
EPI_ISL_19668021|A/Delaware/107/2024	GISAID	2024	2024-12	Delaware	H1	N
EPI_ISL_19668023|A/Delaware/109/2024	GISAID	2024	2024-12	Delaware	H1	N
EPI_ISL_19668025|A/Vermont/32/2024	GISAID	2024	2024-12	Vermont	H1	N
EPI_ISL_19668027|A/Vermont/30/2024	GISAID	2024	2024-12	Vermont	H1	N
EPI_ISL_19668029|A/New_York/214/2024	GISAID	2024	2024-12	New York	H1	N
EPI_ISL_19668031|A/New_Hampshire/107/2024	GISAID	2024	2024-11	New Hampshire	H1	N
EPI_ISL_19668033|A/New_Hampshire/114/2024	GISAID	2024	2024-12	New Hampshire	H1	N
EPI_ISL_19668035|A/New_York/222/2024	GISAID	2024	2024-12	New York	H1	N
EPI_ISL_19668037|A/New_Hampshire/112/2024	GISAID	2024	2024-11	New Hampshire	H1	N
EPI_ISL_19668039|A/New_York/219/2024	GISAID	2024	2024-12	New York	H1	N
EPI_ISL_19668042|A/Delaware/111/2024	GISAID	2024	2024-12	Delaware	H1	N
EPI_ISL_19668044|A/Delaware/113/2024	GISAID	2024	2024-12	Delaware	H1	N
EPI_ISL_19668569|A/Kentucky/70/2024	GISAID	2024	2024-12	Kentucky	H3	N
EPI_ISL_19668570|A/Kentucky/71/2024	GISAID	2024	2024-12	Kentucky	H3	N
EPI_ISL_19668577|A/Iowa/138/2024	GISAID	2024	2024-12	Iowa	H1	N
EPI_ISL_19668578|A/South_Dakota/83/2024	GISAID	2024	2024-12	South Dakota	H1	N
EPI_ISL_19668579|A/Wisconsin/195/2024	GISAID	2024	2024-12	Wisconsin	H1	N
EPI_ISL_19668580|A/Iowa/137/2024	GISAID	2024	2024-12	Iowa	H1	N
EPI_ISL_19668581|A/Kentucky/68/2024	GISAID	2024	2024-12	Kentucky	H1	N
EPI_ISL_19668582|A/Wisconsin/196/2024	GISAID	2024	2024-12	Wisconsin	H1	N
EPI_ISL_19668583|A/South_Dakota/77/2024	GISAID	2024	2024-12	South Dakota	H1	N
EPI_ISL_19668584|A/Minnesota/155/2024	GISAID	2024	2024-12	Minnesota	H1	N
EPI_ISL_19668585|A/Wisconsin/192/2024	GISAID	2024	2024-12	Wisconsin	H1	N
EPI_ISL_19668586|A/Kentucky/69/2024	GISAID	2024	2024-12	Kentucky	H1	N
EPI_ISL_19668587|A/Wisconsin/201/2024	GISAID	2024	2024-12	Wisconsin	H1	N
EPI_ISL_19668588|A/Missouri/203/2024	GISAID	2024	2024-11	Missouri	H1	N
EPI_ISL_19668589|A/South_Dakota/84/2024	GISAID	2024	2024-12	South Dakota	H1	N
EPI_ISL_19668590|A/Kentucky/74/2024	GISAID	2024	2024-12	Kentucky	H1	N
EPI_ISL_19668591|A/South_Dakota/79/2024	GISAID	2024	2024-12	South Dakota	H1	N
EPI_ISL_19668592|A/Kentucky/72/2024	GISAID	2024	2024-12	Kentucky	H1	N
EPI_ISL_19668593|A/Minnesota/156/2024	GISAID	2024	2024-12	Minnesota	H1	N
EPI_ISL_19668594|A/Iowa/135/2024	GISAID	2024	2024-12	Iowa	H1	N
EPI_ISL_19668595|A/Minnesota/152/2024	GISAID	2024	2024-12	Minnesota	H1	N
EPI_ISL_19668596|A/Michigan/150/2024	GISAID	2024	2024-12	Michigan	H1	N
EPI_ISL_19668597|A/Minnesota/149/2024	GISAID	2024	2024-12	Minnesota	H1	N
EPI_ISL_19668717|A/Florida/ISC-1265/2024	GISAID	2024	2024-11	Florida	H1	N
EPI_ISL_19668718|A/Florida/ISC-1263/2024	GISAID	2024	2024-11	Florida	H1	N
EPI_ISL_19668719|A/Florida/ISC-1266/2024	GISAID	2024	2024-11	Florida	H1	N
EPI_ISL_19668720|A/Florida/ISC-1272/2024	GISAID	2024	2024-11	Florida	H1	N
EPI_ISL_19668721|A/Florida/ISC-1270/2024	GISAID	2024	2024-11	Florida	H1	N
EPI_ISL_19668722|A/Colorado/ISC-1555/2024	GISAID	2024	2024-12	Colorado	H1	N
EPI_ISL_19668723|A/Colorado/ISC-1505/2024	GISAID	2024	2024-11	Colorado	H1	N
EPI_ISL_19668724|A/Colorado/ISC-1551/2024	GISAID	2024	2024-12	Colorado	H1	N
EPI_ISL_19668725|A/Colorado/ISC-1567/2024	GISAID	2024	2024-12	Colorado	H1	N
EPI_ISL_19668726|A/Colorado/ISC-1522/2024	GISAID	2024	2024-12	Colorado	H1	N
EPI_ISL_19668727|A/Colorado/ISC-1510/2024	GISAID	2024	2024-11	Colorado	H1	N
EPI_ISL_19668728|A/Colorado/ISC-1509/2024	GISAID	2024	2024-11	Colorado	H1	N
EPI_ISL_19668729|A/Colorado/ISC-1563/2024	GISAID	2024	2024-11	Colorado	H1	N
EPI_ISL_19668730|A/Colorado/ISC-1521/2024	GISAID	2024	2024-12	Colorado	H1	N
EPI_ISL_19668731|A/Colorado/ISC-1538/2024	GISAID	2024	2024-12	Colorado	H1	N
EPI_ISL_19668732|A/Colorado/ISC-1556/2024	GISAID	2024	2024-12	Colorado	H1	N
EPI_ISL_19668733|A/Colorado/ISC-1524/2024	GISAID	2024	2024-12	Colorado	H1	N
EPI_ISL_19668734|A/Colorado/ISC-1572/2024	GISAID	2024	2024-11	Colorado	H1	N
EPI_ISL_19668735|A/Colorado/ISC-1549/2024	GISAID	2024	2024-12	Colorado	H1	N
EPI_ISL_19668736|A/Colorado/ISC-1434/2024	GISAID	2024	2024-12	Colorado	H1	N
EPI_ISL_19668737|A/Colorado/ISC-1470/2024	GISAID	2024	2024-12	Colorado	H1	N
EPI_ISL_19668738|A/Colorado/ISC-1481/2024	GISAID	2024	2024-12	Colorado	H1	N
EPI_ISL_19668739|A/Colorado/ISC-1433/2024	GISAID	2024	2024-12	Colorado	H1	N
EPI_ISL_19668740|A/Colorado/ISC-1500/2024	GISAID	2024	2024-12	Colorado	H1	N
EPI_ISL_19668741|A/Colorado/ISC-1460/2024	GISAID	2024	2024-12	Colorado	H1	N
EPI_ISL_19668742|A/Colorado/ISC-1444/2024	GISAID	2024	2024-12	Colorado	H1	N
EPI_ISL_19668743|A/Colorado/ISC-1463/2024	GISAID	2024	2024-12	Colorado	H1	N
EPI_ISL_19668744|A/Colorado/ISC-1483/2024	GISAID	2024	2024-12	Colorado	H1	N
EPI_ISL_19668745|A/Colorado/ISC-1443/2024	GISAID	2024	2024-12	Colorado	H1	N
EPI_ISL_19668746|A/Colorado/ISC-1482/2024	GISAID	2024	2024-12	Colorado	H1	N
EPI_ISL_19668747|A/Colorado/ISC-1484/2024	GISAID	2024	2024-12	Colorado	H1	N
EPI_ISL_19668748|A/Colorado/ISC-1487/2024	GISAID	2024	2024-12	Colorado	H1	N
EPI_ISL_19668749|A/Colorado/ISC-1436/2024	GISAID	2024	2024-12	Colorado	H1	N
EPI_ISL_19668750|A/Colorado/ISC-1438/2024	GISAID	2024	2024-12	Colorado	H1	N
EPI_ISL_19668751|A/Colorado/ISC-1504/2024	GISAID	2024	2024-12	Colorado	H1	N
EPI_ISL_19668752|A/Colorado/ISC-1499/2024	GISAID	2024	2024-12	Colorado	H1	N
EPI_ISL_19668753|A/Colorado/ISC-1454/2024	GISAID	2024	2024-12	Colorado	H1	N
EPI_ISL_19668754|A/Colorado/ISC-1471/2024	GISAID	2024	2024-12	Colorado	H1	N
EPI_ISL_19668755|A/Colorado/ISC-1439/2024	GISAID	2024	2024-12	Colorado	H1	N
EPI_ISL_19668756|A/Colorado/ISC-1450/2024	GISAID	2024	2024-12	Colorado	H1	N
EPI_ISL_19668757|A/Colorado/ISC-1429/2024	GISAID	2024	2024-12	Colorado	H1	N
EPI_ISL_19668758|A/Colorado/ISC-1469/2024	GISAID	2024	2024-12	Colorado	H1	N
EPI_ISL_19668759|A/Colorado/ISC-1430/2024	GISAID	2024	2024-12	Colorado	H1	N
EPI_ISL_19668760|A/Colorado/ISC-1498/2024	GISAID	2024	2024-12	Colorado	H1	N
EPI_ISL_19668761|A/Colorado/ISC-1453/2024	GISAID	2024	2024-12	Colorado	H1	N
EPI_ISL_19668762|A/Colorado/ISC-1464/2024	GISAID	2024	2024-12	Colorado	H1	N
EPI_ISL_19668763|A/Colorado/ISC-1497/2024	GISAID	2024	2024-12	Colorado	H1	N
EPI_ISL_19668764|A/Colorado/ISC-1476/2024	GISAID	2024	2024-12	Colorado	H1	N
EPI_ISL_19668765|A/Colorado/ISC-1431/2024	GISAID	2024	2024-12	Colorado	H1	N
EPI_ISL_19668766|A/Colorado/ISC-1452/2024	GISAID	2024	2024-12	Colorado	H1	N
EPI_ISL_19668767|A/Colorado/ISC-1525/2024	GISAID	2024	2024-12	Colorado	H1	N
EPI_ISL_19668768|A/Massachusetts/ISC-1204/2024	GISAID	2024	2024-12	Massachusetts	H1	N
EPI_ISL_19668769|A/Massachusetts/ISC-1196/2024	GISAID	2024	2024-12	Massachusetts	H1	N
EPI_ISL_19668770|A/Massachusetts/ISC-1166/2024	GISAID	2024	2024-12	Massachusetts	H1	N
EPI_ISL_19668771|A/Massachusetts/ISC-1174/2024	GISAID	2024	2024-12	Massachusetts	H1	N
EPI_ISL_19668772|A/Massachusetts/ISC-1170/2024	GISAID	2024	2024-12	Massachusetts	H1	N
EPI_ISL_19668773|A/Massachusetts/ISC-1179/2024	GISAID	2024	2024-12	Massachusetts	H1	N
EPI_ISL_19668774|A/Massachusetts/ISC-1175/2024	GISAID	2024	2024-12	Massachusetts	H1	N
EPI_ISL_19668775|A/Massachusetts/ISC-1203/2024	GISAID	2024	2024-12	Massachusetts	H1	N
EPI_ISL_19668776|A/Massachusetts/ISC-1190/2024	GISAID	2024	2024-12	Massachusetts	H1	N
EPI_ISL_19668777|A/Massachusetts/ISC-1176/2024	GISAID	2024	2024-12	Massachusetts	H1	N
EPI_ISL_19668778|A/Massachusetts/ISC-1173/2024	GISAID	2024	2024-12	Massachusetts	H1	N
EPI_ISL_19668779|A/Massachusetts/ISC-1201/2024	GISAID	2024	2024-12	Massachusetts	H1	N
EPI_ISL_19668780|A/Florida/ISC-1337/2024	GISAID	2024	2024-12	Florida	H1	N
EPI_ISL_19668781|A/Florida/ISC-1339/2024	GISAID	2024	2024-12	Florida	H1	N
EPI_ISL_19668782|A/Colorado/ISC-1599/2024	GISAID	2024	2024-12	Colorado	H1	N
EPI_ISL_19668783|A/Colorado/ISC-1580/2024	GISAID	2024	2024-12	Colorado	H1	N
EPI_ISL_19668784|A/Colorado/ISC-1586/2024	GISAID	2024	2024-12	Colorado	H1	N
EPI_ISL_19668785|A/Colorado/ISC-1595/2024	GISAID	2024	2024-12	Colorado	H1	N
EPI_ISL_19668786|A/Colorado/ISC-1584/2024	GISAID	2024	2024-12	Colorado	H1	N
EPI_ISL_19668787|A/Colorado/ISC-1581/2024	GISAID	2024	2024-12	Colorado	H1	N
EPI_ISL_19668788|A/Colorado/ISC-1582/2024	GISAID	2024	2024-12	Colorado	H1	N
EPI_ISL_19668789|A/Colorado/ISC-1488/2024	GISAID	2024	2024-12	Colorado	H1	N
EPI_ISL_19668790|A/Colorado/ISC-1601/2024	GISAID	2024	2024-12	Colorado	H1	N
EPI_ISL_19668791|A/Colorado/ISC-1589/2024	GISAID	2024	2024-12	Colorado	H1	N
EPI_ISL_19668792|A/Colorado/ISC-1594/2024	GISAID	2024	2024-12	Colorado	H1	N
EPI_ISL_19668793|A/Colorado/ISC-1587/2024	GISAID	2024	2024-12	Colorado	H1	N
EPI_ISL_19668794|A/Colorado/ISC-1480/2024	GISAID	2024	2024-12	Colorado	H1	N
EPI_ISL_19668795|A/Colorado/ISC-1585/2024	GISAID	2024	2024-12	Colorado	H1	N
EPI_ISL_19668796|A/Florida/ISC-1277/2024	GISAID	2024	2024-12	Florida	H3	N
EPI_ISL_19668797|A/Colorado/ISC-1456/2024	GISAID	2024	2024-12	Colorado	H1	N
EPI_ISL_19668798|A/Florida/ISC-1275/2024	GISAID	2024	2024-12	Florida	H3	N
EPI_ISL_19668799|A/Colorado/ISC-1578/2024	GISAID	2024	2024-12	Colorado	H1	N
EPI_ISL_19668800|A/Florida/ISC-1276/2024	GISAID	2024	2024-12	Florida	H3	N
EPI_ISL_19668801|A/Colorado/ISC-1588/2024	GISAID	2024	2024-12	Colorado	H1	N
EPI_ISL_19668802|A/Florida/ISC-1268/2024	GISAID	2024	2024-11	Florida	H3	N
EPI_ISL_19668803|A/Colorado/ISC-1597/2024	GISAID	2024	2024-12	Colorado	H1	N
EPI_ISL_19668804|A/Florida/ISC-1279/2024	GISAID	2024	2024-12	Florida	H3	N
EPI_ISL_19668805|A/Colorado/ISC-1448/2024	GISAID	2024	2024-12	Colorado	H1	N
EPI_ISL_19668806|A/Florida/ISC-1264/2024	GISAID	2024	2024-11	Florida	H3	N
EPI_ISL_19668807|A/Florida/ISC-1271/2024	GISAID	2024	2024-11	Florida	H3	N
EPI_ISL_19668808|A/Florida/ISC-1280/2024	GISAID	2024	2024-12	Florida	H3	N
EPI_ISL_19668809|A/Florida/ISC-1278/2024	GISAID	2024	2024-12	Florida	H3	N
EPI_ISL_19668810|A/Florida/ISC-1262/2024	GISAID	2024	2024-11	Florida	H3	N
EPI_ISL_19668811|A/Florida/ISC-1273/2024	GISAID	2024	2024-11	Florida	H3	N
EPI_ISL_19668812|A/Florida/ISC-1260/2024	GISAID	2024	2024-11	Florida	H3	N
EPI_ISL_19668813|A/Florida/ISC-1269/2024	GISAID	2024	2024-11	Florida	H3	N
EPI_ISL_19668814|A/Florida/ISC-1261/2024	GISAID	2024	2024-11	Florida	H3	N
EPI_ISL_19668815|A/Florida/ISC-1274/2024	GISAID	2024	2024-11	Florida	H3	N
EPI_ISL_19668816|A/Colorado/ISC-1560/2024	GISAID	2024	2024-12	Colorado	H3	N
EPI_ISL_19668817|A/Colorado/ISC-1571/2024	GISAID	2024	2024-11	Colorado	H3	N
EPI_ISL_19668818|A/Colorado/ISC-1354/2024	GISAID	2024	2024-11	Colorado	H3	N
EPI_ISL_19668819|A/Colorado/ISC-1529/2024	GISAID	2024	2024-12	Colorado	H3	N
EPI_ISL_19668820|A/Colorado/ISC-1519/2024	GISAID	2024	2024-12	Colorado	H3	N
EPI_ISL_19668821|A/Colorado/ISC-1545/2024	GISAID	2024	2024-12	Colorado	H3	N
EPI_ISL_19668822|A/Colorado/ISC-1568/2024	GISAID	2024	2024-12	Colorado	H3	N
EPI_ISL_19668823|A/Colorado/ISC-1527/2024	GISAID	2024	2024-12	Colorado	H3	N
EPI_ISL_19668824|A/Colorado/ISC-1569/2024	GISAID	2024	2024-12	Colorado	H3	N
EPI_ISL_19668825|A/Colorado/ISC-1520/2024	GISAID	2024	2024-12	Colorado	H3	N
EPI_ISL_19668826|A/Colorado/ISC-1517/2024	GISAID	2024	2024-12	Colorado	H3	N
EPI_ISL_19668827|A/Colorado/ISC-1573/2024	GISAID	2024	2024-12	Colorado	H3	N
EPI_ISL_19668828|A/Colorado/ISC-1577/2024	GISAID	2024	2024-11	Colorado	H3	N
EPI_ISL_19668829|A/Colorado/ISC-1535/2024	GISAID	2024	2024-12	Colorado	H3	N
EPI_ISL_19668830|A/Colorado/ISC-1557/2024	GISAID	2024	2024-12	Colorado	H3	N
EPI_ISL_19668831|A/Colorado/ISC-1528/2024	GISAID	2024	2024-12	Colorado	H3	N
EPI_ISL_19668832|A/Colorado/ISC-1570/2024	GISAID	2024	2024-12	Colorado	H3	N
EPI_ISL_19668833|A/Colorado/ISC-1565/2024	GISAID	2024	2024-11	Colorado	H3	N
EPI_ISL_19668834|A/Colorado/ISC-1561/2024	GISAID	2024	2024-12	Colorado	H3	N
EPI_ISL_19668835|A/Colorado/ISC-1518/2024	GISAID	2024	2024-12	Colorado	H3	N
EPI_ISL_19668836|A/Colorado/ISC-1513/2024	GISAID	2024	2024-11	Colorado	H3	N
EPI_ISL_19668837|A/Colorado/ISC-1559/2024	GISAID	2024	2024-11	Colorado	H3	N
EPI_ISL_19668838|A/Colorado/ISC-1543/2024	GISAID	2024	2024-12	Colorado	H3	N
EPI_ISL_19668839|A/Colorado/ISC-1530/2024	GISAID	2024	2024-12	Colorado	H3	N
EPI_ISL_19668840|A/Colorado/ISC-1539/2024	GISAID	2024	2024-12	Colorado	H3	N
EPI_ISL_19668841|A/Colorado/ISC-1550/2024	GISAID	2024	2024-12	Colorado	H3	N
EPI_ISL_19668842|A/Colorado/ISC-1548/2024	GISAID	2024	2024-12	Colorado	H3	N
EPI_ISL_19668843|A/Colorado/ISC-1512/2024	GISAID	2024	2024-11	Colorado	H3	N
EPI_ISL_19668844|A/Colorado/ISC-1514/2024	GISAID	2024	2024-11	Colorado	H3	N
EPI_ISL_19668845|A/Colorado/ISC-1531/2024	GISAID	2024	2024-12	Colorado	H3	N
EPI_ISL_19668846|A/Colorado/ISC-1511/2024	GISAID	2024	2024-11	Colorado	H3	N
EPI_ISL_19668847|A/Colorado/ISC-1533/2024	GISAID	2024	2024-12	Colorado	H3	N
EPI_ISL_19668848|A/Colorado/ISC-1574/2024	GISAID	2024	2024-11	Colorado	H3	N
EPI_ISL_19668849|A/Colorado/ISC-1541/2024	GISAID	2024	2024-12	Colorado	H3	N
EPI_ISL_19668850|A/Colorado/ISC-1547/2024	GISAID	2024	2024-12	Colorado	H3	N
EPI_ISL_19668851|A/Colorado/ISC-1575/2024	GISAID	2024	2024-12	Colorado	H3	N
EPI_ISL_19668852|A/Colorado/ISC-1523/2024	GISAID	2024	2024-12	Colorado	H3	N
EPI_ISL_19668853|A/Colorado/ISC-1544/2024	GISAID	2024	2024-12	Colorado	H3	N
EPI_ISL_19668854|A/Colorado/ISC-1540/2024	GISAID	2024	2024-12	Colorado	H3	N
EPI_ISL_19668855|A/Colorado/ISC-1553/2024	GISAID	2024	2024-12	Colorado	H3	N
EPI_ISL_19668856|A/Colorado/ISC-1526/2024	GISAID	2024	2024-12	Colorado	H3	N
EPI_ISL_19668857|A/Colorado/ISC-1536/2024	GISAID	2024	2024-12	Colorado	H3	N
EPI_ISL_19668858|A/Colorado/ISC-1552/2024	GISAID	2024	2024-12	Colorado	H3	N
EPI_ISL_19668859|A/Colorado/ISC-1542/2024	GISAID	2024	2024-12	Colorado	H3	N
EPI_ISL_19668860|A/Colorado/ISC-1537/2024	GISAID	2024	2024-12	Colorado	H3	N
EPI_ISL_19668861|A/Colorado/ISC-1566/2024	GISAID	2024	2024-12	Colorado	H3	N
EPI_ISL_19668862|A/Colorado/ISC-1532/2024	GISAID	2024	2024-12	Colorado	H3	N
EPI_ISL_19668863|A/Texas/ISC-1033/2024	GISAID	2024	2024-12	Texas	H3	N
EPI_ISL_19668864|A/Texas/ISC-1032/2024	GISAID	2024	2024-12	Texas	H3	N
EPI_ISL_19668865|A/Colorado/ISC-1459/2024	GISAID	2024	2024-12	Colorado	H3	N
EPI_ISL_19668866|A/Colorado/ISC-1558/2024	GISAID	2024	2024-11	Colorado	H3	N
EPI_ISL_19668867|A/Colorado/ISC-1479/2024	GISAID	2024	2024-12	Colorado	H3	N
EPI_ISL_19668868|A/Colorado/ISC-1490/2024	GISAID	2024	2024-12	Colorado	H3	N
EPI_ISL_19668869|A/Colorado/ISC-1462/2024	GISAID	2024	2024-12	Colorado	H3	N
EPI_ISL_19668870|A/Colorado/ISC-1503/2024	GISAID	2024	2024-12	Colorado	H3	N
EPI_ISL_19668871|A/Colorado/ISC-1474/2024	GISAID	2024	2024-12	Colorado	H3	N
EPI_ISL_19668872|A/Colorado/ISC-1507/2024	GISAID	2024	2024-11	Colorado	H3	N
EPI_ISL_19668873|A/Colorado/ISC-1478/2024	GISAID	2024	2024-12	Colorado	H3	N
EPI_ISL_19668874|A/Colorado/ISC-1502/2024	GISAID	2024	2024-12	Colorado	H3	N
EPI_ISL_19668875|A/Colorado/ISC-1562/2024	GISAID	2024	2024-11	Colorado	H3	N
EPI_ISL_19668876|A/Colorado/ISC-1458/2024	GISAID	2024	2024-12	Colorado	H3	N
EPI_ISL_19668877|A/Colorado/ISC-1445/2024	GISAID	2024	2024-12	Colorado	H3	N
EPI_ISL_19668878|A/Colorado/ISC-1554/2024	GISAID	2024	2024-12	Colorado	H3	N
EPI_ISL_19668879|A/Colorado/ISC-1435/2024	GISAID	2024	2024-12	Colorado	H3	N
EPI_ISL_19668880|A/Colorado/ISC-1477/2024	GISAID	2024	2024-12	Colorado	H3	N
EPI_ISL_19668881|A/Colorado/ISC-1455/2024	GISAID	2024	2024-12	Colorado	H3	N
EPI_ISL_19668882|A/Colorado/ISC-1466/2024	GISAID	2024	2024-12	Colorado	H3	N
EPI_ISL_19668883|A/Colorado/ISC-1467/2024	GISAID	2024	2024-12	Colorado	H3	N
EPI_ISL_19668884|A/Colorado/ISC-1489/2024	GISAID	2024	2024-12	Colorado	H3	N
EPI_ISL_19668885|A/Colorado/ISC-1492/2024	GISAID	2024	2024-12	Colorado	H3	N
EPI_ISL_19668886|A/Colorado/ISC-1494/2024	GISAID	2024	2024-12	Colorado	H3	N
EPI_ISL_19668887|A/Colorado/ISC-1437/2024	GISAID	2024	2024-12	Colorado	H3	N
EPI_ISL_19668888|A/Colorado/ISC-1515/2024	GISAID	2024	2024-12	Colorado	H3	N
EPI_ISL_19668889|A/Colorado/ISC-1451/2024	GISAID	2024	2024-12	Colorado	H3	N
EPI_ISL_19668890|A/Colorado/ISC-1475/2024	GISAID	2024	2024-12	Colorado	H3	N
EPI_ISL_19668891|A/Colorado/ISC-1447/2024	GISAID	2024	2024-12	Colorado	H3	N
EPI_ISL_19668892|A/Colorado/ISC-1473/2024	GISAID	2024	2024-12	Colorado	H3	N
EPI_ISL_19668893|A/Colorado/ISC-1501/2024	GISAID	2024	2024-12	Colorado	H3	N
EPI_ISL_19668894|A/Colorado/ISC-1465/2024	GISAID	2024	2024-12	Colorado	H3	N
EPI_ISL_19668895|A/Colorado/ISC-1449/2024	GISAID	2024	2024-12	Colorado	H3	N
EPI_ISL_19668896|A/Colorado/ISC-1486/2024	GISAID	2024	2024-12	Colorado	H3	N
EPI_ISL_19668897|A/Colorado/ISC-1461/2024	GISAID	2024	2024-12	Colorado	H3	N
EPI_ISL_19668898|A/Colorado/ISC-1485/2024	GISAID	2024	2024-12	Colorado	H3	N
EPI_ISL_19668899|A/Colorado/ISC-1446/2024	GISAID	2024	2024-12	Colorado	H3	N
EPI_ISL_19668900|A/Colorado/ISC-1441/2024	GISAID	2024	2024-12	Colorado	H3	N
EPI_ISL_19668901|A/Colorado/ISC-1491/2024	GISAID	2024	2024-12	Colorado	H3	N
EPI_ISL_19668902|A/Colorado/ISC-1495/2024	GISAID	2024	2024-12	Colorado	H3	N
EPI_ISL_19668903|A/Colorado/ISC-1457/2024	GISAID	2024	2024-12	Colorado	H3	N
EPI_ISL_19668904|A/Colorado/ISC-1546/2024	GISAID	2024	2024-12	Colorado	H3	N
EPI_ISL_19668905|A/Colorado/ISC-1428/2024	GISAID	2024	2024-12	Colorado	H3	N
EPI_ISL_19668906|A/Colorado/ISC-1493/2024	GISAID	2024	2024-12	Colorado	H3	N
EPI_ISL_19668907|A/Florida/ISC-1289/2024	GISAID	2024	2024-11	Florida	H3	N
EPI_ISL_19668908|A/Florida/ISC-1286/2024	GISAID	2024	2024-12	Florida	H3	N
EPI_ISL_19668909|A/Florida/ISC-1256/2024	GISAID	2024	2024-10	Florida	H3	N
EPI_ISL_19668910|A/Florida/ISC-1281/2024	GISAID	2024	2024-11	Florida	H3	N
EPI_ISL_19668911|A/Florida/ISC-1291/2024	GISAID	2024	2024-11	Florida	H3	N
EPI_ISL_19668912|A/Florida/ISC-1290/2024	GISAID	2024	2024-11	Florida	H3	N
EPI_ISL_19668913|A/Florida/ISC-1282/2024	GISAID	2024	2024-11	Florida	H3	N
EPI_ISL_19668914|A/Florida/ISC-1284/2024	GISAID	2024	2024-12	Florida	H3	N
EPI_ISL_19668915|A/Massachusetts/ISC-1189/2024	GISAID	2024	2024-12	Massachusetts	H3	N
EPI_ISL_19668916|A/Massachusetts/ISC-1183/2024	GISAID	2024	2024-12	Massachusetts	H3	N
EPI_ISL_19668917|A/Massachusetts/ISC-1162/2024	GISAID	2024	2024-12	Massachusetts	H3	N
EPI_ISL_19668918|A/Massachusetts/ISC-1184/2024	GISAID	2024	2024-12	Massachusetts	H3	N
EPI_ISL_19668919|A/Massachusetts/ISC-1186/2024	GISAID	2024	2024-12	Massachusetts	H3	N
EPI_ISL_19668920|A/Massachusetts/ISC-1169/2024	GISAID	2024	2024-12	Massachusetts	H3	N
EPI_ISL_19668921|A/Massachusetts/ISC-1207/2024	GISAID	2024	2024-12	Massachusetts	H3	N
EPI_ISL_19668922|A/Massachusetts/ISC-1192/2024	GISAID	2024	2024-12	Massachusetts	H3	N
EPI_ISL_19668923|A/Massachusetts/ISC-1181/2024	GISAID	2024	2024-12	Massachusetts	H3	N
EPI_ISL_19668924|A/Massachusetts/ISC-1171/2024	GISAID	2024	2024-12	Massachusetts	H3	N
EPI_ISL_19668925|A/Massachusetts/ISC-1191/2024	GISAID	2024	2024-12	Massachusetts	H3	N
EPI_ISL_19668926|A/Massachusetts/ISC-1172/2024	GISAID	2024	2024-12	Massachusetts	H3	N
EPI_ISL_19668927|A/Massachusetts/ISC-1165/2024	GISAID	2024	2024-12	Massachusetts	H3	N
EPI_ISL_19668928|A/Massachusetts/ISC-1202/2024	GISAID	2024	2024-12	Massachusetts	H3	N
EPI_ISL_19668929|A/Massachusetts/ISC-1194/2024	GISAID	2024	2024-12	Massachusetts	H3	N
EPI_ISL_19668930|A/Massachusetts/ISC-1208/2024	GISAID	2024	2024-12	Massachusetts	H3	N
EPI_ISL_19668931|A/Massachusetts/ISC-1193/2024	GISAID	2024	2024-12	Massachusetts	H3	N
EPI_ISL_19668933|A/Massachusetts/ISC-1188/2024	GISAID	2024	2024-12	Massachusetts	H3	N
EPI_ISL_19668936|A/Massachusetts/ISC-1168/2024	GISAID	2024	2024-12	Massachusetts	H3	N
EPI_ISL_19668939|A/Massachusetts/ISC-1200/2024	GISAID	2024	2024-12	Massachusetts	H3	N
EPI_ISL_19668941|A/Massachusetts/ISC-1197/2024	GISAID	2024	2024-12	Massachusetts	H3	N
EPI_ISL_19668944|A/Massachusetts/ISC-1182/2024	GISAID	2024	2024-12	Massachusetts	H3	N
EPI_ISL_19668946|A/Massachusetts/ISC-1198/2024	GISAID	2024	2024-12	Massachusetts	H3	N
EPI_ISL_19668949|A/Massachusetts/ISC-1177/2024	GISAID	2024	2024-12	Massachusetts	H3	N
EPI_ISL_19668951|A/Massachusetts/ISC-1199/2024	GISAID	2024	2024-12	Massachusetts	H3	N
EPI_ISL_19668954|A/Massachusetts/ISC-1163/2024	GISAID	2024	2024-12	Massachusetts	H3	N
EPI_ISL_19668956|A/Massachusetts/ISC-1180/2024	GISAID	2024	2024-12	Massachusetts	H3	N
EPI_ISL_19668959|A/Massachusetts/ISC-1187/2024	GISAID	2024	2024-12	Massachusetts	H3	N
EPI_ISL_19668961|A/Massachusetts/ISC-1206/2024	GISAID	2024	2024-12	Massachusetts	H3	N
EPI_ISL_19668964|A/Massachusetts/ISC-1164/2024	GISAID	2024	2024-12	Massachusetts	H3	N
EPI_ISL_19668966|A/Massachusetts/ISC-1195/2024	GISAID	2024	2024-12	Massachusetts	H3	N
EPI_ISL_19668969|A/Massachusetts/ISC-1161/2024	GISAID	2024	2024-12	Massachusetts	H3	N
EPI_ISL_19668971|A/Florida/ISC-1340/2024	GISAID	2024	2024-12	Florida	H3	N
EPI_ISL_19668973|A/Florida/ISC-1328/2024	GISAID	2024	2024-12	Florida	H3	N
EPI_ISL_19668976|A/Florida/ISC-1330/2024	GISAID	2024	2024-12	Florida	H3	N
EPI_ISL_19668978|A/Florida/ISC-1334/2024	GISAID	2024	2024-12	Florida	H3	N
EPI_ISL_19668981|A/Florida/ISC-1001/2025	GISAID	2024	2025-01	Florida	H3	N
EPI_ISL_19668983|A/Florida/ISC-1329/2024	GISAID	2024	2024-12	Florida	H3	N
EPI_ISL_19668986|A/Florida/ISC-1332/2024	GISAID	2024	2024-12	Florida	H3	N
EPI_ISL_19668988|A/Florida/ISC-1338/2024	GISAID	2024	2024-12	Florida	H3	N
EPI_ISL_19668990|A/Florida/ISC-1327/2024	GISAID	2024	2024-12	Florida	H3	N
EPI_ISL_19668993|A/Florida/ISC-1326/2024	GISAID	2024	2024-12	Florida	H3	N
EPI_ISL_19668995|A/Florida/ISC-1336/2024	GISAID	2024	2024-12	Florida	H3	N
EPI_ISL_19668998|A/Florida/ISC-1342/2024	GISAID	2024	2024-12	Florida	H3	N
EPI_ISL_19669002|A/Florida/ISC-1344/2024	GISAID	2024	2024-12	Florida	H3	N
EPI_ISL_19669005|A/Florida/ISC-1333/2024	GISAID	2024	2024-12	Florida	H3	N
EPI_ISL_19669009|A/Florida/ISC-1335/2024	GISAID	2024	2024-12	Florida	H3	N
EPI_ISL_19669013|A/Colorado/ISC-1598/2024	GISAID	2024	2024-12	Colorado	H3	N
EPI_ISL_19669015|A/Colorado/ISC-1603/2024	GISAID	2024	2024-12	Colorado	H3	N
EPI_ISL_19669018|A/Colorado/ISC-1442/2024	GISAID	2024	2024-12	Colorado	H3	N
EPI_ISL_19669020|A/Colorado/ISC-1583/2024	GISAID	2024	2024-12	Colorado	H3	N
EPI_ISL_19669023|A/Colorado/ISC-1602/2024	GISAID	2024	2024-12	Colorado	H3	N
EPI_ISL_19669025|A/Colorado/ISC-1600/2024	GISAID	2024	2024-12	Colorado	H3	N
EPI_ISL_19669026|A/Colorado/ISC-1472/2024	GISAID	2024	2024-12	Colorado	H3	N
EPI_ISL_19669027|A/Colorado/ISC-1496/2024	GISAID	2024	2024-12	Colorado	H3	N
EPI_ISL_19669028|A/Colorado/ISC-1605/2024	GISAID	2024	2024-12	Colorado	H3	N
EPI_ISL_19669029|A/Colorado/ISC-1593/2024	GISAID	2024	2024-12	Colorado	H3	N
EPI_ISL_19669030|A/Colorado/ISC-1610/2024	GISAID	2024	2024-12	Colorado	H3	N
EPI_ISL_19669031|A/Colorado/ISC-1592/2024	GISAID	2024	2024-12	Colorado	H3	N
EPI_ISL_19669032|A/Colorado/ISC-1432/2024	GISAID	2024	2024-12	Colorado	H3	N
EPI_ISL_19669033|A/Colorado/ISC-1609/2024	GISAID	2024	2024-12	Colorado	H3	N
EPI_ISL_19669034|A/Colorado/ISC-1590/2024	GISAID	2024	2024-12	Colorado	H3	N
EPI_ISL_19669035|A/Colorado/ISC-1468/2024	GISAID	2024	2024-12	Colorado	H3	N
EPI_ISL_19669036|A/Colorado/ISC-1608/2024	GISAID	2024	2024-12	Colorado	H3	N
EPI_ISL_19669037|A/Colorado/ISC-1606/2024	GISAID	2024	2024-12	Colorado	H3	N
EPI_ISL_19669038|A/Colorado/ISC-1596/2024	GISAID	2024	2024-12	Colorado	H3	N
EPI_ISL_19669039|A/Colorado/ISC-1604/2024	GISAID	2024	2024-12	Colorado	H3	N
EPI_ISL_19669040|A/Colorado/ISC-1440/2024	GISAID	2024	2024-12	Colorado	H3	N
EPI_ISL_19669041|A/Colorado/ISC-1579/2024	GISAID	2024	2024-12	Colorado	H3	N
EPI_ISL_19669042|A/Colorado/ISC-1607/2024	GISAID	2024	2024-12	Colorado	H3	N
EPI_ISL_19669047|A/New_York/PV100421/2023	GISAID	2023	2023-12	New York	H3	N
EPI_ISL_19669048|A/New_York/PV100694/2024	GISAID	2023	2024-01	New York	H1	N
EPI_ISL_19669049|A/New_York/PV150390/2024	GISAID	2023	2024-02	New York	H3	N
EPI_ISL_19669050|A/New_York/PV153860/2024	GISAID	2023	2024-07	New York	H1	N
EPI_ISL_19669051|A/New_York/PX10074/2024	GISAID	2023	2024-09	New York	H3	N
EPI_ISL_19669052|A/New_York/PX10077/2024	GISAID	2023	2024-09	New York	H3	N
EPI_ISL_19669053|A/New_York/PX10094/2024	GISAID	2023	2024-09	New York	H1	N
EPI_ISL_19669054|A/New_York/PX10219/2024	GISAID	2023	2024-09	New York	H1	N
EPI_ISL_19669055|A/New_York/PX10766/2024	GISAID	2023	2024-09	New York	H1	N
EPI_ISL_19669056|A/New_York/PX10893/2024	GISAID	2023	2024-09	New York	H1	N
EPI_ISL_19669057|A/New_York/PX10245/2024	GISAID	2023	2024-09	New York	H3	N
EPI_ISL_19669058|A/New_York/PX10438/2024	GISAID	2024	2024-10	New York	H3	N
EPI_ISL_19669059|A/New_York/PX10455/2024	GISAID	2024	2024-10	New York	H3	N
EPI_ISL_19669060|A/New_York/PX10586/2024	GISAID	2024	2024-10	New York	H1	N
EPI_ISL_19669061|A/New_York/PX10732/2024	GISAID	2024	2024-10	New York	H1	N
EPI_ISL_19669062|A/New_York/PX10803/2024	GISAID	2024	2024-10	New York	H1	N
EPI_ISL_19669063|A/New_York/PX10888/2024	GISAID	2024	2024-10	New York	H3	N
EPI_ISL_19669064|A/New_York/PX10914/2024	GISAID	2024	2024-10	New York	H3	N
EPI_ISL_19669065|A/New_York/PX10917/2024	GISAID	2024	2024-10	New York	H1	N
EPI_ISL_19669066|A/New_York/PX10937/2024	GISAID	2024	2024-10	New York	H1	N
EPI_ISL_19669067|A/New_York/PX10950/2024	GISAID	2024	2024-10	New York	H3	N
EPI_ISL_19669068|A/New_York/PX11031/2024	GISAID	2024	2024-10	New York	H1	N
EPI_ISL_19669069|A/New_York/PX11066/2024	GISAID	2024	2024-10	New York	H1	N
EPI_ISL_19669070|A/New_York/PX11116/2024	GISAID	2024	2024-10	New York	H3	N
EPI_ISL_19669071|A/New_York/PX11354/2024	GISAID	2024	2024-10	New York	H3	N
EPI_ISL_19669072|A/New_York/PX11192/2024	GISAID	2024	2024-11	New York	H1	N
EPI_ISL_19669073|A/New_York/PX11211/2024	GISAID	2024	2024-11	New York	H3	N
EPI_ISL_19669074|A/New_York/PX11251/2024	GISAID	2024	2024-11	New York	H3	N
EPI_ISL_19669075|A/New_York/PX11284/2024	GISAID	2024	2024-11	New York	H1	N
EPI_ISL_19669076|A/New_York/PX11371/2024	GISAID	2024	2024-11	New York	H3	N
EPI_ISL_19669077|A/New_York/PX11397/2024	GISAID	2024	2024-11	New York	H1	N
EPI_ISL_19669078|A/New_York/PX11372/2024	GISAID	2024	2024-11	New York	H1	N
EPI_ISL_19669079|A/New_York/PX11379/2024	GISAID	2024	2024-11	New York	H1	N
EPI_ISL_19669080|A/New_York/PX11380/2024	GISAID	2024	2024-11	New York	H1	N
EPI_ISL_19669081|A/New_York/PX11383/2024	GISAID	2024	2024-11	New York	H1	N
EPI_ISL_19669082|A/New_York/PX11425/2024	GISAID	2024	2024-11	New York	H1	N
EPI_ISL_19669083|A/New_York/PX11488/2024	GISAID	2024	2024-11	New York	H1	N
EPI_ISL_19669084|A/New_York/PX11501/2024	GISAID	2024	2024-11	New York	H1	N
EPI_ISL_19669085|A/New_York/PX11650/2024	GISAID	2024	2024-11	New York	H3	N
EPI_ISL_19669086|A/New_York/PX11537/2024	GISAID	2024	2024-11	New York	H1	N
EPI_ISL_19669087|A/New_York/PX11586/2024	GISAID	2024	2024-11	New York	H1	N
EPI_ISL_19669088|A/New_York/PX11588/2024	GISAID	2024	2024-11	New York	H3	N
EPI_ISL_19669089|A/New_York/PX11595/2024	GISAID	2024	2024-11	New York	H3	N
EPI_ISL_19669090|A/New_York/PX11637/2024	GISAID	2024	2024-11	New York	H3	N
EPI_ISL_19669091|A/New_York/PX11878/2024	GISAID	2023	2024-09	New York	H1	N
EPI_ISL_19669092|A/New_York/PX11645/2024	GISAID	2024	2024-11	New York	H3	N
EPI_ISL_19669093|A/New_York/PX11646/2024	GISAID	2024	2024-11	New York	H3	N
EPI_ISL_19669094|A/New_York/PX11652/2024	GISAID	2024	2024-11	New York	H1	N
EPI_ISL_19669095|A/New_York/PX11517/2024	GISAID	2024	2024-11	New York	H1	N
EPI_ISL_19669096|A/New_York/PX11535/2024	GISAID	2024	2024-11	New York	H1	N
EPI_ISL_19669097|A/New_York/PX11721/2024	GISAID	2024	2024-11	New York	H1	N
EPI_ISL_19669098|A/New_York/PX11881/2024	GISAID	2024	2024-11	New York	H1	N
EPI_ISL_19669099|A/New_York/PX11848/2024	GISAID	2024	2024-11	New York	H3	N
EPI_ISL_19669100|A/New_York/PX11937/2024	GISAID	2024	2024-11	New York	H1	N
EPI_ISL_19669101|A/New_York/PX11976/2024	GISAID	2024	2024-11	New York	H1	N
EPI_ISL_19669102|A/New_York/PX12032/2024	GISAID	2024	2024-11	New York	H3	N
EPI_ISL_19669103|A/New_York/PX12039/2024	GISAID	2024	2024-11	New York	H1	N
EPI_ISL_19669104|A/New_York/PX12054/2024	GISAID	2024	2024-11	New York	H3	N
EPI_ISL_19669105|A/New_York/PX12060/2024	GISAID	2024	2024-11	New York	H1	N
EPI_ISL_19669106|A/New_York/PX10890/2024	GISAID	2024	2024-10	New York	H1	N
EPI_ISL_19669107|A/New_York/PX11035/2024	GISAID	2024	2024-10	New York	H1	N
EPI_ISL_19669108|A/New_York/PX11098/2024	GISAID	2024	2024-10	New York	H3	N
EPI_ISL_19669109|A/New_York/PX11107/2024	GISAID	2024	2024-10	New York	H3	N
EPI_ISL_19669110|A/New_York/PX11210/2024	GISAID	2024	2024-11	New York	H3	N
EPI_ISL_19669111|A/New_York/PX11326/2024	GISAID	2024	2024-11	New York	H3	N
EPI_ISL_19669112|A/New_York/PX11392/2024	GISAID	2024	2024-11	New York	H1	N
EPI_ISL_19669113|A/New_York/PX11482/2024	GISAID	2024	2024-11	New York	H1	N
EPI_ISL_19669114|A/New_York/PX11613/2024	GISAID	2024	2024-11	New York	H3	N
EPI_ISL_19669115|A/New_York/PX11623/2024	GISAID	2024	2024-11	New York	H1	N
EPI_ISL_19669116|A/New_York/PX11634/2024	GISAID	2024	2024-11	New York	H3	N
EPI_ISL_19669117|A/New_York/PX11649/2024	GISAID	2024	2024-11	New York	H3	N
EPI_ISL_19669118|A/New_York/PX11879/2024	GISAID	2024	2024-11	New York	H1	N
EPI_ISL_19669119|A/New_York/PX11679/2024	GISAID	2024	2024-11	New York	H1	N
EPI_ISL_19669120|A/New_York/PX11855/2024	GISAID	2024	2024-11	New York	H3	N
EPI_ISL_19669121|A/New_York/PX11863/2024	GISAID	2024	2024-11	New York	H1	N
EPI_ISL_19669122|A/New_York/PX11912/2024	GISAID	2024	2024-11	New York	H1	N
EPI_ISL_19669123|A/New_York/PX11939/2024	GISAID	2024	2024-11	New York	H1	N
EPI_ISL_19669124|A/New_York/PX11983/2024	GISAID	2024	2024-11	New York	H1	N
EPI_ISL_19669125|A/New_York/PX12005/2024	GISAID	2024	2024-11	New York	H1	N
EPI_ISL_19669126|A/New_York/PX10733/2024	GISAID	2023	2024-09	New York	H3	N
EPI_ISL_19669127|A/New_York/PX11017/2024	GISAID	2024	2024-10	New York	H1	N
EPI_ISL_19669128|A/New_York/PX11621/2024	GISAID	2024	2024-11	New York	H1	N
EPI_ISL_19669129|A/New_York/PX11558/2024	GISAID	2024	2024-11	New York	H1	N
EPI_ISL_19669130|A/New_York/PX11813/2024	GISAID	2024	2024-11	New York	H1	N
EPI_ISL_19669131|A/New_York/PX11838/2024	GISAID	2024	2024-11	New York	H3	N
EPI_ISL_19669132|A/New_York/PX12031/2024	GISAID	2024	2024-11	New York	H3	N
EPI_ISL_19669133|A/New_York/PX11226/2024	GISAID	2024	2024-11	New York	H1	N
EPI_ISL_19669134|A/New_York/PX11557/2024	GISAID	2024	2024-11	New York	H3	N
EPI_ISL_19669135|A/New_York/PX11896/2024	GISAID	2024	2024-11	New York	H1	N
EPI_ISL_19677525|A/New_York/GKISBBBF35171/2024	GISAID	2024	2024-12	New York	H1	N
EPI_ISL_19677526|A/New_York/GKISBBBF33849/2024	GISAID	2024	2024-12	New York	H1	N
EPI_ISL_19677527|A/New_York/GKISBBBF33911/2024	GISAID	2024	2024-12	New York	H1	N
EPI_ISL_19677528|A/New_Jersey/GKISBBBE77482/2024	GISAID	2024	2024-12	New Jersey	H3	N
EPI_ISL_19677529|A/New_Jersey/GKISBBBF32501/2024	GISAID	2024	2024-12	New Jersey	H3	N
EPI_ISL_19677530|A/New_Jersey/GKISBBBF32877/2024	GISAID	2024	2024-12	New Jersey	H1	N
EPI_ISL_19677531|A/New_Jersey/GKISBBBF32934/2024	GISAID	2024	2024-12	New Jersey	H1	N
EPI_ISL_19677532|A/New_York/GKISBBBF30075/2024	GISAID	2024	2024-12	New York	H3	N
EPI_ISL_19677533|A/New_York/GKISBBBF21692/2024	GISAID	2024	2024-12	New York	H1	N
EPI_ISL_19677534|A/New_York/GKISBBBE87711/2024	GISAID	2024	2024-11	New York	H3	N
EPI_ISL_19677535|A/New_York/GKISBBBE75326/2024	GISAID	2024	2024-12	New York	H3	N
EPI_ISL_19677536|A/New_York/GKISBBBE58070/2024	GISAID	2024	2024-11	New York	H1	N
EPI_ISL_19677537|A/New_Jersey/GKISBBBE77448/2024	GISAID	2024	2024-12	New Jersey	H1	N
EPI_ISL_19677538|A/New_Jersey/GKISBBBE50691/2024	GISAID	2024	2024-11	New Jersey	H1	N
EPI_ISL_19677539|A/New_Jersey/GKISBBBE48850/2024	GISAID	2024	2024-12	New Jersey	H1	N
EPI_ISL_19677540|A/New_Jersey/GKISBBBE42749/2024	GISAID	2024	2024-12	New Jersey	H3	N
EPI_ISL_19677541|A/New_Jersey/GKISBBBE05267/2024	GISAID	2024	2024-12	New Jersey	H1	N
EPI_ISL_19677542|A/New_Jersey/GKISBBBE48960/2024	GISAID	2024	2024-12	New Jersey	H1	N
EPI_ISL_19677544|A/New_York/GKISBBBC69799/2024	GISAID	2023	2024-09	New York	H3	N
EPI_ISL_19678647|A/Arizona/98/2024	GISAID	2024	2024-12	Arizona	H1	N
EPI_ISL_19678648|A/Washington/294/2024	GISAID	2024	2024-12	Washington	H1	N
EPI_ISL_19678649|A/Arizona/102/2024	GISAID	2024	2024-12	Arizona	H1	N
EPI_ISL_19678650|A/Arizona/94/2024	GISAID	2024	2024-12	Arizona	H1	N
EPI_ISL_19678651|A/California/221/2024	GISAID	2024	2024-12	California	H1	N
EPI_ISL_19678652|A/California/225/2024	GISAID	2024	2024-12	California	H1	N
EPI_ISL_19678653|A/Arizona/93/2024	GISAID	2024	2024-12	Arizona	H1	N
EPI_ISL_19678654|A/Nevada/243/2024	GISAID	2024	2024-12	Nevada	H1	N
EPI_ISL_19678655|A/Oregon/276/2024	GISAID	2024	2024-12	Oregon	H1	N
EPI_ISL_19678656|A/California/224/2024	GISAID	2024	2024-12	California	H1	N
EPI_ISL_19678657|A/Idaho/71/2024	GISAID	2024	2024-12	Idaho	H1	N
EPI_ISL_19678726|A/California/LACPHL-INF00946/2024	GISAID	2024	2024-11	California	H1	N
EPI_ISL_19678734|A/California/LACPHL-INF00943/2024	GISAID	2024	2024-11	California	H1	N
EPI_ISL_19678736|A/California/LACPHL-INF00942/2024	GISAID	2024	2024-11	California	H1	N
EPI_ISL_19678738|A/California/LACPHL-INF00940/2024	GISAID	2024	2024-11	California	H1	N
EPI_ISL_19678740|A/California/LACPHL-INF00938/2024	GISAID	2024	2024-12	California	H1	N
EPI_ISL_19678743|A/California/LACPHL-INF00937/2024	GISAID	2024	2024-11	California	H1	N
EPI_ISL_19678745|A/California/LACPHL-INF00936/2024	GISAID	2024	2024-12	California	H1	N
EPI_ISL_19678752|A/California/LACPHL-INF00935/2024	GISAID	2024	2024-11	California	H1	N
EPI_ISL_19678754|A/California/LACPHL-INF00930/2024	GISAID	2024	2024-11	California	H1	N
EPI_ISL_19678756|A/California/LACPHL-INF00904/2024	GISAID	2024	2024-11	California	H1	N
EPI_ISL_19678758|A/California/LACPHL-INF00901/2024	GISAID	2024	2024-11	California	H1	N
EPI_ISL_19678759|A/California/LACPHL-INF00892/2024	GISAID	2024	2024-11	California	H1	N
EPI_ISL_19678760|A/California/LACPHL-INF00926/2024	GISAID	2024	2024-11	California	H1	N
EPI_ISL_19678761|A/California/LACPHL-INF00925/2024	GISAID	2024	2024-11	California	H1	N
EPI_ISL_19678762|A/California/LACPHL-INF00924/2024	GISAID	2024	2024-11	California	H1	N
EPI_ISL_19678763|A/California/LACPHL-INF00920/2024	GISAID	2024	2024-11	California	H1	N
EPI_ISL_19678764|A/California/LACPHL-INF00914/2024	GISAID	2024	2024-12	California	H1	N
EPI_ISL_19678765|A/California/LACPHL-INF00919/2024	GISAID	2024	2024-11	California	H1	N
EPI_ISL_19678772|A/Utah/2050847/2024	GISAID	2024	2024-12	Utah	H1	N
EPI_ISL_19678849|A/California/LACPHL-INF00951/2024	GISAID	2024	2024-11	California	H3	N
EPI_ISL_19678850|A/California/LACPHL-INF00950/2024	GISAID	2024	2024-11	California	H3	N
EPI_ISL_19678851|A/California/LACPHL-INF00949/2024	GISAID	2024	2024-11	California	H3	N
EPI_ISL_19678852|A/California/LACPHL-INF00948/2024	GISAID	2024	2024-11	California	H3	N
EPI_ISL_19678853|A/California/LACPHL-INF00947/2024	GISAID	2024	2024-12	California	H3	N
EPI_ISL_19678854|A/California/LACPHL-INF00945/2024	GISAID	2024	2024-11	California	H3	N
EPI_ISL_19678855|A/California/LACPHL-INF00944/2024	GISAID	2024	2024-12	California	H3	N
EPI_ISL_19678856|A/California/LACPHL-INF00941/2024	GISAID	2024	2024-11	California	H3	N
EPI_ISL_19678857|A/California/LACPHL-INF00939/2024	GISAID	2024	2024-11	California	H3	N
EPI_ISL_19678858|A/California/LACPHL-INF00934/2024	GISAID	2024	2024-12	California	H3	N
EPI_ISL_19678859|A/California/LACPHL-INF00933/2024	GISAID	2024	2024-12	California	H3	N
EPI_ISL_19678860|A/California/LACPHL-INF00932/2024	GISAID	2024	2024-11	California	H3	N
EPI_ISL_19678861|A/California/LACPHL-INF00931/2024	GISAID	2024	2024-11	California	H3	N
EPI_ISL_19678862|A/California/LACPHL-INF00905/2024	GISAID	2024	2024-11	California	H3	N
EPI_ISL_19678863|A/California/LACPHL-INF00903/2024	GISAID	2024	2024-11	California	H3	N
EPI_ISL_19678864|A/California/LACPHL-INF00902/2024	GISAID	2024	2024-11	California	H3	N
EPI_ISL_19678865|A/California/LACPHL-INF00900/2024	GISAID	2024	2024-11	California	H3	N
EPI_ISL_19678866|A/California/LACPHL-INF00899/2024	GISAID	2024	2024-11	California	H3	N
EPI_ISL_19678867|A/California/LACPHL-INF00898/2024	GISAID	2024	2024-12	California	H3	N
EPI_ISL_19678868|A/California/LACPHL-INF00897/2024	GISAID	2024	2024-11	California	H3	N
EPI_ISL_19678869|A/California/LACPHL-INF00896/2024	GISAID	2024	2024-11	California	H3	N
EPI_ISL_19678870|A/California/LACPHL-INF00895/2024	GISAID	2024	2024-11	California	H3	N
EPI_ISL_19678871|A/California/LACPHL-INF00894/2024	GISAID	2024	2024-11	California	H3	N
EPI_ISL_19678872|A/California/LACPHL-INF00893/2024	GISAID	2024	2024-12	California	H3	N
EPI_ISL_19678873|A/California/LACPHL-INF00906/2024	GISAID	2024	2024-11	California	H3	N
EPI_ISL_19678874|A/California/LACPHL-INF00907/2024	GISAID	2024	2024-11	California	H3	N
EPI_ISL_19678875|A/California/LACPHL-INF00908/2024	GISAID	2024	2024-12	California	H3	N
EPI_ISL_19678876|A/California/LACPHL-INF00909/2024	GISAID	2024	2024-12	California	H3	N
EPI_ISL_19678877|A/California/LACPHL-INF00929/2024	GISAID	2024	2024-11	California	H3	N
EPI_ISL_19678878|A/California/LACPHL-INF00928/2024	GISAID	2024	2024-11	California	H3	N
EPI_ISL_19678879|A/California/LACPHL-INF00927/2024	GISAID	2024	2024-12	California	H3	N
EPI_ISL_19678880|A/California/LACPHL-INF00923/2024	GISAID	2024	2024-11	California	H3	N
EPI_ISL_19678881|A/California/LACPHL-INF00922/2024	GISAID	2024	2024-12	California	H3	N
EPI_ISL_19678882|A/California/LACPHL-INF00921/2024	GISAID	2024	2024-11	California	H3	N
EPI_ISL_19678883|A/California/LACPHL-INF00918/2024	GISAID	2024	2024-11	California	H3	N
EPI_ISL_19678884|A/California/LACPHL-INF00917/2024	GISAID	2024	2024-12	California	H3	N
EPI_ISL_19678885|A/California/LACPHL-INF00916/2024	GISAID	2024	2024-11	California	H3	N
EPI_ISL_19678886|A/California/LACPHL-INF00915/2024	GISAID	2024	2024-11	California	H3	N
EPI_ISL_19678887|A/California/LACPHL-INF00913/2024	GISAID	2024	2024-11	California	H3	N
EPI_ISL_19678888|A/California/LACPHL-INF00912/2024	GISAID	2024	2024-11	California	H3	N
EPI_ISL_19678889|A/California/LACPHL-INF00911/2024	GISAID	2024	2024-11	California	H3	N
EPI_ISL_19678890|A/California/LACPHL-INF00910/2024	GISAID	2024	2024-11	California	H3	N
EPI_ISL_19678891|A/Utah/2050597/2024	GISAID	2024	2024-12	Utah	H3	N
EPI_ISL_19679556|A/LA/EVTL-23230/2024	GISAID	2024	2024-12	Louisiana	H3	N
EPI_ISL_19679557|A/LA/EVTL-23231/2024	GISAID	2024	2024-12	Louisiana	H3	N
EPI_ISL_19679558|A/LA/EVTL-23232/2024	GISAID	2024	2024-12	Louisiana	H3	N
EPI_ISL_19679559|A/LA/EVTL-23234/2024	GISAID	2024	2024-12	Louisiana	H3	N
EPI_ISL_19679560|A/LA/EVTL-23236/2025	GISAID	2024	2025-01	Louisiana	H3	N
EPI_ISL_19679561|A/LA/EVTL-23237/2025	GISAID	2024	2025-01	Louisiana	H3	N
EPI_ISL_19679562|A/LA/EVTL-23238/2025	GISAID	2024	2025-01	Louisiana	H3	N
EPI_ISL_19679563|A/LA/EVTL-23239/2025	GISAID	2024	2025-01	Louisiana	H3	N
EPI_ISL_19679564|A/LA/EVTL-23240/2024	GISAID	2024	2024-12	Louisiana	H3	N
EPI_ISL_19679565|A/LA/EVTL-23241/2024	GISAID	2024	2024-12	Louisiana	H3	N
EPI_ISL_19679566|A/LA/EVTL-23242/2024	GISAID	2024	2024-12	Louisiana	H3	N
EPI_ISL_19679567|A/LA/EVTL-23243/2024	GISAID	2024	2024-12	Louisiana	H3	N
EPI_ISL_19679568|A/LA/EVTL-23245/2024	GISAID	2024	2024-12	Louisiana	H3	N
EPI_ISL_19679569|A/LA/EVTL-23246/2024	GISAID	2024	2024-12	Louisiana	H3	N
EPI_ISL_19679570|A/LA/EVTL-23249/2024	GISAID	2024	2024-12	Louisiana	H3	N
EPI_ISL_19679571|A/LA/EVTL-23250/2024	GISAID	2024	2024-12	Louisiana	H3	N
EPI_ISL_19679572|A/LA/EVTL-23253/2024	GISAID	2024	2024-12	Louisiana	H3	N
EPI_ISL_19679573|A/LA/EVTL-23254/2024	GISAID	2024	2024-12	Louisiana	H3	N
EPI_ISL_19679575|A/LA/EVTL-23259/2024	GISAID	2024	2024-12	Louisiana	H3	N
EPI_ISL_19679576|A/LA/EVTL-23260/2025	GISAID	2024	2025-01	Louisiana	H3	N
EPI_ISL_19679586|A/LA/EVTL-23258/2024	GISAID	2024	2024-12	Louisiana	H3	N
EPI_ISL_19681728|A/Arizona/S103/2022	GISAID	2022	2022-11	Arizona	H3	N
EPI_ISL_19681729|A/Arizona/S33/2022	GISAID	2022	2022-11	Arizona	H3	N
EPI_ISL_19681730|A/Arizona/S32/2022	GISAID	2022	2022-11	Arizona	H3	N
EPI_ISL_19681731|A/Arizona/S311/2023	GISAID	2022	2023-01	Arizona	H3	N
EPI_ISL_19681732|A/Arizona/S31/2022	GISAID	2022	2022-11	Arizona	H3	N
EPI_ISL_19681734|A/Arizona/S30/2022	GISAID	2022	2022-11	Arizona	H3	N
EPI_ISL_19681743|A/Arizona/S299/2023	GISAID	2022	2023-01	Arizona	H3	N
EPI_ISL_19681746|A/Arizona/S29/2022	GISAID	2022	2022-11	Arizona	H3	N
EPI_ISL_19681749|A/Arizona/S28/2022	GISAID	2022	2022-11	Arizona	H3	N
EPI_ISL_19681751|A/Arizona/S277/2023	GISAID	2022	2023-01	Arizona	H3	N
EPI_ISL_19681753|A/Arizona/S330/2023	GISAID	2022	2023-01	Arizona	H1	N
EPI_ISL_19681756|A/Arizona/S265/2022	GISAID	2022	2022-12	Arizona	H3	N
EPI_ISL_19681765|A/Arizona/S26/2022	GISAID	2022	2022-11	Arizona	H3	N
EPI_ISL_19681767|A/Arizona/S256/2022	GISAID	2022	2022-12	Arizona	H3	N
EPI_ISL_19681770|A/Arizona/S247/2022	GISAID	2022	2022-12	Arizona	H3	N
EPI_ISL_19681773|A/Arizona/S243/2022	GISAID	2022	2022-12	Arizona	H3	N
EPI_ISL_19681775|A/Arizona/S242/2022	GISAID	2022	2022-12	Arizona	H3	N
EPI_ISL_19681778|A/Arizona/S240/2022	GISAID	2022	2022-12	Arizona	H3	N
EPI_ISL_19681788|A/Arizona/S239/2022	GISAID	2022	2022-12	Arizona	H3	N
EPI_ISL_19681790|A/Arizona/S231/2022	GISAID	2022	2022-12	Arizona	H3	N
EPI_ISL_19681792|A/Arizona/S226/2022	GISAID	2022	2022-11	Arizona	H3	N
EPI_ISL_19681795|A/Arizona/S263/2022	GISAID	2022	2022-12	Arizona	H3	N
EPI_ISL_19681797|A/Arizona/S334/2023	GISAID	2022	2023-01	Arizona	H3	N
EPI_ISL_19681800|A/Arizona/S34/2022	GISAID	2022	2022-11	Arizona	H3	N
EPI_ISL_19681810|A/Arizona/S35/2022	GISAID	2022	2022-11	Arizona	H3	N
EPI_ISL_19681813|A/Arizona/S87/2022	GISAID	2022	2022-11	Arizona	H3	N
EPI_ISL_19681816|A/Arizona/S71/2022	GISAID	2022	2022-11	Arizona	H3	N
EPI_ISL_19681818|A/Arizona/S70/2022	GISAID	2022	2022-11	Arizona	H3	N
EPI_ISL_19681821|A/Arizona/S69/2022	GISAID	2022	2022-11	Arizona	H3	N
EPI_ISL_19681824|A/Arizona/S68/2022	GISAID	2022	2022-11	Arizona	H3	N
EPI_ISL_19681834|A/Arizona/S67/2022	GISAID	2022	2022-11	Arizona	H3	N
EPI_ISL_19681837|A/Arizona/S66/2022	GISAID	2022	2022-11	Arizona	H3	N
EPI_ISL_19681839|A/Arizona/S65/2022	GISAID	2022	2022-11	Arizona	H3	N
EPI_ISL_19681842|A/Arizona/S54/2022	GISAID	2022	2022-11	Arizona	H3	N
EPI_ISL_19681844|A/Arizona/S53/2022	GISAID	2022	2022-11	Arizona	H3	N
EPI_ISL_19681847|A/Arizona/S52/2022	GISAID	2022	2022-11	Arizona	H3	N
EPI_ISL_19681857|A/Arizona/S50/2022	GISAID	2022	2022-11	Arizona	H1	N
EPI_ISL_19681859|A/Arizona/S493/2023	GISAID	2022	2023-04	Arizona	H1	N
EPI_ISL_19681862|A/Arizona/S492/2023	GISAID	2022	2023-04	Arizona	H1	N
EPI_ISL_19681864|A/Arizona/S49/2022	GISAID	2022	2022-11	Arizona	H3	N
EPI_ISL_19681867|A/Arizona/S48/2022	GISAID	2022	2022-11	Arizona	H3	N
EPI_ISL_19681869|A/Arizona/S47/2022	GISAID	2022	2022-11	Arizona	H3	N
EPI_ISL_19681887|A/Arizona/S46/2022	GISAID	2022	2022-11	Arizona	H3	N
EPI_ISL_19681892|A/Arizona/S436/2023	GISAID	2022	2023-03	Arizona	H1	N
EPI_ISL_19681896|A/Arizona/S382/2023	GISAID	2022	2023-02	Arizona	H1	N
EPI_ISL_19681899|A/Arizona/S36/2022	GISAID	2022	2022-11	Arizona	H3	N
EPI_ISL_19681904|A/Arizona/S225/2022	GISAID	2022	2022-11	Arizona	H3	N
EPI_ISL_19681909|A/Arizona/S216/2022	GISAID	2022	2022-11	Arizona	H3	N
EPI_ISL_19681929|A/Arizona/S211/2022	GISAID	2022	2022-11	Arizona	H3	N
EPI_ISL_19681934|A/Arizona/S210/2022	GISAID	2022	2022-11	Arizona	H3	N
EPI_ISL_19681939|A/Arizona/S147/2022	GISAID	2022	2022-11	Arizona	H3	N
EPI_ISL_19681944|A/Arizona/S146/2022	GISAID	2022	2022-11	Arizona	H3	N
EPI_ISL_19681949|A/Arizona/S145/2022	GISAID	2022	2022-11	Arizona	H3	N
EPI_ISL_19681952|A/Arizona/S143/2022	GISAID	2022	2022-11	Arizona	H3	N
EPI_ISL_19681972|A/Arizona/S142/2022	GISAID	2022	2022-11	Arizona	H3	N
EPI_ISL_19681977|A/Arizona/S14/2022	GISAID	2022	2022-10	Arizona	H3	N
EPI_ISL_19681979|A/Arizona/S128/2022	GISAID	2022	2022-11	Arizona	H3	N
EPI_ISL_19681980|A/Arizona/S127/2022	GISAID	2022	2022-11	Arizona	H3	N
EPI_ISL_19681981|A/Arizona/S126/2022	GISAID	2022	2022-11	Arizona	H3	N
EPI_ISL_19681982|A/Arizona/S125/2022	GISAID	2022	2022-11	Arizona	H3	N
EPI_ISL_19681983|A/Arizona/S124/2022	GISAID	2022	2022-11	Arizona	H3	N
EPI_ISL_19681984|A/Arizona/S123/2022	GISAID	2022	2022-11	Arizona	H3	N
EPI_ISL_19681985|A/Arizona/S122/2022	GISAID	2022	2022-11	Arizona	H3	N
EPI_ISL_19681986|A/Arizona/S111/2022	GISAID	2022	2022-11	Arizona	H3	N
EPI_ISL_19681987|A/Arizona/S110/2022	GISAID	2022	2022-11	Arizona	H3	N
EPI_ISL_19681988|A/Arizona/S109/2022	GISAID	2022	2022-11	Arizona	H3	N
EPI_ISL_19681989|A/Arizona/S108/2022	GISAID	2022	2022-11	Arizona	H3	N
EPI_ISL_19681990|A/Arizona/S107/2022	GISAID	2022	2022-11	Arizona	H3	N
EPI_ISL_19681991|A/Arizona/S106/2022	GISAID	2022	2022-11	Arizona	H3	N
EPI_ISL_19681992|A/Arizona/S105/2022	GISAID	2022	2022-11	Arizona	H3	N
EPI_ISL_19681993|A/Arizona/S104/2022	GISAID	2022	2022-11	Arizona	H3	N
EPI_ISL_19681994|A/Arizona/S155/2022	GISAID	2022	2022-11	Arizona	H1	N
EPI_ISL_19681995|A/Arizona/S88/2022	GISAID	2022	2022-11	Arizona	H3	N
EPI_ISL_19681996|A/Arizona/S157/2022	GISAID	2022	2022-11	Arizona	H3	N
EPI_ISL_19681997|A/Arizona/S167/2022	GISAID	2022	2022-11	Arizona	H3	N
EPI_ISL_19681998|A/Arizona/S209/2022	GISAID	2022	2022-11	Arizona	H3	N
EPI_ISL_19681999|A/Arizona/S205/2022	GISAID	2022	2022-11	Arizona	H3	N
EPI_ISL_19682000|A/Arizona/S204/2022	GISAID	2022	2022-11	Arizona	H3	N
EPI_ISL_19682001|A/Arizona/S20/2022	GISAID	2022	2022-10	Arizona	H3	N
EPI_ISL_19682002|A/Arizona/S198/2022	GISAID	2022	2022-11	Arizona	H3	N
EPI_ISL_19682003|A/Arizona/S197/2022	GISAID	2022	2022-11	Arizona	H3	N
EPI_ISL_19682004|A/Arizona/S196/2022	GISAID	2022	2022-11	Arizona	H3	N
EPI_ISL_19682005|A/Arizona/S190/2022	GISAID	2022	2022-11	Arizona	H3	N
EPI_ISL_19682006|A/Arizona/S19/2022	GISAID	2022	2022-10	Arizona	H3	N
EPI_ISL_19682007|A/Arizona/S189/2022	GISAID	2022	2022-11	Arizona	H3	N
EPI_ISL_19682008|A/Arizona/S188/2022	GISAID	2022	2022-11	Arizona	H3	N
EPI_ISL_19682009|A/Arizona/S183/2022	GISAID	2022	2022-11	Arizona	H3	N
EPI_ISL_19682010|A/Arizona/S182/2022	GISAID	2022	2022-11	Arizona	H3	N
EPI_ISL_19682011|A/Arizona/S181/2022	GISAID	2022	2022-11	Arizona	H3	N
EPI_ISL_19682012|A/Arizona/S18/2022	GISAID	2022	2022-10	Arizona	H3	N
EPI_ISL_19682013|A/Arizona/S177/2022	GISAID	2022	2022-11	Arizona	H3	N
EPI_ISL_19682014|A/Arizona/S176/2022	GISAID	2022	2022-11	Arizona	H3	N
EPI_ISL_19682015|A/Arizona/S175/2022	GISAID	2022	2022-11	Arizona	H3	N
EPI_ISL_19682016|A/Arizona/S174/2022	GISAID	2022	2022-11	Arizona	H3	N
EPI_ISL_19682017|A/Arizona/S173/2022	GISAID	2022	2022-11	Arizona	H3	N
EPI_ISL_19682018|A/Arizona/S17/2022	GISAID	2022	2022-10	Arizona	H3	N
EPI_ISL_19682019|A/Arizona/S160/2022	GISAID	2022	2022-11	Arizona	H3	N
EPI_ISL_19682020|A/Arizona/S89/2022	GISAID	2022	2022-11	Arizona	H3	N
EPI_ISL_19686244|A/Utah/2051241/2024	GISAID	2024	2024-12	Utah	H3	N
EPI_ISL_19686245|A/Utah/2053556/2024	GISAID	2024	2024-12	Utah	H3	N
EPI_ISL_19686246|A/Utah/2053554/2024	GISAID	2024	2024-12	Utah	H1	N
EPI_ISL_19686247|A/Utah/2053550/2024	GISAID	2024	2024-12	Utah	H3	N
EPI_ISL_19686248|A/Utah/2053547/2024	GISAID	2024	2024-12	Utah	H3	N
EPI_ISL_19686249|A/Utah/2053545/2024	GISAID	2024	2024-12	Utah	H3	N
EPI_ISL_19686250|A/Utah/2053544/2024	GISAID	2024	2024-12	Utah	H3	N
EPI_ISL_19686251|A/Utah/2053543/2024	GISAID	2024	2024-12	Utah	H3	N
EPI_ISL_19686252|A/Utah/2053542/2024	GISAID	2024	2024-12	Utah	H3	N
EPI_ISL_19686253|A/Utah/2053539/2024	GISAID	2024	2024-12	Utah	H3	N
EPI_ISL_19686254|A/Utah/2053537/2024	GISAID	2024	2024-12	Utah	H3	N
EPI_ISL_19686255|A/Utah/2053536/2024	GISAID	2024	2024-12	Utah	H3	N
EPI_ISL_19686256|A/Utah/2053558/2024	GISAID	2024	2024-12	Utah	H3	N
EPI_ISL_19686258|A/Utah/2053533/2024	GISAID	2024	2024-12	Utah	H1	N
EPI_ISL_19686259|A/Utah/2053217/2024	GISAID	2024	2024-12	Utah	H3	N
EPI_ISL_19686260|A/Utah/2053213/2024	GISAID	2024	2024-12	Utah	H1	N
EPI_ISL_19686261|A/Utah/2053212/2024	GISAID	2024	2024-12	Utah	H1	N
EPI_ISL_19686262|A/Utah/2053209/2024	GISAID	2024	2024-12	Utah	H3	N
EPI_ISL_19686265|A/Utah/2053204/2024	GISAID	2024	2024-12	Utah	H3	N
EPI_ISL_19686266|A/Utah/2053151/2024	GISAID	2024	2024-12	Utah	H1	N
EPI_ISL_19686267|A/Utah/2053129/2024	GISAID	2024	2024-12	Utah	H3	N
EPI_ISL_19686268|A/Utah/2053127/2024	GISAID	2024	2024-12	Utah	H1	N
EPI_ISL_19686269|A/Utah/2053534/2024	GISAID	2024	2024-12	Utah	H3	N
EPI_ISL_19686270|A/Utah/2053126/2024	GISAID	2024	2024-12	Utah	H1	N
EPI_ISL_19686272|A/Utah/2053563/2024	GISAID	2024	2024-12	Utah	H3	N
EPI_ISL_19686273|A/Utah/2054333/2024	GISAID	2024	2024-12	Utah	H1	N
EPI_ISL_19686274|A/Utah/2053912/2024	GISAID	2024	2024-12	Utah	H3	N
EPI_ISL_19686277|A/Utah/2053685/2024	GISAID	2024	2024-12	Utah	H3	N
EPI_ISL_19686278|A/Utah/2053684/2024	GISAID	2024	2024-12	Utah	H1	N
EPI_ISL_19686279|A/Utah/2053680/2024	GISAID	2024	2024-12	Utah	H3	N
EPI_ISL_19686280|A/Utah/2053679/2024	GISAID	2024	2024-12	Utah	H3	N
EPI_ISL_19686281|A/Utah/2053678/2024	GISAID	2024	2024-12	Utah	H3	N
EPI_ISL_19686282|A/Utah/2053676/2024	GISAID	2024	2024-12	Utah	H3	N
EPI_ISL_19686283|A/Utah/2053655/2024	GISAID	2024	2024-12	Utah	H3	N
EPI_ISL_19686284|A/Utah/2053561/2024	GISAID	2024	2024-12	Utah	H3	N
EPI_ISL_19686285|A/Utah/2053654/2024	GISAID	2024	2024-12	Utah	H3	N
EPI_ISL_19686287|A/Utah/2053646/2024	GISAID	2024	2024-12	Utah	H3	N
EPI_ISL_19686288|A/Utah/2053643/2024	GISAID	2024	2024-12	Utah	H1	N
EPI_ISL_19686289|A/Utah/2053640/2024	GISAID	2024	2024-12	Utah	H1	N
EPI_ISL_19686290|A/Utah/2053637/2024	GISAID	2024	2024-12	Utah	H3	N
EPI_ISL_19686291|A/Utah/2053635/2024	GISAID	2024	2024-12	Utah	H1	N
EPI_ISL_19686292|A/Utah/2053573/2024	GISAID	2024	2024-12	Utah	H3	N
EPI_ISL_19686293|A/Utah/2053571/2024	GISAID	2024	2024-12	Utah	H3	N
EPI_ISL_19686294|A/Utah/2053568/2024	GISAID	2024	2024-12	Utah	H3	N
EPI_ISL_19686295|A/Utah/2053567/2024	GISAID	2024	2024-12	Utah	H3	N
EPI_ISL_19686296|A/Utah/2053564/2024	GISAID	2024	2024-12	Utah	H3	N
EPI_ISL_19686297|A/Utah/2053651/2024	GISAID	2024	2024-12	Utah	H3	N
EPI_ISL_19686299|A/Utah/2053104/2024	GISAID	2024	2024-12	Utah	H3	N
EPI_ISL_19686301|A/Utah/2052479/2024	GISAID	2024	2024-12	Utah	H1	N
EPI_ISL_19686302|A/Utah/2052478/2024	GISAID	2024	2024-12	Utah	H3	N
EPI_ISL_19686303|A/Utah/2052474/2024	GISAID	2024	2024-12	Utah	H3	N
EPI_ISL_19686304|A/Utah/2052463/2024	GISAID	2024	2024-12	Utah	H3	N
EPI_ISL_19686305|A/Utah/2052458/2024	GISAID	2024	2024-12	Utah	H3	N
EPI_ISL_19686306|A/Utah/2052457/2024	GISAID	2024	2024-12	Utah	H1	N
EPI_ISL_19686307|A/Utah/2052456/2024	GISAID	2024	2024-12	Utah	H3	N
EPI_ISL_19686308|A/Utah/2052455/2024	GISAID	2024	2024-12	Utah	H3	N
EPI_ISL_19686309|A/Utah/2052442/2024	GISAID	2024	2024-12	Utah	H1	N
EPI_ISL_19686311|A/Utah/2052438/2024	GISAID	2024	2024-12	Utah	H3	N
EPI_ISL_19686313|A/Utah/2051845/2024	GISAID	2024	2024-12	Utah	H3	N
EPI_ISL_19686314|A/Utah/2051797/2024	GISAID	2024	2024-12	Utah	H3	N
EPI_ISL_19686315|A/Utah/2051777/2024	GISAID	2024	2024-12	Utah	H3	N
EPI_ISL_19686316|A/Utah/2051490/2024	GISAID	2024	2024-12	Utah	H1	N
EPI_ISL_19686317|A/Utah/2051489/2024	GISAID	2024	2024-12	Utah	H1	N
EPI_ISL_19686318|A/Utah/2051439/2024	GISAID	2024	2024-12	Utah	H3	N
EPI_ISL_19686319|A/Utah/2051438/2024	GISAID	2024	2024-12	Utah	H3	N
EPI_ISL_19686320|A/Utah/2051437/2024	GISAID	2024	2024-12	Utah	H3	N
EPI_ISL_19686321|A/Utah/2051436/2024	GISAID	2024	2024-12	Utah	H1	N
EPI_ISL_19686322|A/Utah/2051431/2024	GISAID	2024	2024-12	Utah	H3	N
EPI_ISL_19686323|A/Utah/2051249/2024	GISAID	2024	2024-12	Utah	H1	N
EPI_ISL_19686324|A/Utah/2051248/2024	GISAID	2024	2024-12	Utah	H3	N
EPI_ISL_19686325|A/Utah/2051835/2024	GISAID	2024	2024-12	Utah	H3	N
EPI_ISL_19686326|A/Utah/2053089/2024	GISAID	2024	2024-12	Utah	H3	N
EPI_ISL_19686327|A/Utah/2052488/2024	GISAID	2024	2024-12	Utah	H3	N
EPI_ISL_19686328|A/Utah/2052526/2024	GISAID	2024	2024-12	Utah	H1	N
EPI_ISL_19686331|A/Utah/2052885/2024	GISAID	2024	2024-12	Utah	H3	N
EPI_ISL_19686332|A/Utah/2052883/2024	GISAID	2024	2024-12	Utah	H3	N
EPI_ISL_19686333|A/Utah/2052877/2024	GISAID	2024	2024-12	Utah	H3	N
EPI_ISL_19686334|A/Utah/2052876/2024	GISAID	2024	2024-12	Utah	H1	N
EPI_ISL_19686335|A/Utah/2052875/2024	GISAID	2024	2024-12	Utah	H1	N
EPI_ISL_19686336|A/Utah/2052872/2024	GISAID	2024	2024-12	Utah	H1	N
EPI_ISL_19686338|A/Utah/2052869/2024	GISAID	2024	2024-12	Utah	H1	N
EPI_ISL_19686339|A/Utah/2052867/2024	GISAID	2024	2024-12	Utah	H3	N
EPI_ISL_19686340|A/Utah/2052491/2024	GISAID	2024	2024-12	Utah	H1	N
EPI_ISL_19686342|A/Utah/2052864/2024	GISAID	2024	2024-12	Utah	H3	N
EPI_ISL_19686343|A/Utah/2052856/2024	GISAID	2024	2024-12	Utah	H3	N
EPI_ISL_19686344|A/Utah/2052855/2024	GISAID	2024	2024-12	Utah	H3	N
EPI_ISL_19686345|A/Utah/2052854/2024	GISAID	2024	2024-12	Utah	H3	N
EPI_ISL_19686346|A/Utah/2052725/2024	GISAID	2024	2024-12	Utah	H3	N
EPI_ISL_19686347|A/Utah/2052708/2024	GISAID	2024	2024-12	Utah	H1	N
EPI_ISL_19686348|A/Utah/2052699/2024	GISAID	2024	2024-12	Utah	H1	N
EPI_ISL_19686349|A/Utah/2052696/2024	GISAID	2024	2024-12	Utah	H3	N
EPI_ISL_19686351|A/Utah/2052672/2024	GISAID	2024	2024-12	Utah	H3	N
EPI_ISL_19686352|A/Utah/2052528/2024	GISAID	2024	2024-12	Utah	H3	N
EPI_ISL_19686353|A/Utah/2052865/2024	GISAID	2024	2024-12	Utah	H3	N
EPI_ISL_19688206|A/California/LACPHL-INF00954/2024	GISAID	2024	2024-11	California	H3	N
EPI_ISL_19688207|A/California/LACPHL-INF00988/2024	GISAID	2024	2024-10	California	H1	N
EPI_ISL_19688208|A/California/LACPHL-INF00989/2024	GISAID	2024	2024-11	California	H1	N
EPI_ISL_19688209|A/California/LACPHL-INF00990/2024	GISAID	2024	2024-11	California	H1	N
EPI_ISL_19688210|A/California/LACPHL-INF00991/2024	GISAID	2024	2024-11	California	H3	N
EPI_ISL_19688211|A/California/LACPHL-INF00992/2024	GISAID	2024	2024-10	California	H1	N
EPI_ISL_19688212|A/California/LACPHL-INF00993/2024	GISAID	2024	2024-11	California	H3	N
EPI_ISL_19688213|A/California/LACPHL-INF00994/2024	GISAID	2024	2024-11	California	H3	N
EPI_ISL_19688214|A/California/LACPHL-INF00995/2024	GISAID	2024	2024-11	California	H3	N
EPI_ISL_19688215|A/California/LACPHL-INF00996/2024	GISAID	2024	2024-11	California	H3	N
EPI_ISL_19688216|A/California/LACPHL-INF00997/2024	GISAID	2024	2024-11	California	H1	N
EPI_ISL_19688217|A/California/LACPHL-INF00998/2024	GISAID	2024	2024-11	California	H3	N
EPI_ISL_19688218|A/California/LACPHL-INF00999/2024	GISAID	2024	2024-11	California	H3	N
EPI_ISL_19688219|A/California/LACPHL-INF01000/2024	GISAID	2024	2024-11	California	H3	N
EPI_ISL_19688220|A/California/LACPHL-INF00987/2024	GISAID	2024	2024-11	California	H3	N
EPI_ISL_19688221|A/California/LACPHL-INF01001/2024	GISAID	2024	2024-11	California	H1	N
EPI_ISL_19688222|A/California/LACPHL-INF01003/2024	GISAID	2024	2024-11	California	H1	N
EPI_ISL_19688223|A/California/LACPHL-INF01004/2024	GISAID	2024	2024-11	California	H1	N
EPI_ISL_19688224|A/California/LACPHL-INF01005/2024	GISAID	2024	2024-11	California	H3	N
EPI_ISL_19688225|A/California/LACPHL-INF01006/2024	GISAID	2024	2024-11	California	H1	N
EPI_ISL_19688227|A/California/LACPHL-INF01008/2024	GISAID	2023	2024-09	California	H3	N
EPI_ISL_19688230|A/California/LACPHL-INF01011/2024	GISAID	2024	2024-11	California	H1	N
EPI_ISL_19688233|A/California/LACPHL-INF01014/2024	GISAID	2024	2024-11	California	H1	N
EPI_ISL_19688234|A/California/LACPHL-INF01015/2024	GISAID	2024	2024-11	California	H3	N
EPI_ISL_19688235|A/California/LACPHL-INF01002/2024	GISAID	2024	2024-11	California	H3	N
EPI_ISL_19688236|A/California/LACPHL-INF00986/2024	GISAID	2024	2024-11	California	H3	N
EPI_ISL_19688237|A/California/LACPHL-INF00985/2024	GISAID	2024	2024-10	California	H1	N
EPI_ISL_19688238|A/California/LACPHL-INF00984/2024	GISAID	2024	2024-11	California	H3	N
EPI_ISL_19688239|A/California/LACPHL-INF00955/2024	GISAID	2024	2024-11	California	H3	N
EPI_ISL_19688240|A/California/LACPHL-INF00956/2024	GISAID	2024	2024-11	California	H3	N
EPI_ISL_19688241|A/California/LACPHL-INF00957/2024	GISAID	2024	2024-11	California	H3	N
EPI_ISL_19688242|A/California/LACPHL-INF00958/2024	GISAID	2024	2024-11	California	H3	N
EPI_ISL_19688243|A/California/LACPHL-INF00959/2024	GISAID	2024	2024-11	California	H3	N
EPI_ISL_19688244|A/California/LACPHL-INF00960/2024	GISAID	2024	2024-11	California	H1	N
EPI_ISL_19688245|A/California/LACPHL-INF00961/2024	GISAID	2024	2024-11	California	H1	N
EPI_ISL_19688246|A/California/LACPHL-INF00962/2024	GISAID	2024	2024-11	California	H3	N
EPI_ISL_19688247|A/California/LACPHL-INF00963/2024	GISAID	2024	2024-11	California	H3	N
EPI_ISL_19688248|A/California/LACPHL-INF00964/2024	GISAID	2024	2024-11	California	H1	N
EPI_ISL_19688249|A/California/LACPHL-INF00965/2024	GISAID	2024	2024-11	California	H3	N
EPI_ISL_19688250|A/California/LACPHL-INF00966/2024	GISAID	2024	2024-11	California	H3	N
EPI_ISL_19688251|A/California/LACPHL-INF00967/2024	GISAID	2024	2024-11	California	H1	N
EPI_ISL_19688252|A/California/LACPHL-INF00968/2024	GISAID	2024	2024-11	California	H3	N
EPI_ISL_19688253|A/California/LACPHL-INF00969/2024	GISAID	2024	2024-11	California	H3	N
EPI_ISL_19688254|A/California/LACPHL-INF00970/2024	GISAID	2024	2024-11	California	H3	N
EPI_ISL_19688255|A/California/LACPHL-INF00971/2024	GISAID	2024	2024-11	California	H1	N
EPI_ISL_19688256|A/California/LACPHL-INF00972/2024	GISAID	2024	2024-11	California	H3	N
EPI_ISL_19688257|A/California/LACPHL-INF00973/2024	GISAID	2024	2024-11	California	H1	N
EPI_ISL_19688258|A/California/LACPHL-INF00974/2024	GISAID	2024	2024-11	California	H3	N
EPI_ISL_19688259|A/California/LACPHL-INF00975/2024	GISAID	2024	2024-12	California	H3	N
EPI_ISL_19688260|A/California/LACPHL-INF00976/2024	GISAID	2024	2024-11	California	H3	N
EPI_ISL_19688261|A/California/LACPHL-INF00977/2024	GISAID	2024	2024-11	California	H3	N
EPI_ISL_19688262|A/California/LACPHL-INF00978/2024	GISAID	2024	2024-11	California	H3	N
EPI_ISL_19688263|A/California/LACPHL-INF00979/2024	GISAID	2024	2024-11	California	H3	N
EPI_ISL_19688264|A/California/LACPHL-INF00980/2024	GISAID	2024	2024-11	California	H3	N
EPI_ISL_19688265|A/California/LACPHL-INF00981/2024	GISAID	2024	2024-11	California	H3	N
EPI_ISL_19688266|A/California/LACPHL-INF00982/2024	GISAID	2024	2024-11	California	H3	N
EPI_ISL_19688267|A/California/LACPHL-INF00983/2024	GISAID	2024	2024-11	California	H1	N
EPI_ISL_19688268|A/California/LACPHL-INF01016/2024	GISAID	2024	2024-11	California	H3	N
EPI_ISL_19688269|A/California/LACPHL-INF01017/2024	GISAID	2024	2024-11	California	H3	N
EPI_ISL_19688273|A/DE/DE-DHSS-756/2024_(H3N2)	GISAID	2024	2024-11	Delaware	H3	N
EPI_ISL_19688274|A/DE/DE-DHSS-757/2024_(H1N1)	GISAID	2024	2024-11	Delaware	H1	N
EPI_ISL_19688275|A/MD/DE-DHSS-758/2024_(H1N1)	GISAID	2024	2024-11	Maryland	H1	N
EPI_ISL_19688276|A/DE/DE-DHSS-759/2024_(H3N2)	GISAID	2024	2024-12	Delaware	H3	N
EPI_ISL_19688277|A/DE/DE-DHSS-760/2024_(H1N1)	GISAID	2024	2024-12	Delaware	H1	N
EPI_ISL_19688278|A/DE/DE-DHSS-762/2024_(H3N2)	GISAID	2024	2024-12	Delaware	H3	N
EPI_ISL_19688279|A/PA/DE-DHSS-763/2024_(H3N2)	GISAID	2024	2024-12	Pennsylvania	H3	N
EPI_ISL_19688280|A/DE/DE-DHSS-764/2024_(H1N1)	GISAID	2024	2024-12	Delaware	H1	N
EPI_ISL_19688281|A/DE/DE-DHSS-765/2024_(H1N1)	GISAID	2024	2024-12	Delaware	H1	N
EPI_ISL_19688282|A/DE/DE-DHSS-766/2024_(H1N1)	GISAID	2024	2024-12	Delaware	H1	N
EPI_ISL_19688283|A/DE/DE-DHSS-767/2024_(H1N1)	GISAID	2024	2024-12	Delaware	H1	N
EPI_ISL_19688284|A/Unknown/DE-DHSS-768/2024_(H1N1)	GISAID	2024	2024-12	Delaware	H1	N
EPI_ISL_19688285|A/DE/DE-DHSS-769/2024_(H3N2)	GISAID	2024	2024-12	Delaware	H3	N
EPI_ISL_19688286|A/DE/DE-DHSS-770/2024_(H1N1)	GISAID	2024	2024-12	Delaware	H1	N
EPI_ISL_19688287|A/DE/DE-DHSS-771/2024_(H1N1)	GISAID	2024	2024-12	Delaware	H1	N
EPI_ISL_19688288|A/DE/DE-DHSS-772/2024_(H3N2)	GISAID	2024	2024-12	Delaware	H3	N
EPI_ISL_19688289|A/DE/DE-DHSS-773/2024_(H3N2)	GISAID	2024	2024-12	Delaware	H3	N
EPI_ISL_19688290|A/MD/DE-DHSS-774/2024_(H1N1)	GISAID	2024	2024-12	Maryland	H1	N
EPI_ISL_19688291|A/DE/DE-DHSS-775/2024_(H1N1)	GISAID	2024	2024-12	Delaware	H1	N
EPI_ISL_19688292|A/DE/DE-DHSS-776/2024_(H3N2)	GISAID	2024	2024-12	Delaware	H3	N
EPI_ISL_19688293|A/DE/DE-DHSS-777/2024_(H3N2)	GISAID	2024	2024-12	Delaware	H3	N
EPI_ISL_19688294|A/DE/DE-DHSS-778/2024_(H3N2)	GISAID	2024	2024-12	Delaware	H3	N
EPI_ISL_19690046|A/California/SMCPHL-777/2024	GISAID	2023	2024-02	California	H3	N
EPI_ISL_19690047|A/California/SMCPHL-778/2024	GISAID	2023	2024-02	California	H3	N
EPI_ISL_19690048|A/California/SMCPHL-781/2024	GISAID	2023	2024-07	California	H1	N
EPI_ISL_19690049|A/California/SMCPHL-783/2024	GISAID	2023	2024-02	California	H1	N
EPI_ISL_19690050|A/California/SMCPHL-784/2024	GISAID	2023	2024-08	California	H3	N
EPI_ISL_19690051|A/California/SMCPHL-786/2024	GISAID	2023	2024-02	California	H1	N
EPI_ISL_19690052|A/California/SMCPHL-788/2024	GISAID	2023	2024-08	California	H3	N
EPI_ISL_19690053|A/California/SMCPHL-791/2024	GISAID	2023	2024-02	California	H3	N
EPI_ISL_19690054|A/California/SMCPHL-793/2024	GISAID	2023	2024-04	California	H3	N
EPI_ISL_19690055|A/California/SMCPHL-796/2024	GISAID	2023	2024-02	California	H3	N
EPI_ISL_19690056|A/California/SMCPHL-797/2024	GISAID	2023	2024-03	California	H3	N
EPI_ISL_19690057|A/California/SMCPHL-800/2024	GISAID	2023	2024-03	California	H3	N
EPI_ISL_19695674|A/New_York/PX12014/2024	GISAID	2024	2024-12	New York	H1	N
EPI_ISL_19695675|A/New_York/PX12017/2024	GISAID	2024	2024-12	New York	H3	N
EPI_ISL_19695676|A/New_York/PX12082/2024	GISAID	2024	2024-12	New York	H1	N
EPI_ISL_19695677|A/New_York/PX12096/2024	GISAID	2024	2024-12	New York	H3	N
EPI_ISL_19695678|A/New_York/PX12104/2024	GISAID	2024	2024-12	New York	H3	N
EPI_ISL_19695679|A/New_York/PX12182/2024	GISAID	2024	2024-12	New York	H1	N
EPI_ISL_19695680|A/New_York/PX12184/2024	GISAID	2024	2024-12	New York	H3	N
EPI_ISL_19695681|A/New_York/PX12201/2024	GISAID	2024	2024-12	New York	H3	N
EPI_ISL_19695682|A/New_York/PX12236/2024	GISAID	2024	2024-11	New York	H3	N
EPI_ISL_19695683|A/New_York/PX12241/2024	GISAID	2024	2024-11	New York	H1	N
EPI_ISL_19695684|A/New_York/PX12245/2024	GISAID	2024	2024-12	New York	H1	N
EPI_ISL_19695685|A/New_York/PX12268/2024	GISAID	2024	2024-11	New York	H3	N
EPI_ISL_19695686|A/New_York/PX12272/2024	GISAID	2024	2024-12	New York	H1	N
EPI_ISL_19695687|A/New_York/PX12275/2024	GISAID	2024	2024-12	New York	H3	N
EPI_ISL_19695688|A/New_York/PX12306/2024	GISAID	2024	2024-12	New York	H1	N
EPI_ISL_19695689|A/New_York/PX12328/2024	GISAID	2024	2024-12	New York	H3	N
EPI_ISL_19695690|A/New_York/PX12330/2024	GISAID	2024	2024-12	New York	H3	N
EPI_ISL_19695691|A/New_York/PX12335/2024	GISAID	2024	2024-12	New York	H1	N
EPI_ISL_19695692|A/New_York/PX12423/2024	GISAID	2024	2024-12	New York	H3	N
EPI_ISL_19695693|A/New_York/PX12424/2024	GISAID	2024	2024-12	New York	H3	N
EPI_ISL_19695694|A/New_York/PX12431/2024	GISAID	2024	2024-12	New York	H3	N
EPI_ISL_19695695|A/New_York/PX12435/2024	GISAID	2024	2024-11	New York	H1	N
EPI_ISL_19695696|A/New_York/PX12493/2024	GISAID	2024	2024-12	New York	H3	N
EPI_ISL_19695697|A/New_York/PX12510/2024	GISAID	2024	2024-12	New York	H3	N
EPI_ISL_19695698|A/New_York/PX12564/2024	GISAID	2024	2024-12	New York	H1	N
EPI_ISL_19695699|A/New_York/PX12619/2024	GISAID	2024	2024-12	New York	H1	N
EPI_ISL_19695700|A/New_York/PX12692/2024	GISAID	2024	2024-11	New York	H3	N
EPI_ISL_19695701|A/New_York/PX12695/2024	GISAID	2024	2024-11	New York	H1	N
EPI_ISL_19695702|A/New_York/PX12710/2024	GISAID	2024	2024-11	New York	H1	N
EPI_ISL_19695703|A/New_York/PX12727/2024	GISAID	2024	2024-12	New York	H1	N
EPI_ISL_19695704|A/New_York/PX12730/2024	GISAID	2024	2024-12	New York	H1	N
EPI_ISL_19695705|A/New_York/PX12676/2024	GISAID	2024	2024-12	New York	H1	N
EPI_ISL_19695706|A/New_York/PX12097/2024	GISAID	2024	2024-12	New York	H1	N
EPI_ISL_19695707|A/New_York/PX12248/2024	GISAID	2024	2024-12	New York	H1	N
EPI_ISL_19695708|A/New_York/PX12215/2024	GISAID	2024	2024-12	New York	H3	N
EPI_ISL_19695709|A/New_York/PX12360/2024	GISAID	2024	2024-12	New York	H1	N
EPI_ISL_19695710|A/New_York/PX12266/2024	GISAID	2024	2024-12	New York	H1	N
EPI_ISL_19695711|A/New_York/PX12413/2024	GISAID	2024	2024-12	New York	H1	N
EPI_ISL_19695712|A/New_York/PX12307/2024	GISAID	2024	2024-12	New York	H3	N
EPI_ISL_19695713|A/New_York/PX12712/2024	GISAID	2024	2024-11	New York	H3	N
EPI_ISL_19695714|A/New_York/PX12315/2024	GISAID	2024	2024-12	New York	H3	N
EPI_ISL_19695715|A/New_York/PX12734/2024	GISAID	2024	2024-12	New York	H1	N
EPI_ISL_19695716|A/New_York/PX12331/2024	GISAID	2024	2024-12	New York	H1	N
EPI_ISL_19695717|A/New_York/PX12269/2024	GISAID	2024	2024-12	New York	H1	N
EPI_ISL_19695718|A/New_York/PX12342/2024	GISAID	2024	2024-12	New York	H1	N
EPI_ISL_19695719|A/New_York/PX12491/2024	GISAID	2024	2024-12	New York	H3	N
EPI_ISL_19695720|A/New_York/PX12427/2024	GISAID	2024	2024-12	New York	H3	N
EPI_ISL_19695721|A/New_York/PX12556/2024	GISAID	2024	2024-12	New York	H3	N
EPI_ISL_19695722|A/New_York/PX12444/2024	GISAID	2024	2024-12	New York	H1	N
EPI_ISL_19695723|A/New_York/PX12631/2024	GISAID	2024	2024-12	New York	H3	N
EPI_ISL_19695724|A/New_York/PX12446/2024	GISAID	2024	2024-12	New York	H1	N
EPI_ISL_19695725|A/New_York/PX12102/2024	GISAID	2024	2024-12	New York	H1	N
EPI_ISL_19695726|A/New_York/PX12482/2024	GISAID	2024	2024-12	New York	H3	N
EPI_ISL_19695727|A/New_York/PX12432/2024	GISAID	2024	2024-11	New York	H3	N
EPI_ISL_19695728|A/New_York/PX12527/2024	GISAID	2024	2024-12	New York	H3	N
EPI_ISL_19695729|A/New_York/PX12437/2024	GISAID	2024	2024-11	New York	H1	N
EPI_ISL_19695730|A/New_York/PX12531/2024	GISAID	2024	2024-12	New York	H3	N
EPI_ISL_19695731|A/New_York/PX12700/2024	GISAID	2024	2024-12	New York	H1	N
EPI_ISL_19695732|A/New_York/PX12548/2024	GISAID	2024	2024-12	New York	H3	N
EPI_ISL_19695733|A/New_York/PX12176/2024	GISAID	2024	2024-12	New York	H3	N
EPI_ISL_19695734|A/New_York/PX12550/2024	GISAID	2024	2024-12	New York	H3	N
EPI_ISL_19695735|A/New_York/PX12515/2024	GISAID	2024	2024-12	New York	H1	N
EPI_ISL_19695736|A/New_York/PX12552/2024	GISAID	2024	2024-12	New York	H1	N
EPI_ISL_19695737|A/New_York/PX12533/2024	GISAID	2024	2024-12	New York	H1	N
EPI_ISL_19695738|A/New_York/PX12594/2024	GISAID	2024	2024-12	New York	H1	N
EPI_ISL_19695739|A/New_York/PX12677/2024	GISAID	2024	2024-12	New York	H1	N
EPI_ISL_19695740|A/New_York/PX12629/2024	GISAID	2024	2024-12	New York	H3	N
EPI_ISL_19695741|A/New_York/PX12164/2024	GISAID	2024	2024-12	New York	H1	N
EPI_ISL_19695742|A/New_York/PX12668/2024	GISAID	2024	2024-12	New York	H1	N
EPI_ISL_19695743|A/New_York/PX12276/2024	GISAID	2024	2024-12	New York	H1	N
EPI_ISL_19695744|A/New_York/PX12371/2024	GISAID	2024	2024-12	New York	H3	N
EPI_ISL_19695745|A/New_York/PX12209/2024	GISAID	2024	2024-12	New York	H3	N
EPI_ISL_19695746|A/New_York/PV302369/2024	GISAID	2024	2024-12	New York	H3	N
EPI_ISL_19695747|A/New_York/PX12738/2024	GISAID	2024	2024-12	New York	H1	N
EPI_ISL_19695748|A/New_York/PX12766/2024	GISAID	2024	2024-12	New York	H3	N
EPI_ISL_19695749|A/New_York/PX12781/2024	GISAID	2024	2024-12	New York	H1	N
EPI_ISL_19695750|A/New_York/PX12797/2024	GISAID	2024	2024-12	New York	H1	N
EPI_ISL_19695751|A/New_York/PX12812/2024	GISAID	2024	2024-12	New York	H1	N
EPI_ISL_19695752|A/New_York/PX12813/2024	GISAID	2024	2024-12	New York	H1	N
EPI_ISL_19695753|A/New_York/PX12806/2024	GISAID	2024	2024-12	New York	H1	N
EPI_ISL_19695754|A/New_York/PX12409/2024	GISAID	2024	2024-12	New York	H1	N
EPI_ISL_19695755|A/New_York/PX12792/2024	GISAID	2024	2024-12	New York	H1	N
EPI_ISL_19695756|A/New_York/PX13004/2024	GISAID	2024	2024-12	New York	H1	N
EPI_ISL_19695757|A/New_York/PX13008/2024	GISAID	2024	2024-12	New York	H1	N
EPI_ISL_19695758|A/New_York/PX12940/2024	GISAID	2024	2024-12	New York	H3	N
EPI_ISL_19695759|A/New_York/PX12919/2024	GISAID	2024	2024-12	New York	H3	N
EPI_ISL_19695760|A/New_York/PX12929/2024	GISAID	2024	2024-12	New York	H3	N
EPI_ISL_19695761|A/New_York/PX13066/2024	GISAID	2024	2024-12	New York	H1	N
EPI_ISL_19695762|A/New_York/PX12968/2024	GISAID	2024	2024-12	New York	H1	N
EPI_ISL_19695763|A/New_York/PX13150/2024	GISAID	2024	2024-12	New York	H3	N
EPI_ISL_19695764|A/New_York/PX12686/2024	GISAID	2024	2024-12	New York	H3	N
EPI_ISL_19695765|A/New_York/PX12926/2024	GISAID	2024	2024-12	New York	H3	N
EPI_ISL_19695766|A/New_York/PX13000/2024	GISAID	2024	2024-12	New York	H1	N
EPI_ISL_19695767|A/New_York/PX13093/2024	GISAID	2024	2024-12	New York	H1	N
EPI_ISL_19695768|A/New_York/PX13096/2024	GISAID	2024	2024-12	New York	H3	N
EPI_ISL_19695769|A/New_York/PX13054/2024	GISAID	2024	2024-12	New York	H3	N
EPI_ISL_19695770|A/New_York/PX12978/2024	GISAID	2024	2024-12	New York	H3	N
EPI_ISL_19695771|A/New_York/PX12980/2024	GISAID	2024	2024-12	New York	H1	N
EPI_ISL_19695772|A/New_York/PX13596/2024	GISAID	2024	2024-12	New York	H3	N
EPI_ISL_19695773|A/New_York/PX13056/2024	GISAID	2024	2024-12	New York	H3	N
EPI_ISL_19695774|A/New_York/PX13453/2024	GISAID	2024	2024-12	New York	H1	N
EPI_ISL_19695775|A/New_York/PX13091/2024	GISAID	2024	2024-12	New York	H1	N
EPI_ISL_19695776|A/New_York/PX13225/2024	GISAID	2024	2024-12	New York	H3	N
EPI_ISL_19695777|A/New_York/PX12866/2024	GISAID	2024	2024-12	New York	H3	N
EPI_ISL_19695778|A/New_York/PX13651/2024	GISAID	2024	2024-12	New York	H1	N
EPI_ISL_19695779|A/New_York/PX12846/2024	GISAID	2024	2024-12	New York	H3	N
EPI_ISL_19695780|A/New_York/PX13156/2024	GISAID	2024	2024-12	New York	H3	N
EPI_ISL_19695781|A/New_York/PX13367/2024	GISAID	2024	2024-12	New York	H1	N
EPI_ISL_19695782|A/New_York/PX13152/2024	GISAID	2024	2024-12	New York	H3	N
EPI_ISL_19695783|A/New_York/PX13504/2024	GISAID	2024	2024-12	New York	H3	N
EPI_ISL_19695784|A/New_York/PX12938/2024	GISAID	2024	2024-12	New York	H3	N
EPI_ISL_19695785|A/New_York/PX13227/2024	GISAID	2024	2024-12	New York	H3	N
EPI_ISL_19695786|A/New_York/PX13061/2024	GISAID	2024	2024-12	New York	H1	N
EPI_ISL_19695787|A/New_York/PX13930/2024	GISAID	2024	2024-12	New York	H1	N
EPI_ISL_19695788|A/New_York/PX13131/2024	GISAID	2024	2024-12	New York	H3	N
EPI_ISL_19695789|A/New_York/PX14086/2024	GISAID	2024	2024-12	New York	H3	N
EPI_ISL_19695790|A/New_York/PX12922/2024	GISAID	2024	2024-12	New York	H3	N
EPI_ISL_19695791|A/New_York/PX13105/2024	GISAID	2024	2024-12	New York	H1	N
EPI_ISL_19695792|A/New_York/PX13088/2024	GISAID	2024	2024-12	New York	H1	N
EPI_ISL_19695793|A/New_York/PX12923/2024	GISAID	2024	2024-12	New York	H3	N
EPI_ISL_19695794|A/New_York/PX13162/2024	GISAID	2024	2024-12	New York	H1	N
EPI_ISL_19695795|A/New_York/PX13071/2024	GISAID	2024	2024-12	New York	H1	N
EPI_ISL_19695796|A/New_York/PX13552/2024	GISAID	2024	2024-12	New York	H3	N
EPI_ISL_19695797|A/New_York/PX13192/2024	GISAID	2024	2024-12	New York	H3	N
EPI_ISL_19695798|A/New_York/PX12847/2024	GISAID	2024	2024-12	New York	H3	N
EPI_ISL_19695799|A/New_York/PX13228/2024	GISAID	2024	2024-12	New York	H3	N
EPI_ISL_19695800|A/New_York/PX13525/2024	GISAID	2024	2024-12	New York	H3	N
EPI_ISL_19695801|A/New_York/PX13371/2024	GISAID	2024	2024-12	New York	H1	N
EPI_ISL_19695802|A/New_York/PX13495/2024	GISAID	2024	2024-12	New York	H3	N
EPI_ISL_19695803|A/New_York/PX13509/2024	GISAID	2024	2024-12	New York	H3	N
EPI_ISL_19695804|A/New_York/PX13654/2024	GISAID	2024	2024-12	New York	H3	N
EPI_ISL_19695805|A/New_York/PX13183/2024	GISAID	2024	2024-12	New York	H1	N
EPI_ISL_19695806|A/New_York/PX13540/2024	GISAID	2024	2024-12	New York	H3	N
EPI_ISL_19695807|A/New_York/PX13390/2024	GISAID	2024	2024-12	New York	H3	N
EPI_ISL_19695808|A/New_York/PX13195/2024	GISAID	2024	2024-12	New York	H1	N
EPI_ISL_19695809|A/New_York/PX13564/2024	GISAID	2024	2024-12	New York	H3	N
EPI_ISL_19695810|A/New_York/PX13064/2024	GISAID	2024	2024-12	New York	H3	N
EPI_ISL_19695811|A/New_York/PX14024/2024	GISAID	2024	2024-12	New York	H1	N
EPI_ISL_19695812|A/New_York/PX13576/2024	GISAID	2024	2024-12	New York	H1	N
EPI_ISL_19695813|A/New_York/PX14064/2024	GISAID	2024	2024-12	New York	H1	N
EPI_ISL_19695814|A/New_York/PX13671/2024	GISAID	2024	2024-12	New York	H3	N
EPI_ISL_19695815|A/New_York/PX12775/2024	GISAID	2024	2024-12	New York	H3	N
EPI_ISL_19695816|A/New_York/PX12796/2024	GISAID	2024	2024-12	New York	H3	N
EPI_ISL_19695817|A/New_York/PX12821/2024	GISAID	2024	2024-12	New Jersey	H3	N
EPI_ISL_19695818|A/New_York/PX13003/2024	GISAID	2024	2024-12	New York	H3	N
EPI_ISL_19695819|A/New_York/PX12572/2024	GISAID	2024	2024-12	New York	H3	N
EPI_ISL_19695820|A/New_York/PX12553/2024	GISAID	2024	2024-12	New York	H3	N
EPI_ISL_19696086|A/New_York/PX12111/2024	GISAID	2024	2024-12	New York	H3	N
EPI_ISL_19696087|A/New_York/PX12271/2024	GISAID	2024	2024-12	New York	H1	N
EPI_ISL_19696088|A/New_York/PX12417/2024	GISAID	2024	2024-12	New York	H3	N
EPI_ISL_19696090|A/New_York/PX12340/2024	GISAID	2024	2024-12	New York	H3	N
EPI_ISL_19696091|A/New_York/PX12367/2024	GISAID	2024	2024-12	New York	H1	N
EPI_ISL_19696092|A/New_York/PX12903/2024	GISAID	2024	2024-12	New York	H3	N
EPI_ISL_19696093|A/New_York/PX12647/2024	GISAID	2024	2024-12	New York	H3	N
EPI_ISL_19696094|A/New_York/PX13166/2024	GISAID	2024	2024-12	New York	H1	N
EPI_ISL_19696096|A/New_York/PX12941/2024	GISAID	2024	2024-12	New York	H1	N
EPI_ISL_19696097|A/New_York/PX13059/2024	GISAID	2024	2024-12	New York	H3	N
EPI_ISL_19696099|A/New_York/PX13358/2024	GISAID	2024	2024-12	New York	H3	N
EPI_ISL_19696100|A/New_York/PX13941/2024	GISAID	2024	2024-12	New York	H3	N
EPI_ISL_19696101|A/New_York/PX12856/2024	GISAID	2024	2024-12	New York	H3	N
EPI_ISL_19696102|A/New_York/PX12915/2024	GISAID	2024	2024-12	New York	H1	N
EPI_ISL_19696103|A/New_York/PX12914/2024	GISAID	2024	2024-12	New York	H3	N
EPI_ISL_19696104|A/New_York/PX13561/2024	GISAID	2024	2024-12	New York	H3	N
EPI_ISL_19699297|A/California/LACPHL-INF01019/2024	GISAID	2024	2024-12	California	H3	N
EPI_ISL_19699298|A/California/LACPHL-INF01051/2024	GISAID	2024	2024-11	California	H3	N
EPI_ISL_19699299|A/California/LACPHL-INF01052/2024	GISAID	2024	2024-11	California	H3	N
EPI_ISL_19699300|A/California/LACPHL-INF01053/2024	GISAID	2024	2024-11	California	H3	N
EPI_ISL_19699301|A/California/LACPHL-INF01054/2024	GISAID	2024	2024-12	California	H3	N
EPI_ISL_19699302|A/California/LACPHL-INF01055/2024	GISAID	2024	2024-12	California	H3	N
EPI_ISL_19699303|A/California/LACPHL-INF01056/2024	GISAID	2024	2024-11	California	H3	N
EPI_ISL_19699304|A/California/LACPHL-INF01057/2024	GISAID	2024	2024-11	California	H1	N
EPI_ISL_19699305|A/California/LACPHL-INF01058/2024	GISAID	2024	2024-11	California	H3	N
EPI_ISL_19699306|A/California/LACPHL-INF01059/2024	GISAID	2024	2024-11	California	H3	N
EPI_ISL_19699307|A/California/LACPHL-INF01060/2024	GISAID	2024	2024-11	California	H3	N
EPI_ISL_19699308|A/California/LACPHL-INF01061/2024	GISAID	2024	2024-11	California	H3	N
EPI_ISL_19699309|A/California/LACPHL-INF01062/2024	GISAID	2024	2024-12	California	H3	N
EPI_ISL_19699310|A/California/LACPHL-INF01063/2024	GISAID	2024	2024-11	California	H3	N
EPI_ISL_19699311|A/California/LACPHL-INF01064/2024	GISAID	2024	2024-11	California	H3	N
EPI_ISL_19699312|A/California/LACPHL-INF01065/2024	GISAID	2024	2024-12	California	H3	N
EPI_ISL_19699313|A/California/LACPHL-INF01066/2024	GISAID	2024	2024-11	California	H3	N
EPI_ISL_19699314|A/California/LACPHL-INF01067/2024	GISAID	2024	2024-11	California	H3	N
EPI_ISL_19699315|A/California/LACPHL-INF01068/2024	GISAID	2024	2024-11	California	H3	N
EPI_ISL_19699316|A/California/LACPHL-INF01069/2024	GISAID	2024	2024-11	California	H3	N
EPI_ISL_19699317|A/California/LACPHL-INF01070/2024	GISAID	2024	2024-11	California	H3	N
EPI_ISL_19699318|A/California/LACPHL-INF01071/2024	GISAID	2024	2024-12	California	H3	N
EPI_ISL_19699319|A/California/LACPHL-INF01072/2024	GISAID	2024	2024-11	California	H1	N
EPI_ISL_19699320|A/California/LACPHL-INF01073/2024	GISAID	2024	2024-12	California	H3	N
EPI_ISL_19699321|A/California/LACPHL-INF01074/2024	GISAID	2024	2024-11	California	H1	N
EPI_ISL_19699322|A/California/LACPHL-INF01075/2024	GISAID	2024	2024-11	California	H3	N
EPI_ISL_19699323|A/California/LACPHL-INF01077/2024	GISAID	2024	2024-11	California	H3	N
EPI_ISL_19699324|A/California/LACPHL-INF01078/2024	GISAID	2024	2024-11	California	H1	N
EPI_ISL_19699325|A/California/LACPHL-INF01050/2024	GISAID	2024	2024-12	California	H3	N
EPI_ISL_19699326|A/California/LACPHL-INF01079/2025	GISAID	2024	2025-01	California	H1	N
EPI_ISL_19699327|A/California/LACPHL-INF01049/2024	GISAID	2024	2024-12	California	H3	N
EPI_ISL_19699328|A/California/LACPHL-INF01047/2024	GISAID	2024	2024-11	California	H3	N
EPI_ISL_19699329|A/California/LACPHL-INF01020/2024	GISAID	2024	2024-11	California	H3	N
EPI_ISL_19699330|A/California/LACPHL-INF01021/2024	GISAID	2024	2024-11	California	H3	N
EPI_ISL_19699331|A/California/LACPHL-INF01022/2024	GISAID	2024	2024-12	California	H3	N
EPI_ISL_19699332|A/California/LACPHL-INF01023/2024	GISAID	2024	2024-11	California	H3	N
EPI_ISL_19699333|A/California/LACPHL-INF01024/2024	GISAID	2024	2024-12	California	H3	N
EPI_ISL_19699334|A/California/LACPHL-INF01025/2024	GISAID	2024	2024-11	California	H3	N
EPI_ISL_19699335|A/California/LACPHL-INF01026/2024	GISAID	2024	2024-11	California	H3	N
EPI_ISL_19699336|A/California/LACPHL-INF01027/2024	GISAID	2024	2024-11	California	H3	N
EPI_ISL_19699337|A/California/LACPHL-INF01028/2024	GISAID	2024	2024-12	California	H1	N
EPI_ISL_19699338|A/California/LACPHL-INF01029/2024	GISAID	2024	2024-11	California	H1	N
EPI_ISL_19699339|A/California/LACPHL-INF01030/2024	GISAID	2024	2024-11	California	H3	N
EPI_ISL_19699340|A/California/LACPHL-INF01031/2024	GISAID	2024	2024-11	California	H3	N
EPI_ISL_19699341|A/California/LACPHL-INF01032/2024	GISAID	2024	2024-12	California	H3	N
EPI_ISL_19699342|A/California/LACPHL-INF01033/2024	GISAID	2024	2024-12	California	H1	N
EPI_ISL_19699343|A/California/LACPHL-INF01034/2024	GISAID	2024	2024-11	California	H3	N
EPI_ISL_19699344|A/California/LACPHL-INF01035/2024	GISAID	2024	2024-12	California	H1	N
EPI_ISL_19699345|A/California/LACPHL-INF01036/2024	GISAID	2024	2024-11	California	H1	N
EPI_ISL_19699346|A/California/LACPHL-INF01037/2024	GISAID	2024	2024-11	California	H3	N
EPI_ISL_19699347|A/California/LACPHL-INF01038/2024	GISAID	2024	2024-11	California	H3	N
EPI_ISL_19699348|A/California/LACPHL-INF01039/2024	GISAID	2024	2024-12	California	H3	N
EPI_ISL_19699349|A/California/LACPHL-INF01040/2024	GISAID	2024	2024-11	California	H3	N
EPI_ISL_19699350|A/California/LACPHL-INF01041/2024	GISAID	2024	2024-11	California	H3	N
EPI_ISL_19699351|A/California/LACPHL-INF01042/2024	GISAID	2024	2024-11	California	H3	N
EPI_ISL_19699352|A/California/LACPHL-INF01043/2024	GISAID	2024	2024-11	California	H1	N
EPI_ISL_19699353|A/California/LACPHL-INF01044/2024	GISAID	2024	2024-11	California	H1	N
EPI_ISL_19699354|A/California/LACPHL-INF01045/2024	GISAID	2024	2024-12	California	H3	N
EPI_ISL_19699355|A/California/LACPHL-INF01046/2024	GISAID	2024	2024-12	California	H3	N
EPI_ISL_19699356|A/California/LACPHL-INF01048/2024	GISAID	2024	2024-11	California	H1	N
EPI_ISL_19699357|A/California/LACPHL-INF01080/2024	GISAID	2024	2024-12	California	H3	N
EPI_ISL_19699360|A/Arizona/IVY-G25X78R1/2024	GISAID	2024	2024-11	Arizona	H3	N
EPI_ISL_19699361|A/Michigan/UM-10061309908/2024	GISAID	2024	2024-12	Michigan	H1	Y
EPI_ISL_19699362|A/Michigan/UM-10061316598/2024	GISAID	2024	2024-12	Michigan	H1	Y
EPI_ISL_19699363|A/Michigan/UM-10061321918/2024	GISAID	2024	2024-12	Michigan	H3	Y
EPI_ISL_19699364|A/Michigan/UM-10061329831/2024	GISAID	2024	2024-12	Michigan	H1	Y
EPI_ISL_19699365|A/Michigan/UM-10061347207/2024	GISAID	2024	2024-12	Michigan	H1	Y
EPI_ISL_19699366|A/Michigan/UM-10061347625/2024	GISAID	2024	2024-12	Michigan	H3	Y
EPI_ISL_19699367|A/Michigan/UM-10061309896/2024	GISAID	2024	2024-12	Michigan	H1	Y
EPI_ISL_19699368|A/Michigan/UM-10061350868/2024	GISAID	2024	2024-12	Michigan	H1	Y
EPI_ISL_19699369|A/Michigan/UM-10061369098/2024	GISAID	2024	2024-12	Michigan	H1	Y
EPI_ISL_19699370|A/Michigan/UM-10061372565/2024	GISAID	2024	2024-12	Michigan	H3	Y
EPI_ISL_19699371|A/Michigan/UM-10061385838/2024	GISAID	2024	2024-12	Michigan	H3	Y
EPI_ISL_19699372|A/Michigan/UM-10061407203/2024	GISAID	2024	2024-12	Michigan	H3	Y
EPI_ISL_19699373|A/Michigan/UM-10061423225/2024	GISAID	2024	2024-12	Michigan	H3	Y
EPI_ISL_19699374|A/Michigan/UM-10061431835/2024	GISAID	2024	2024-12	Michigan	H1	Y
EPI_ISL_19699375|A/Michigan/UM-10061363781/2024	GISAID	2024	2024-12	Michigan	H3	Y
EPI_ISL_19699376|A/Michigan/UM-10061437264/2024	GISAID	2024	2024-12	Michigan	H1	Y
EPI_ISL_19699377|A/Michigan/UM-10061306110/2024	GISAID	2024	2024-12	Michigan	H3	Y
EPI_ISL_19699378|A/Michigan/UM-10061304400/2024	GISAID	2024	2024-12	Michigan	H1	Y
EPI_ISL_19699379|A/Arizona/IVY-G25X78W2/2024	GISAID	2024	2024-11	Arizona	H3	N
EPI_ISL_19699380|A/Arizona/IVY-G25X78Z5/2024	GISAID	2024	2024-11	Arizona	H3	N
EPI_ISL_19699381|A/Arizona/IVY-G25X79A1/2024	GISAID	2024	2024-11	Arizona	H3	N
EPI_ISL_19699382|A/California/IVY-G25X78A6/2024	GISAID	2024	2024-11	California	H1	N
EPI_ISL_19699383|A/Massachusetts/IVY-G25X79D7/2024	GISAID	2024	2024-11	Massachusetts	H3	N
EPI_ISL_19699384|A/Michigan/IVY-G25X78C4/2024	GISAID	2024	2024-11	Michigan	H1	Y
EPI_ISL_19699385|A/Michigan/UM-10061304510/2024	GISAID	2024	2024-12	Michigan	H1	Y
EPI_ISL_19699386|A/Michigan/UM-10061217567/2024	GISAID	2024	2024-12	Michigan	H3	Y
EPI_ISL_19699387|A/Michigan/UM-10061249768/2024	GISAID	2024	2024-12	Michigan	H3	Y
EPI_ISL_19699389|A/Michigan/UM-10061292834/2024	GISAID	2024	2024-12	Michigan	H3	Y
EPI_ISL_19699391|A/Michigan/UM-10061301295/2024	GISAID	2024	2024-12	Michigan	H3	Y
EPI_ISL_19699393|A/Michigan/UM-10061226118/2024	GISAID	2024	2024-12	Michigan	H3	Y
EPI_ISL_19699394|A/Tennessee/IVY-G25X77H0/2024	GISAID	2024	2024-11	Tennessee	H1	N
EPI_ISL_19699826|A/Arizona/IVY-G43S31E3/2024	GISAID	2023	2024-04	Arizona	H3	N
EPI_ISL_19699827|A/Michigan/UM-10061533453/2024	GISAID	2024	2024-12	Michigan	H3	Y
EPI_ISL_19699828|A/Michigan/UM-10061533061/2024	GISAID	2024	2024-12	Michigan	H3	Y
EPI_ISL_19699829|A/Michigan/UM-10061532428/2024	GISAID	2024	2024-12	Michigan	H3	Y
EPI_ISL_19699830|A/Michigan/UM-10061532229/2024	GISAID	2024	2024-12	Michigan	H3	Y
EPI_ISL_19699831|A/Michigan/UM-10061523978/2024	GISAID	2024	2024-12	Michigan	H1	Y
EPI_ISL_19699832|A/Michigan/UM-10061522997/2024	GISAID	2024	2024-12	Michigan	H1	Y
EPI_ISL_19699833|A/Michigan/UM-10061522878/2024	GISAID	2024	2024-12	Michigan	H1	Y
EPI_ISL_19699834|A/Michigan/UM-10061534436/2024	GISAID	2024	2024-12	Michigan	H1	Y
EPI_ISL_19699835|A/Michigan/UM-10061522220/2024	GISAID	2024	2024-12	Michigan	H1	Y
EPI_ISL_19699836|A/Michigan/UM-10061521770/2024	GISAID	2024	2024-12	Michigan	H1	Y
EPI_ISL_19699837|A/Michigan/UM-10061521564/2024	GISAID	2024	2024-12	Michigan	H3	Y
EPI_ISL_19699838|A/Michigan/UM-10061521476/2024	GISAID	2024	2024-12	Michigan	H3	Y
EPI_ISL_19699839|A/Michigan/UM-10061521073/2024	GISAID	2024	2024-12	Michigan	H3	Y
EPI_ISL_19699840|A/Michigan/UM-10061520885/2024	GISAID	2024	2024-12	Michigan	H3	Y
EPI_ISL_19699841|A/Michigan/UM-10061520661/2024	GISAID	2024	2024-12	Michigan	H1	Y
EPI_ISL_19699842|A/Michigan/UM-10061520622/2024	GISAID	2024	2024-12	Michigan	H3	Y
EPI_ISL_19699843|A/Michigan/UM-10061521904/2024	GISAID	2024	2024-12	Michigan	H1	Y
EPI_ISL_19699844|A/Michigan/UM-10061535114/2024	GISAID	2024	2024-12	Michigan	H3	Y
EPI_ISL_19699845|A/Michigan/UM-10061538564/2024	GISAID	2024	2024-12	Michigan	H1	Y
EPI_ISL_19699846|A/Michigan/UM-10061540277/2024	GISAID	2024	2024-12	Michigan	H1	Y
EPI_ISL_19699847|A/Michigan/UM-10061558328/2024	GISAID	2024	2024-12	Michigan	H1	Y
EPI_ISL_19699848|A/Michigan/UM-10061558135/2024	GISAID	2024	2024-12	Michigan	H1	Y
EPI_ISL_19699849|A/Michigan/UM-10061556641/2024	GISAID	2024	2024-12	Michigan	H1	Y
EPI_ISL_19699850|A/Michigan/UM-10061556366/2024	GISAID	2024	2024-12	Michigan	H3	Y
EPI_ISL_19699851|A/Michigan/UM-10061556163/2024	GISAID	2024	2024-12	Michigan	H3	Y
EPI_ISL_19699852|A/Michigan/UM-10061552448/2024	GISAID	2024	2024-12	Michigan	H3	Y
EPI_ISL_19699853|A/Michigan/UM-10061551773/2024	GISAID	2024	2024-12	Michigan	H1	Y
EPI_ISL_19699854|A/Michigan/UM-10061548013/2024	GISAID	2024	2024-12	Michigan	H1	Y
EPI_ISL_19699855|A/Michigan/UM-10061545812/2024	GISAID	2024	2024-12	Michigan	H3	Y
EPI_ISL_19699856|A/Michigan/UM-10061545627/2024	GISAID	2024	2024-12	Michigan	H3	Y
EPI_ISL_19699857|A/Michigan/UM-10061545273/2024	GISAID	2024	2024-12	Michigan	H1	Y
EPI_ISL_19699858|A/Michigan/UM-10061544672/2024	GISAID	2024	2024-12	Michigan	H1	Y
EPI_ISL_19699859|A/Michigan/UM-10061543671/2024	GISAID	2024	2024-12	Michigan	H1	Y
EPI_ISL_19699860|A/Michigan/UM-10061543664/2024	GISAID	2024	2024-12	Michigan	H1	Y
EPI_ISL_19699861|A/Michigan/UM-10061543468/2024	GISAID	2024	2024-12	Michigan	H3	Y
EPI_ISL_19699862|A/Michigan/UM-10061542530/2024	GISAID	2024	2024-12	Michigan	H1	Y
EPI_ISL_19699863|A/Michigan/UM-10061541116/2024	GISAID	2024	2024-12	Michigan	H3	Y
EPI_ISL_19699864|A/Michigan/UM-10061520442/2024	GISAID	2024	2024-12	Michigan	H1	Y
EPI_ISL_19699865|A/Michigan/UM-10061517909/2024	GISAID	2024	2024-12	Michigan	H3	Y
EPI_ISL_19699866|A/Michigan/UM-10061517437/2024	GISAID	2024	2024-12	Michigan	H3	Y
EPI_ISL_19699867|A/Michigan/UM-10061517252/2024	GISAID	2024	2024-12	Michigan	H3	Y
EPI_ISL_19699868|A/Michigan/UM-10061493353/2024	GISAID	2024	2024-12	Michigan	H3	Y
EPI_ISL_19699869|A/Michigan/UM-10061493217/2024	GISAID	2024	2024-12	Michigan	H1	Y
EPI_ISL_19699870|A/Michigan/UM-10061492635/2024	GISAID	2024	2024-12	Michigan	H3	Y
EPI_ISL_19699871|A/Michigan/UM-10061492177/2024	GISAID	2024	2024-12	Michigan	H1	Y
EPI_ISL_19699872|A/Michigan/UM-10061491638/2024	GISAID	2024	2024-12	Michigan	H3	Y
EPI_ISL_19699873|A/Michigan/UM-10061491514/2024	GISAID	2024	2024-12	Michigan	H3	Y
EPI_ISL_19699874|A/Michigan/UM-10061488787/2024	GISAID	2024	2024-12	Michigan	H3	Y
EPI_ISL_19699875|A/Michigan/UM-10061484727/2024	GISAID	2024	2024-12	Michigan	H1	Y
EPI_ISL_19699876|A/Michigan/UM-10061483787/2024	GISAID	2024	2024-12	Michigan	H1	Y
EPI_ISL_19699877|A/Michigan/UM-10061482912/2024	GISAID	2024	2024-12	Michigan	H1	Y
EPI_ISL_19699878|A/Michigan/UM-10061480533/2024	GISAID	2024	2024-12	Michigan	H3	Y
EPI_ISL_19699879|A/Michigan/UM-10061477423/2024	GISAID	2024	2024-12	Michigan	H3	Y
EPI_ISL_19699880|A/Michigan/UM-10061476404/2024	GISAID	2024	2024-12	Michigan	H1	Y
EPI_ISL_19699881|A/Michigan/UM-10061475790/2024	GISAID	2024	2024-12	Michigan	H3	Y
EPI_ISL_19699882|A/Michigan/UM-10061475512/2024	GISAID	2024	2024-12	Michigan	H3	Y
EPI_ISL_19699883|A/Michigan/UM-10061474899/2024	GISAID	2024	2024-12	Michigan	H1	Y
EPI_ISL_19699884|A/Michigan/UM-10061474788/2024	GISAID	2024	2024-12	Michigan	H3	Y
EPI_ISL_19699885|A/Michigan/UM-10061497224/2024	GISAID	2024	2024-12	Michigan	H1	Y
EPI_ISL_19699886|A/Michigan/UM-10061559323/2025	GISAID	2024	2025-01	Michigan	H1	Y
EPI_ISL_19699887|A/Michigan/UM-10061497758/2024	GISAID	2024	2024-12	Michigan	H1	Y
EPI_ISL_19699888|A/Michigan/UM-10061503594/2024	GISAID	2024	2024-12	Michigan	H3	Y
EPI_ISL_19699889|A/Michigan/UM-10061516879/2024	GISAID	2024	2024-12	Michigan	H1	Y
EPI_ISL_19699890|A/Michigan/UM-10061516567/2024	GISAID	2024	2024-12	Michigan	H3	Y
EPI_ISL_19699891|A/Michigan/UM-10061516225/2024	GISAID	2024	2024-12	Michigan	H3	Y
EPI_ISL_19699892|A/Michigan/UM-10061515888/2024	GISAID	2024	2024-12	Michigan	H1	Y
EPI_ISL_19699893|A/Michigan/UM-10061515786/2024	GISAID	2024	2024-12	Michigan	H3	Y
EPI_ISL_19699894|A/Michigan/UM-10061515536/2024	GISAID	2024	2024-12	Michigan	H3	Y
EPI_ISL_19699895|A/Michigan/UM-10061511077/2024	GISAID	2024	2024-12	Michigan	H3	Y
EPI_ISL_19699896|A/Michigan/UM-10061510699/2024	GISAID	2024	2024-12	Michigan	H1	Y
EPI_ISL_19699897|A/Michigan/UM-10061509841/2024	GISAID	2024	2024-12	Michigan	H1	Y
EPI_ISL_19699898|A/Michigan/UM-10061509377/2024	GISAID	2024	2024-12	Michigan	H3	Y
EPI_ISL_19699899|A/Michigan/UM-10061509242/2024	GISAID	2024	2024-12	Michigan	H1	Y
EPI_ISL_19699900|A/Michigan/UM-10061508993/2024	GISAID	2024	2024-12	Michigan	H1	Y
EPI_ISL_19699901|A/Michigan/UM-10061508337/2024	GISAID	2024	2024-12	Michigan	H1	Y
EPI_ISL_19699902|A/Michigan/UM-10061508327/2024	GISAID	2024	2024-12	Michigan	H1	Y
EPI_ISL_19699903|A/Michigan/UM-10061505917/2024	GISAID	2024	2024-12	Michigan	H1	Y
EPI_ISL_19699904|A/Michigan/UM-10061505776/2024	GISAID	2024	2024-12	Michigan	H3	Y
EPI_ISL_19699905|A/Michigan/UM-10061505640/2024	GISAID	2024	2024-12	Michigan	H3	Y
EPI_ISL_19699906|A/Michigan/UM-10061502538/2024	GISAID	2024	2024-12	Michigan	H1	Y
EPI_ISL_19699907|A/Michigan/UM-10061563691/2025	GISAID	2024	2025-01	Michigan	H1	Y
EPI_ISL_19699908|A/Michigan/UM-10061564914/2025	GISAID	2024	2025-01	Michigan	H1	Y
EPI_ISL_19699909|A/Michigan/UM-10061565535/2025	GISAID	2024	2025-01	Michigan	H3	Y
EPI_ISL_19699910|A/Michigan/UM-10061661408/2025	GISAID	2024	2025-01	Michigan	H1	Y
EPI_ISL_19699911|A/Michigan/UM-10061660662/2025	GISAID	2024	2025-01	Michigan	H3	Y
EPI_ISL_19699912|A/Michigan/UM-10061659643/2025	GISAID	2024	2025-01	Michigan	H1	Y
EPI_ISL_19699913|A/Michigan/UM-10061652090/2025	GISAID	2024	2025-01	Michigan	H1	Y
EPI_ISL_19699914|A/Michigan/UM-10061640950/2025	GISAID	2024	2025-01	Michigan	H3	Y
EPI_ISL_19699915|A/Michigan/UM-10061640909/2025	GISAID	2024	2025-01	Michigan	H1	Y
EPI_ISL_19699916|A/Michigan/UM-10061640360/2025	GISAID	2024	2025-01	Michigan	H3	Y
EPI_ISL_19699917|A/Michigan/UM-10061639393/2025	GISAID	2024	2025-01	Michigan	H1	Y
EPI_ISL_19699918|A/Michigan/UM-10061639373/2025	GISAID	2024	2025-01	Michigan	H1	Y
EPI_ISL_19699919|A/Michigan/UM-10061635772/2025	GISAID	2024	2025-01	Michigan	H3	Y
EPI_ISL_19699920|A/Michigan/UM-10061635110/2025	GISAID	2024	2025-01	Michigan	H1	Y
EPI_ISL_19699921|A/Michigan/UM-10061634368/2025	GISAID	2024	2025-01	Michigan	H1	Y
EPI_ISL_19699922|A/Michigan/UM-10061630292/2025	GISAID	2024	2025-01	Michigan	H3	Y
EPI_ISL_19699923|A/Michigan/UM-10061628903/2025	GISAID	2024	2025-01	Michigan	H3	Y
EPI_ISL_19699924|A/Michigan/UM-10061626644/2025	GISAID	2024	2025-01	Michigan	H1	Y
EPI_ISL_19699925|A/Michigan/UM-10061619323/2025	GISAID	2024	2025-01	Michigan	H3	Y
EPI_ISL_19699926|A/Michigan/UM-10061619244/2025	GISAID	2024	2025-01	Michigan	H3	Y
EPI_ISL_19699927|A/Michigan/UM-10061669242/2025	GISAID	2024	2025-01	Michigan	H1	Y
EPI_ISL_19699928|A/Michigan/UM-10061618793/2025	GISAID	2024	2025-01	Michigan	H3	Y
EPI_ISL_19699929|A/Michigan/UM-10061686546/2025	GISAID	2024	2025-01	Michigan	H1	Y
EPI_ISL_19699930|A/New_York/IVY-G25X83W5/2024	GISAID	2024	2024-12	New York	H1	N
EPI_ISL_19699931|A/Utah/IVY-G43S30A6/2024	GISAID	2023	2024-04	Utah	H1	N
EPI_ISL_19699932|A/Utah/IVY-G25X83Q8/2024	GISAID	2024	2024-12	Utah	H3	N
EPI_ISL_19699933|A/Utah/IVY-G25X83P9/2024	GISAID	2024	2024-12	Utah	H3	N
EPI_ISL_19699934|A/Utah/IVY-G25X83O1/2024	GISAID	2024	2024-12	Utah	H3	N
EPI_ISL_19699935|A/Utah/IVY-G25X83J6/2024	GISAID	2024	2024-11	Utah	H3	N
EPI_ISL_19699936|A/Utah/IVY-G25X83I4/2024	GISAID	2024	2024-11	Utah	H3	N
EPI_ISL_19699937|A/Utah/IVY-G25X80R9/2024	GISAID	2024	2024-12	Utah	H3	N
EPI_ISL_19699938|A/Texas/IVY-G43S30I4/2024	GISAID	2023	2024-04	Texas	H1	N
EPI_ISL_19699939|A/Texas/IVY-G43S30F7/2024	GISAID	2023	2024-04	Texas	H3	N
EPI_ISL_19699940|A/Texas/IVY-G25X86K5/2024	GISAID	2024	2024-12	Texas	H3	N
EPI_ISL_19699941|A/Texas/IVY-G25X85H1/2024	GISAID	2024	2024-12	Texas	H3	N
EPI_ISL_19699942|A/Tennessee/IVY-G43S28D7/2024	GISAID	2023	2024-04	Tennessee	H3	N
EPI_ISL_19699943|A/Tennessee/IVY-G25X84W3/2024	GISAID	2024	2024-12	Tennessee	H3	N
EPI_ISL_19699944|A/Tennessee/IVY-G25X84S1/2024	GISAID	2024	2024-11	Tennessee	H3	N
EPI_ISL_19699945|A/Oregon/IVY-G25X85N1/2024	GISAID	2024	2024-12	Oregon	H3	N
EPI_ISL_19699946|A/Oregon/IVY-G25X85M5/2024	GISAID	2024	2024-12	Oregon	H3	N
EPI_ISL_19699947|A/Ohio/IVY-G43S28V7/2024	GISAID	2023	2024-04	Ohio	H3	N
EPI_ISL_19699948|A/New_York/IVY-G25X81N2/2024	GISAID	2024	2024-12	New York	H1	N
EPI_ISL_19699949|A/Michigan/UM-10061474413/2024	GISAID	2024	2024-12	Michigan	H1	Y
EPI_ISL_19699950|A/Michigan/UM-10061618594/2025	GISAID	2024	2025-01	Michigan	H1	Y
EPI_ISL_19699951|A/Michigan/UM-10061618138/2025	GISAID	2024	2025-01	Michigan	H1	Y
EPI_ISL_19699952|A/Michigan/UM-10061587556/2025	GISAID	2024	2025-01	Michigan	H3	Y
EPI_ISL_19699953|A/Michigan/UM-10061581954/2025	GISAID	2024	2025-01	Michigan	H3	Y
EPI_ISL_19699954|A/Michigan/UM-10061579937/2025	GISAID	2024	2025-01	Michigan	H3	Y
EPI_ISL_19699955|A/Michigan/UM-10061579293/2025	GISAID	2024	2025-01	Michigan	H3	Y
EPI_ISL_19699956|A/Michigan/UM-10061579223/2025	GISAID	2024	2025-01	Michigan	H1	Y
EPI_ISL_19699957|A/Michigan/UM-10061579190/2025	GISAID	2024	2025-01	Michigan	H3	Y
EPI_ISL_19699958|A/Michigan/UM-10061579131/2025	GISAID	2024	2025-01	Michigan	H3	Y
EPI_ISL_19699959|A/Michigan/UM-10061577571/2025	GISAID	2024	2025-01	Michigan	H3	Y
EPI_ISL_19699960|A/Michigan/UM-10061576784/2025	GISAID	2024	2025-01	Michigan	H3	Y
EPI_ISL_19699961|A/Michigan/UM-10061574189/2025	GISAID	2024	2025-01	Michigan	H1	Y
EPI_ISL_19699962|A/Michigan/UM-10061573900/2025	GISAID	2024	2025-01	Michigan	H1	Y
EPI_ISL_19699963|A/Michigan/UM-10061573849/2025	GISAID	2024	2025-01	Michigan	H1	Y
EPI_ISL_19699964|A/Michigan/UM-10061573494/2025	GISAID	2024	2025-01	Michigan	H3	Y
EPI_ISL_19699965|A/Michigan/UM-10061573137/2025	GISAID	2024	2025-01	Michigan	H1	Y
EPI_ISL_19699966|A/Michigan/UM-10061572669/2025	GISAID	2024	2025-01	Michigan	H1	Y
EPI_ISL_19699967|A/Michigan/UM-10061569908/2025	GISAID	2024	2025-01	Michigan	H1	Y
EPI_ISL_19699968|A/Michigan/UM-10061566576/2025	GISAID	2024	2025-01	Michigan	H1	Y
EPI_ISL_19699969|A/Michigan/UM-10061588557/2025	GISAID	2024	2025-01	Michigan	H3	Y
EPI_ISL_19699970|A/Michigan/UM-10061618264/2025	GISAID	2024	2025-01	Michigan	H3	Y
EPI_ISL_19699971|A/Michigan/UM-10061589404/2025	GISAID	2024	2025-01	Michigan	H1	Y
EPI_ISL_19699972|A/Michigan/UM-10061595642/2025	GISAID	2024	2025-01	Michigan	H3	Y
EPI_ISL_19699973|A/Michigan/UM-10061617759/2025	GISAID	2024	2025-01	Michigan	H1	Y
EPI_ISL_19699974|A/Michigan/UM-10061617351/2025	GISAID	2024	2025-01	Michigan	H1	Y
EPI_ISL_19699975|A/Michigan/UM-10061617149/2025	GISAID	2024	2025-01	Michigan	H3	Y
EPI_ISL_19699976|A/Michigan/UM-10061616983/2025	GISAID	2024	2025-01	Michigan	H1	Y
EPI_ISL_19699977|A/Michigan/UM-10061616429/2025	GISAID	2024	2025-01	Michigan	H3	Y
EPI_ISL_19699978|A/Michigan/UM-10061616409/2025	GISAID	2024	2025-01	Michigan	H1	Y
EPI_ISL_19699979|A/Michigan/UM-10061616378/2025	GISAID	2024	2025-01	Michigan	H1	Y
EPI_ISL_19699980|A/Michigan/UM-10061613679/2025	GISAID	2024	2025-01	Michigan	H3	Y
EPI_ISL_19699981|A/Michigan/UM-10061611889/2025	GISAID	2024	2025-01	Michigan	H1	Y
EPI_ISL_19699982|A/Michigan/UM-10061611504/2025	GISAID	2024	2025-01	Michigan	H1	Y
EPI_ISL_19699983|A/Michigan/UM-10061610417/2025	GISAID	2024	2025-01	Michigan	H3	Y
EPI_ISL_19699984|A/Michigan/UM-10061608497/2025	GISAID	2024	2025-01	Michigan	H3	Y
EPI_ISL_19699985|A/Michigan/UM-10061604414/2025	GISAID	2024	2025-01	Michigan	H1	Y
EPI_ISL_19699986|A/Michigan/UM-10061603617/2025	GISAID	2024	2025-01	Michigan	H1	Y
EPI_ISL_19699987|A/Michigan/UM-10061602807/2025	GISAID	2024	2025-01	Michigan	H1	Y
EPI_ISL_19699988|A/Michigan/UM-10061598861/2025	GISAID	2024	2025-01	Michigan	H1	Y
EPI_ISL_19699989|A/Michigan/UM-10061598083/2025	GISAID	2024	2025-01	Michigan	H3	Y
EPI_ISL_19699990|A/Michigan/UM-10061590507/2025	GISAID	2024	2025-01	Michigan	H1	Y
EPI_ISL_19699991|A/Michigan/UM-10061470961/2024	GISAID	2024	2024-12	Michigan	H3	Y
EPI_ISL_19699992|A/Michigan/UM-10061470754/2024	GISAID	2024	2024-12	Michigan	H3	Y
EPI_ISL_19699993|A/Michigan/UM-10061470535/2024	GISAID	2024	2024-12	Michigan	H1	Y
EPI_ISL_19699994|A/Michigan/UM-10058937484/2024	GISAID	2023	2024-08	Michigan	H1	Y
EPI_ISL_19699995|A/Michigan/UM-10058828454/2024	GISAID	2023	2024-07	Michigan	H3	Y
EPI_ISL_19699996|A/Michigan/UM-10058603139/2024	GISAID	2023	2024-07	Michigan	H1	Y
EPI_ISL_19699997|A/Michigan/UM-10058533136/2024	GISAID	2023	2024-07	Michigan	H3	Y
EPI_ISL_19699998|A/Michigan/UM-10058514212/2024	GISAID	2023	2024-07	Michigan	H3	Y
EPI_ISL_19699999|A/Michigan/UM-10058488393/2024	GISAID	2023	2024-07	Michigan	H1	Y
EPI_ISL_19700000|A/Michigan/UM-10058279966/2024	GISAID	2023	2024-06	Michigan	H1	Y
EPI_ISL_19700001|A/Michigan/UM-10058220970/2024	GISAID	2023	2024-06	Michigan	H1	Y
EPI_ISL_19700002|A/Michigan/UM-10058195284/2024	GISAID	2023	2024-06	Michigan	H1	Y
EPI_ISL_19700003|A/Michigan/UM-10058144795/2024	GISAID	2023	2024-06	Michigan	H1	Y
EPI_ISL_19700004|A/Michigan/UM-10058138361/2024	GISAID	2023	2024-06	Michigan	H3	Y
EPI_ISL_19700005|A/Michigan/UM-10058035510/2024	GISAID	2023	2024-06	Michigan	H1	Y
EPI_ISL_19700006|A/Michigan/MIS-RR3171663161/2024	GISAID	2023	2024-07	Michigan	H1	Y
EPI_ISL_19700007|A/Michigan/MIS-L379614620/2024	GISAID	2023	2024-07	Michigan	H3	Y
EPI_ISL_19700008|A/Michigan/MIS-L379574961/2024	GISAID	2023	2024-07	Michigan	H3	Y
EPI_ISL_19700009|A/Michigan/MIS-L379516452/2024	GISAID	2023	2024-07	Michigan	H3	Y
EPI_ISL_19700010|A/Michigan/MIS-L379448644/2024	GISAID	2023	2024-07	Michigan	H1	Y
EPI_ISL_19700011|A/Michigan/UM-10059056418/2024	GISAID	2023	2024-08	Michigan	H1	Y
EPI_ISL_19700012|A/Michigan/MIS-L379414298/2024	GISAID	2023	2024-07	Michigan	H3	Y
EPI_ISL_19700013|A/Michigan/UM-10059121286/2024	GISAID	2023	2024-08	Michigan	H1	Y
EPI_ISL_19700014|A/Michigan/UM-10059516501/2024	GISAID	2023	2024-09	Michigan	H3	Y
EPI_ISL_19700015|A/Michigan/UM-10060439892/2024	GISAID	2024	2024-10	Michigan	H3	Y
EPI_ISL_19700016|A/Michigan/UM-10060424193/2024	GISAID	2024	2024-10	Michigan	H3	Y
EPI_ISL_19700017|A/Michigan/UM-10060381517/2024	GISAID	2024	2024-10	Michigan	H3	Y
EPI_ISL_19700018|A/Michigan/UM-10060312226/2024	GISAID	2024	2024-10	Michigan	H1	Y
EPI_ISL_19700019|A/Michigan/UM-10060307240/2024	GISAID	2024	2024-10	Michigan	H3	Y
EPI_ISL_19700020|A/Michigan/UM-10060297948/2024	GISAID	2024	2024-10	Michigan	H1	Y
EPI_ISL_19700021|A/Michigan/UM-10060277712/2024	GISAID	2024	2024-10	Michigan	H3	Y
EPI_ISL_19700022|A/Michigan/UM-10060183201/2024	GISAID	2024	2024-10	Michigan	H3	Y
EPI_ISL_19700023|A/Michigan/UM-10060008554/2024	GISAID	2024	2024-10	Michigan	H3	Y
EPI_ISL_19700024|A/Michigan/UM-10059742049/2024	GISAID	2023	2024-09	Michigan	H3	Y
EPI_ISL_19700025|A/Michigan/UM-10059739272/2024	GISAID	2023	2024-09	Michigan	H1	Y
EPI_ISL_19700026|A/Michigan/UM-10059721225/2024	GISAID	2023	2024-09	Michigan	H3	Y
EPI_ISL_19700027|A/Michigan/UM-10059673932/2024	GISAID	2023	2024-09	Michigan	H1	Y
EPI_ISL_19700028|A/Michigan/UM-10059633489/2024	GISAID	2023	2024-09	Michigan	H1	Y
EPI_ISL_19700029|A/Michigan/UM-10059597331/2024	GISAID	2023	2024-09	Michigan	H1	Y
EPI_ISL_19700030|A/Michigan/UM-10059589058/2024	GISAID	2023	2024-09	Michigan	H1	Y
EPI_ISL_19700031|A/Michigan/UM-10059547055/2024	GISAID	2023	2024-09	Michigan	H3	Y
EPI_ISL_19700032|A/Michigan/UM-10059202839/2024	GISAID	2023	2024-08	Michigan	H1	Y
EPI_ISL_19700033|A/Michigan/UM-10060467160/2024	GISAID	2024	2024-10	Michigan	H3	Y
EPI_ISL_19700034|A/Michigan/MIS-L379346556/2024	GISAID	2023	2024-07	Michigan	H3	Y
EPI_ISL_19700035|A/Michigan/MIS-L378465425/2024	GISAID	2023	2024-06	Michigan	H3	Y
EPI_ISL_19700036|A/Michigan/IVY-G43S11D3/2024	GISAID	2023	2024-03	Michigan	H3	Y
EPI_ISL_19700037|A/Michigan/IVY-G25X86T2/2024	GISAID	2024	2024-12	Michigan	H3	Y
EPI_ISL_19700038|A/Michigan/IVY-G25X80K1/2024	GISAID	2024	2024-12	Michigan	H1	Y
EPI_ISL_19700039|A/Massachusetts/IVY-G43S27S3/2024	GISAID	2023	2024-04	Massachusetts	H3	N
EPI_ISL_19700040|A/Massachusetts/IVY-G43S26X2/2024	GISAID	2023	2024-04	Massachusetts	H3	N
EPI_ISL_19700041|A/Massachusetts/IVY-G43S20E3/2024	GISAID	2023	2024-03	Massachusetts	H3	N
EPI_ISL_19700042|A/Massachusetts/IVY-G25X85Q1/2024	GISAID	2024	2024-12	Massachusetts	H1	N
EPI_ISL_19700043|A/Florida/IVY-G43S30U4/2024	GISAID	2023	2024-04	Florida	H1	N
EPI_ISL_19700044|A/Connecticut/IVY-G43S31X2/2024	GISAID	2023	2024-04	Connecticut	H3	N
EPI_ISL_19700045|A/Connecticut/IVY-G43S31W0/2024	GISAID	2023	2024-04	Connecticut	H3	N
EPI_ISL_19700046|A/Connecticut/IVY-G25X82M1/2024	GISAID	2024	2024-12	Connecticut	H3	N
EPI_ISL_19700047|A/Connecticut/IVY-G25X82H0/2024	GISAID	2024	2024-12	Connecticut	H1	N
EPI_ISL_19700048|A/Connecticut/IVY-G25X81V9/2024	GISAID	2024	2024-11	Connecticut	H1	N
EPI_ISL_19700049|A/Colorado/IVY-G25X84F8/2024	GISAID	2024	2024-11	Colorado	H3	N
EPI_ISL_19700050|A/Colorado/IVY-G25X84E6/2024	GISAID	2024	2024-11	Colorado	H3	N
EPI_ISL_19700051|A/California/IVY-G25X80C3/2024	GISAID	2024	2024-11	California	H3	N
EPI_ISL_19700052|A/California/IVY-G25X80C2/2024	GISAID	2024	2024-11	California	H3	N
EPI_ISL_19700053|A/Michigan/MIS-010439200/2024	GISAID	2023	2024-05	Michigan	H3	Y
EPI_ISL_19700054|A/Michigan/MIS-L379086905/2024	GISAID	2023	2024-07	Michigan	H1	Y
EPI_ISL_19700055|A/Michigan/MIS-L376637950/2024	GISAID	2023	2024-04	Michigan	H3	Y
EPI_ISL_19700056|A/Michigan/MIS-L376724029/2024	GISAID	2023	2024-04	Michigan	H3	Y
EPI_ISL_19700057|A/Michigan/MIS-L378407741/2024	GISAID	2023	2024-06	Michigan	H1	Y
EPI_ISL_19700058|A/Michigan/MIS-L378375605/2024	GISAID	2023	2024-06	Michigan	H1	Y
EPI_ISL_19700059|A/Michigan/MIS-L378339124/2024	GISAID	2023	2024-06	Michigan	H1	Y
EPI_ISL_19700060|A/Michigan/MIS-L378325338/2024	GISAID	2023	2024-06	Michigan	H3	Y
EPI_ISL_19700061|A/Michigan/MIS-L378290753/2024	GISAID	2023	2024-06	Michigan	H1	Y
EPI_ISL_19700062|A/Michigan/MIS-L378231697/2024	GISAID	2023	2024-06	Michigan	H3	Y
EPI_ISL_19700063|A/Michigan/MIS-L378104020/2024	GISAID	2023	2024-06	Michigan	H1	Y
EPI_ISL_19700064|A/Michigan/MIS-L378081578/2024	GISAID	2023	2024-06	Michigan	H3	Y
EPI_ISL_19700065|A/Michigan/MIS-L377662378/2024	GISAID	2023	2024-05	Michigan	H3	Y
EPI_ISL_19700066|A/Michigan/MIS-L377518687/2024	GISAID	2023	2024-05	Michigan	H3	Y
EPI_ISL_19700067|A/Michigan/MIS-L377508848/2024	GISAID	2023	2024-05	Michigan	H3	Y
EPI_ISL_19700068|A/Michigan/MIS-L377491160/2024	GISAID	2023	2024-05	Michigan	H3	Y
EPI_ISL_19700069|A/Michigan/MIS-L377441816/2024	GISAID	2023	2024-05	Michigan	H3	Y
EPI_ISL_19700070|A/Michigan/MIS-L377416897/2024	GISAID	2023	2024-05	Michigan	H3	Y
EPI_ISL_19700071|A/Michigan/MIS-L377264978/2024	GISAID	2023	2024-05	Michigan	H3	Y
EPI_ISL_19700072|A/Michigan/MIS-L377106599/2024	GISAID	2023	2024-05	Michigan	H1	Y
EPI_ISL_19700073|A/Michigan/MIS-L377002293/2024	GISAID	2023	2024-04	Michigan	H3	Y
EPI_ISL_19700074|A/Michigan/MIS-L376671496/2024	GISAID	2023	2024-04	Michigan	H3	Y
EPI_ISL_19700075|A/Utah/IVY-G43S30B5/2024	GISAID	2023	2024-04	Utah	H3	N
EPI_ISL_19700076|A/Michigan/UM-10060487144/2024	GISAID	2024	2024-10	Michigan	H3	Y
EPI_ISL_19700077|A/Michigan/UM-10060550070/2024	GISAID	2024	2024-11	Michigan	H3	Y
EPI_ISL_19700078|A/Michigan/UM-10061437805/2024	GISAID	2024	2024-12	Michigan	H1	Y
EPI_ISL_19700079|A/Michigan/UM-10061437449/2024	GISAID	2024	2024-12	Michigan	H3	Y
EPI_ISL_19700080|A/Michigan/UM-10061435006/2024	GISAID	2024	2024-12	Michigan	H3	Y
EPI_ISL_19700081|A/Michigan/UM-10061434213/2024	GISAID	2024	2024-12	Michigan	H3	Y
EPI_ISL_19700082|A/Michigan/UM-10061434124/2024	GISAID	2024	2024-12	Michigan	H1	Y
EPI_ISL_19700083|A/Michigan/UM-10061432495/2024	GISAID	2024	2024-12	Michigan	H3	Y
EPI_ISL_19700084|A/Michigan/UM-10061432009/2024	GISAID	2024	2024-12	Michigan	H1	Y
EPI_ISL_19700085|A/Michigan/UM-10061428775/2024	GISAID	2024	2024-12	Michigan	H1	Y
EPI_ISL_19700086|A/Michigan/UM-10061423328/2024	GISAID	2024	2024-12	Michigan	H3	Y
EPI_ISL_19700087|A/Michigan/UM-10061416887/2024	GISAID	2024	2024-12	Michigan	H1	Y
EPI_ISL_19700088|A/Michigan/UM-10061416792/2024	GISAID	2024	2024-12	Michigan	H1	Y
EPI_ISL_19700089|A/Michigan/UM-10061412611/2024	GISAID	2024	2024-12	Michigan	H1	Y
EPI_ISL_19700090|A/Michigan/UM-10061400308/2024	GISAID	2024	2024-12	Michigan	H1	Y
EPI_ISL_19700091|A/Michigan/UM-10061388177/2024	GISAID	2024	2024-12	Michigan	H1	Y
EPI_ISL_19700092|A/Michigan/UM-10061358151/2024	GISAID	2024	2024-12	Michigan	H3	Y
EPI_ISL_19700093|A/Michigan/UM-10061346773/2024	GISAID	2024	2024-12	Michigan	H3	Y
EPI_ISL_19700094|A/Michigan/UM-10061344691/2024	GISAID	2024	2024-12	Michigan	H3	Y
EPI_ISL_19700095|A/Michigan/UM-10061437923/2024	GISAID	2024	2024-12	Michigan	H1	Y
EPI_ISL_19700096|A/Michigan/UM-10061332747/2024	GISAID	2024	2024-12	Michigan	H3	Y
EPI_ISL_19700097|A/Michigan/UM-10061437974/2024	GISAID	2024	2024-12	Michigan	H1	Y
EPI_ISL_19700098|A/Michigan/UM-10061438125/2024	GISAID	2024	2024-12	Michigan	H3	Y
EPI_ISL_19700099|A/Michigan/UM-10061470065/2024	GISAID	2024	2024-12	Michigan	H3	Y
EPI_ISL_19700100|A/Michigan/UM-10061460230/2024	GISAID	2024	2024-12	Michigan	H1	Y
EPI_ISL_19700101|A/Michigan/UM-10061460092/2024	GISAID	2024	2024-12	Michigan	H1	Y
EPI_ISL_19700102|A/Michigan/UM-10061459777/2024	GISAID	2024	2024-12	Michigan	H3	Y
EPI_ISL_19700103|A/Michigan/UM-10061457949/2024	GISAID	2024	2024-12	Michigan	H1	Y
EPI_ISL_19700104|A/Michigan/UM-10061455584/2024	GISAID	2024	2024-12	Michigan	H1	Y
EPI_ISL_19700105|A/Michigan/UM-10061455394/2024	GISAID	2024	2024-12	Michigan	H1	Y
EPI_ISL_19700106|A/Michigan/UM-10061454885/2024	GISAID	2024	2024-12	Michigan	H1	Y
EPI_ISL_19700107|A/Michigan/UM-10061448136/2024	GISAID	2024	2024-12	Michigan	H3	Y
EPI_ISL_19700108|A/Michigan/UM-10061444725/2024	GISAID	2024	2024-12	Michigan	H1	Y
EPI_ISL_19700109|A/Michigan/UM-10061442652/2024	GISAID	2024	2024-12	Michigan	H3	Y
EPI_ISL_19700110|A/Michigan/UM-10061441953/2024	GISAID	2024	2024-12	Michigan	H3	Y
EPI_ISL_19700111|A/Michigan/UM-10061439860/2024	GISAID	2024	2024-12	Michigan	H1	Y
EPI_ISL_19700112|A/Michigan/UM-10061439744/2024	GISAID	2024	2024-12	Michigan	H3	Y
EPI_ISL_19700113|A/Michigan/UM-10061439663/2024	GISAID	2024	2024-12	Michigan	H3	Y
EPI_ISL_19700114|A/Michigan/UM-10061439548/2024	GISAID	2024	2024-12	Michigan	H3	Y
EPI_ISL_19700115|A/Michigan/UM-10061438209/2024	GISAID	2024	2024-12	Michigan	H1	Y
EPI_ISL_19700116|A/Michigan/UM-10061438079/2024	GISAID	2024	2024-12	Michigan	H3	Y
EPI_ISL_19700117|A/Michigan/UM-10060519486/2024	GISAID	2024	2024-10	Michigan	H3	Y
EPI_ISL_19700118|A/Michigan/UM-10061331782/2024	GISAID	2024	2024-12	Michigan	H3	Y
EPI_ISL_19700119|A/Michigan/UM-10061196713/2024	GISAID	2024	2024-12	Michigan	H3	Y
EPI_ISL_19700120|A/Michigan/UM-10060983732/2024	GISAID	2024	2024-11	Michigan	H3	Y
EPI_ISL_19700121|A/Michigan/UM-10060975455/2024	GISAID	2024	2024-11	Michigan	H3	Y
EPI_ISL_19700122|A/Michigan/UM-10060953302/2024	GISAID	2024	2024-11	Michigan	H3	Y
EPI_ISL_19700123|A/Michigan/UM-10060900646/2024	GISAID	2024	2024-11	Michigan	H3	Y
EPI_ISL_19700124|A/Michigan/UM-10060875151/2024	GISAID	2024	2024-11	Michigan	H1	Y
EPI_ISL_19700125|A/Michigan/UM-10060857173/2024	GISAID	2024	2024-11	Michigan	H1	Y
EPI_ISL_19700126|A/Michigan/UM-10060836607/2024	GISAID	2024	2024-11	Michigan	H3	Y
EPI_ISL_19700127|A/Michigan/UM-10060802361/2024	GISAID	2024	2024-11	Michigan	H1	Y
EPI_ISL_19700128|A/Michigan/UM-10060800467/2024	GISAID	2024	2024-11	Michigan	H3	Y
EPI_ISL_19700129|A/Michigan/UM-10060796101/2024	GISAID	2024	2024-11	Michigan	H3	Y
EPI_ISL_19700130|A/Michigan/UM-10060759463/2024	GISAID	2024	2024-11	Michigan	H3	Y
EPI_ISL_19700131|A/Michigan/UM-10060626645/2024	GISAID	2024	2024-11	Michigan	H3	Y
EPI_ISL_19700132|A/Michigan/UM-10060616091/2024	GISAID	2024	2024-11	Michigan	H3	Y
EPI_ISL_19700133|A/Michigan/UM-10060590062/2024	GISAID	2024	2024-11	Michigan	H3	Y
EPI_ISL_19700134|A/Michigan/UM-10060588839/2024	GISAID	2024	2024-11	Michigan	H3	Y
EPI_ISL_19700135|A/Michigan/UM-10060581590/2024	GISAID	2024	2024-11	Michigan	H3	Y
EPI_ISL_19700136|A/Michigan/UM-10060550535/2024	GISAID	2024	2024-11	Michigan	H3	Y
EPI_ISL_19700137|A/Michigan/UM-10061009415/2024	GISAID	2024	2024-11	Michigan	H1	Y
EPI_ISL_19700138|A/Michigan/UM-10061203093/2024	GISAID	2024	2024-12	Michigan	H3	Y
EPI_ISL_19700139|A/Michigan/UM-10061033907/2024	GISAID	2024	2024-11	Michigan	H1	Y
EPI_ISL_19700141|A/Michigan/UM-10061196696/2024	GISAID	2024	2024-12	Michigan	H3	Y
EPI_ISL_19700142|A/Michigan/UM-10061196133/2024	GISAID	2024	2024-12	Michigan	H3	Y
EPI_ISL_19700143|A/Michigan/UM-10061189466/2024	GISAID	2024	2024-12	Michigan	H1	Y
EPI_ISL_19700144|A/Michigan/UM-10061176060/2024	GISAID	2024	2024-12	Michigan	H3	Y
EPI_ISL_19700145|A/Michigan/UM-10061176032/2024	GISAID	2024	2024-12	Michigan	H3	Y
EPI_ISL_19700146|A/Michigan/UM-10061169786/2024	GISAID	2024	2024-12	Michigan	H1	Y
EPI_ISL_19700147|A/Michigan/UM-10061159938/2024	GISAID	2024	2024-12	Michigan	H1	Y
EPI_ISL_19700148|A/Michigan/UM-10061145270/2024	GISAID	2024	2024-12	Michigan	H3	Y
EPI_ISL_19700149|A/Michigan/UM-10061116800/2024	GISAID	2024	2024-12	Michigan	H3	Y
EPI_ISL_19700150|A/Michigan/UM-10061116782/2024	GISAID	2024	2024-12	Michigan	H3	Y
EPI_ISL_19700151|A/Michigan/UM-10061102853/2024	GISAID	2024	2024-12	Michigan	H1	Y
EPI_ISL_19700152|A/Michigan/UM-10061096776/2024	GISAID	2024	2024-12	Michigan	H1	Y
EPI_ISL_19700153|A/Michigan/UM-10061075022/2024	GISAID	2024	2024-12	Michigan	H1	Y
EPI_ISL_19700154|A/Michigan/UM-10061069618/2024	GISAID	2024	2024-12	Michigan	H3	Y
EPI_ISL_19700155|A/Michigan/UM-10061059781/2024	GISAID	2024	2024-12	Michigan	H1	Y
EPI_ISL_19700156|A/Michigan/UM-10061058778/2024	GISAID	2024	2024-12	Michigan	H3	Y
EPI_ISL_19700157|A/Michigan/UM-10061049975/2024	GISAID	2024	2024-12	Michigan	H3	Y
EPI_ISL_19700158|A/Michigan/UM-10061044270/2024	GISAID	2024	2024-11	Michigan	H1	Y
EPI_ISL_19700159|A/Utah/IVY-G43S30C7/2024	GISAID	2023	2024-04	Utah	H3	N
EPI_ISL_19707352|A/DE/DE-DHSS-886/2025_(H3N2)	GISAID	2024	2025-01	Delaware	H3	N
EPI_ISL_19707353|A/PA/DE-DHSS-879/2025_(H1N1)	GISAID	2024	2025-01	Pennsylvania	H1	N
EPI_ISL_19707354|A/DE/DE-DHSS-862/2025_(H3N2)	GISAID	2024	2025-01	Delaware	H3	N
EPI_ISL_19707356|A/PA/DE-DHSS-878/2025_(H3N2)	GISAID	2024	2025-01	Pennsylvania	H3	N
EPI_ISL_19707357|A/PA/DE-DHSS-868/2025_(H3N2)	GISAID	2024	2025-01	Pennsylvania	H3	N
EPI_ISL_19707358|A/DE/DE-DHSS-867/2025_(H3N2)	GISAID	2024	2025-01	Delaware	H3	N
EPI_ISL_19707359|A/FL/DE-DHSS-874/2025_(H1N1)	GISAID	2024	2025-01	Florida	H1	N
EPI_ISL_19707360|A/DE/DE-DHSS-873/2025_(H3N2)	GISAID	2024	2025-01	Delaware	H3	N
EPI_ISL_19707361|A/DE/DE-DHSS-859/2025_(H3N2)	GISAID	2024	2025-01	Delaware	H3	N
EPI_ISL_19707362|A/DE/DE-DHSS-865/2025_(H3N2)	GISAID	2024	2025-01	Delaware	H3	N
EPI_ISL_19707363|A/NJ/DE-DHSS-864/2025_(H1N1)	GISAID	2024	2025-01	New Jersey	H1	N
EPI_ISL_19707364|A/DE/DE-DHSS-856/2025_(H3N2)	GISAID	2024	2025-01	Delaware	H3	N
EPI_ISL_19707365|A/Unknown/DE-DHSS-871/2025_(H3N2)	GISAID	2024	2025-01	Delaware	H3	N
EPI_ISL_19707366|A/DE/DE-DHSS-877/2025_(H1N1)	GISAID	2024	2025-01	Delaware	H1	N
EPI_ISL_19707367|A/DE/DE-DHSS-866/2025_(H1N1)	GISAID	2024	2025-01	Delaware	H1	N
EPI_ISL_19707368|A/DE/DE-DHSS-891/2025_(H3N2)	GISAID	2024	2025-01	Delaware	H3	N
EPI_ISL_19707369|A/DE/DE-DHSS-876/2025_(H3N2)	GISAID	2024	2025-01	Delaware	H3	N
EPI_ISL_19707370|A/DE/DE-DHSS-882/2025_(H1N1)	GISAID	2024	2025-01	Delaware	H1	N
EPI_ISL_19707371|A/DE/DE-DHSS-889/2024_(H1N1)	GISAID	2024	2024-12	Delaware	H1	N
EPI_ISL_19707372|A/DE/DE-DHSS-887/2025_(H1N1)	GISAID	2024	2025-01	Delaware	H1	N
EPI_ISL_19707373|A/DE/DE-DHSS-881/2025_(H3N2)	GISAID	2024	2025-01	Delaware	H3	N
EPI_ISL_19707374|A/DE/DE-DHSS-888/2025_(H3N2)	GISAID	2024	2025-01	Delaware	H3	N
EPI_ISL_19707375|A/PA/DE-DHSS-860/2025_(H3N2)	GISAID	2024	2025-01	Pennsylvania	H3	N
EPI_ISL_19707376|A/DE/DE-DHSS-892/2025_(H3N2)	GISAID	2024	2025-01	Delaware	H3	N
EPI_ISL_19707377|A/AL/DE-DHSS-890/2025_(H3N2)	GISAID	2024	2025-01	Alabama	H3	N
EPI_ISL_19707378|A/DE/DE-DHSS-857/2025_(H3N2)	GISAID	2024	2025-01	Delaware	H3	N
EPI_ISL_19707379|A/DE/DE-DHSS-858/2025_(H3N2)	GISAID	2024	2025-01	Delaware	H3	N
EPI_ISL_19707380|A/DE/DE-DHSS-875/2025_(H1N1)	GISAID	2024	2025-01	Delaware	H1	N
EPI_ISL_19712817|A/California/LACPHL-INF01084/2024	GISAID	2024	2024-11	California	H3	N
EPI_ISL_19712818|A/California/LACPHL-INF01112/2024	GISAID	2024	2024-11	California	H1	N
EPI_ISL_19712819|A/California/LACPHL-INF01113/2024	GISAID	2024	2024-11	California	H3	N
EPI_ISL_19712820|A/California/LACPHL-INF01114/2024	GISAID	2024	2024-11	California	H3	N
EPI_ISL_19712821|A/California/LACPHL-INF01115/2024	GISAID	2024	2024-12	California	H3	N
EPI_ISL_19712822|A/California/LACPHL-INF01116/2024	GISAID	2024	2024-12	California	H3	N
EPI_ISL_19712823|A/California/LACPHL-INF01117/2024	GISAID	2024	2024-11	California	H3	N
EPI_ISL_19712824|A/California/LACPHL-INF01118/2024	GISAID	2024	2024-12	California	H1	N
EPI_ISL_19712825|A/California/LACPHL-INF01119/2024	GISAID	2024	2024-11	California	H3	N
EPI_ISL_19712826|A/California/LACPHL-INF01120/2024	GISAID	2024	2024-12	California	H3	N
EPI_ISL_19712827|A/California/LACPHL-INF01121/2024	GISAID	2024	2024-12	California	H3	N
EPI_ISL_19712828|A/California/LACPHL-INF01111/2024	GISAID	2024	2024-11	California	H3	N
EPI_ISL_19712829|A/California/LACPHL-INF01122/2024	GISAID	2024	2024-11	California	H3	N
EPI_ISL_19712830|A/California/LACPHL-INF01124/2024	GISAID	2024	2024-11	California	H3	N
EPI_ISL_19712831|A/California/LACPHL-INF01125/2024	GISAID	2024	2024-11	California	H3	N
EPI_ISL_19712832|A/California/LACPHL-INF01126/2024	GISAID	2024	2024-11	California	H3	N
EPI_ISL_19712833|A/California/LACPHL-INF01127/2024	GISAID	2024	2024-11	California	H1	N
EPI_ISL_19712834|A/California/LACPHL-INF01128/2024	GISAID	2024	2024-12	California	H3	N
EPI_ISL_19712835|A/California/LACPHL-INF01129/2024	GISAID	2024	2024-10	California	H3	N
EPI_ISL_19712836|A/California/LACPHL-INF01130/2024	GISAID	2024	2024-11	California	H3	N
EPI_ISL_19712837|A/California/LACPHL-INF01131/2024	GISAID	2024	2024-12	California	H1	N
EPI_ISL_19712838|A/California/LACPHL-INF01132/2024	GISAID	2024	2024-11	California	H3	N
EPI_ISL_19712839|A/California/LACPHL-INF01133/2024	GISAID	2024	2024-11	California	H3	N
EPI_ISL_19712840|A/California/LACPHL-INF01123/2024	GISAID	2024	2024-12	California	H1	N
EPI_ISL_19712841|A/California/LACPHL-INF01110/2024	GISAID	2024	2024-11	California	H3	N
EPI_ISL_19712842|A/California/LACPHL-INF01109/2024	GISAID	2024	2024-11	California	H3	N
EPI_ISL_19712843|A/California/LACPHL-INF01108/2024	GISAID	2024	2024-11	California	H1	N
EPI_ISL_19712844|A/California/LACPHL-INF01085/2024	GISAID	2024	2024-12	California	H3	N
EPI_ISL_19712845|A/California/LACPHL-INF01086/2024	GISAID	2024	2024-11	California	H3	N
EPI_ISL_19712846|A/California/LACPHL-INF01087/2024	GISAID	2024	2024-11	California	H3	N
EPI_ISL_19712847|A/California/LACPHL-INF01088/2024	GISAID	2024	2024-11	California	H3	N
EPI_ISL_19712848|A/California/LACPHL-INF01089/2024	GISAID	2024	2024-11	California	H1	N
EPI_ISL_19712849|A/California/LACPHL-INF01090/2024	GISAID	2024	2024-11	California	H3	N
EPI_ISL_19712850|A/California/LACPHL-INF01091/2024	GISAID	2024	2024-12	California	H3	N
EPI_ISL_19712851|A/California/LACPHL-INF01092/2024	GISAID	2024	2024-12	California	H3	N
EPI_ISL_19712852|A/California/LACPHL-INF01093/2024	GISAID	2024	2024-12	California	H3	N
EPI_ISL_19712853|A/California/LACPHL-INF01094/2024	GISAID	2024	2024-11	California	H3	N
EPI_ISL_19712854|A/California/LACPHL-INF01095/2024	GISAID	2024	2024-12	California	H3	N
EPI_ISL_19712855|A/California/LACPHL-INF01096/2024	GISAID	2024	2024-12	California	H3	N
EPI_ISL_19712856|A/California/LACPHL-INF01097/2024	GISAID	2024	2024-12	California	H1	N
EPI_ISL_19712857|A/California/LACPHL-INF01098/2024	GISAID	2024	2024-12	California	H3	N
EPI_ISL_19712858|A/California/LACPHL-INF01099/2024	GISAID	2024	2024-12	California	H3	N
EPI_ISL_19712859|A/California/LACPHL-INF01100/2024	GISAID	2024	2024-12	California	H3	N
EPI_ISL_19712860|A/California/LACPHL-INF01101/2024	GISAID	2024	2024-12	California	H3	N
EPI_ISL_19712861|A/California/LACPHL-INF01102/2024	GISAID	2024	2024-12	California	H3	N
EPI_ISL_19712862|A/California/LACPHL-INF01103/2024	GISAID	2024	2024-12	California	H1	N
EPI_ISL_19712863|A/California/LACPHL-INF01104/2024	GISAID	2024	2024-12	California	H3	N
EPI_ISL_19712864|A/California/LACPHL-INF01105/2024	GISAID	2024	2024-11	California	H3	N
EPI_ISL_19712865|A/California/LACPHL-INF01106/2024	GISAID	2024	2024-11	California	H3	N
EPI_ISL_19712866|A/California/LACPHL-INF01107/2024	GISAID	2024	2024-11	California	H1	N
EPI_ISL_19712867|A/California/LACPHL-INF01134/2024	GISAID	2024	2024-12	California	H3	N
EPI_ISL_19712868|A/California/LACPHL-INF01135/2024	GISAID	2024	2024-12	California	H3	N
EPI_ISL_19714690|A/LA/EVTL-23428/2025	GISAID	2024	2025-01	Louisiana	H3	N
EPI_ISL_19714691|A/LA/EVTL-23429/2025	GISAID	2024	2025-01	Louisiana	H3	N
EPI_ISL_19714693|A/LA/EVTL-23431/2025	GISAID	2024	2025-01	Louisiana	H1	N
EPI_ISL_19714694|A/LA/EVTL-23432/2025	GISAID	2024	2025-01	Louisiana	H3	N
EPI_ISL_19714695|A/LA/EVTL-23433/2025	GISAID	2024	2025-01	Louisiana	H3	N
EPI_ISL_19714696|A/LA/EVTL-23434/2025	GISAID	2024	2025-01	Louisiana	H3	N
EPI_ISL_19714697|A/LA/EVTL-23435/2025	GISAID	2024	2025-01	Louisiana	H1	N
EPI_ISL_19720045|A/DE/DE-DHSS-921/2025_(H1N1)	GISAID	2024	2025-01	Delaware	H1	N
EPI_ISL_19720046|A/DE/DE-DHSS-895/2024_(H3N2)	GISAID	2024	2024-12	Delaware	H3	N
EPI_ISL_19720047|A/DE/DE-DHSS-926/2024_(H3N2)	GISAID	2024	2024-12	Delaware	H3	N
EPI_ISL_19720049|A/DE/DE-DHSS-932/2024_(H3N2)	GISAID	2024	2024-12	Delaware	H3	N
EPI_ISL_19720050|A/DE/DE-DHSS-934/2024_(H3N2)	GISAID	2024	2024-12	Delaware	H3	N
EPI_ISL_19720051|A/DE/DE-DHSS-956/2024_(H3N2)	GISAID	2024	2024-12	Delaware	H3	N
EPI_ISL_19720052|A/DE/DE-DHSS-950/2024_(H1N1)	GISAID	2024	2024-12	Delaware	H1	N
EPI_ISL_19720054|A/DE/DE-DHSS-924/2024_(H1N1)	GISAID	2024	2024-12	Delaware	H1	N
EPI_ISL_19720055|A/DE/DE-DHSS-942/2024_(H3N2)	GISAID	2024	2024-12	Delaware	H3	N
EPI_ISL_19720056|A/DE/DE-DHSS-952/2024_(H3N2)	GISAID	2024	2024-12	Delaware	H3	N
EPI_ISL_19720057|A/DE/DE-DHSS-928/2024_(H3N2)	GISAID	2024	2024-12	Delaware	H3	N
EPI_ISL_19720058|A/DE/DE-DHSS-898/2024_(H3N2)	GISAID	2024	2024-12	Delaware	H3	N
EPI_ISL_19720059|A/DE/DE-DHSS-916/2024_(H1N1)	GISAID	2024	2024-12	Delaware	H1	N
EPI_ISL_19720060|A/MD/DE-DHSS-940/2024_(H3N2)	GISAID	2024	2024-12	Maryland	H3	N
EPI_ISL_19720062|A/NJ/DE-DHSS-900/2024_(H3N2)	GISAID	2024	2024-12	New Jersey	H3	N
EPI_ISL_19720063|A/DE/DE-DHSS-922/2024_(H1N1)	GISAID	2024	2024-12	Delaware	H1	N
EPI_ISL_19720064|A/DE/DE-DHSS-968/2024_(H3N2)	GISAID	2024	2024-12	Delaware	H3	N
EPI_ISL_19720065|A/DE/DE-DHSS-901/2025_(H3N2)	GISAID	2024	2025-01	Delaware	H3	N
EPI_ISL_19720067|A/DE/DE-DHSS-923/2025_(H1N1)	GISAID	2024	2025-01	Delaware	H1	N
EPI_ISL_19720068|A/DE/DE-DHSS-936/2024_(H1N1)	GISAID	2024	2024-12	Delaware	H1	N
EPI_ISL_19720069|A/DE/DE-DHSS-914/2024_(H3N2)	GISAID	2024	2024-12	Delaware	H3	N
EPI_ISL_19720070|A/DE/DE-DHSS-954/2024_(H1N1)	GISAID	2024	2024-12	Delaware	H1	N
EPI_ISL_19720071|A/DE/DE-DHSS-958/2024_(H3N2)	GISAID	2024	2024-12	Delaware	H3	N
EPI_ISL_19720072|A/DE/DE-DHSS-946/2024_(H3N2)	GISAID	2024	2024-12	Delaware	H3	N
EPI_ISL_19720074|A/DE/DE-DHSS-964/2024_(H3N2)	GISAID	2024	2024-12	Delaware	H3	N
EPI_ISL_19720075|A/DE/DE-DHSS-938/2024_(H3N2)	GISAID	2024	2024-12	Delaware	H3	N
EPI_ISL_19720076|A/DE/DE-DHSS-944/2024_(H3N2)	GISAID	2024	2024-12	Delaware	H3	N
EPI_ISL_19720077|A/DE/DE-DHSS-912/2024_(H3N2)	GISAID	2024	2024-12	Delaware	H3	N
EPI_ISL_19720078|A/DE/DE-DHSS-908/2024_(H3N2)	GISAID	2024	2024-12	Delaware	H3	N
EPI_ISL_19720079|A/DE/DE-DHSS-906/2024_(H3N2)	GISAID	2024	2024-12	Delaware	H3	N
EPI_ISL_19720080|A/DE/DE-DHSS-904/2024_(H3N2)	GISAID	2024	2024-12	Delaware	H3	N
EPI_ISL_19720081|A/DE/DE-DHSS-930/2024_(H1N1)	GISAID	2024	2024-12	Delaware	H1	N
EPI_ISL_19720082|A/DE/DE-DHSS-894/2024_(H1N1)	GISAID	2024	2024-12	Delaware	H1	N
EPI_ISL_19720084|A/DE/DE-DHSS-962/2024_(H3N2)	GISAID	2024	2024-12	Delaware	H3	N
EPI_ISL_19720085|A/DE/DE-DHSS-918/2024_(H1N1)	GISAID	2024	2024-12	Delaware	H1	N
EPI_ISL_19720087|A/DE/DE-DHSS-896/2024_(H1N1)	GISAID	2024	2024-12	Delaware	H1	N
EPI_ISL_19720088|A/DE/DE-DHSS-948/2024_(H3N2)	GISAID	2024	2024-12	Delaware	H3	N
EPI_ISL_19720089|A/DE/DE-DHSS-910/2024_(H1N1)	GISAID	2024	2024-12	Delaware	H1	N
EPI_ISL_19720090|A/DE/DE-DHSS-913/2025_(H3N2)	GISAID	2024	2025-01	Delaware	H3	N
EPI_ISL_19720091|A/DE/DE-DHSS-951/2025_(H1N1)	GISAID	2024	2025-01	Delaware	H1	N
EPI_ISL_19720093|A/DE/DE-DHSS-929/2025_(H1N1)	GISAID	2024	2025-01	Delaware	H1	N
EPI_ISL_19720094|A/NJ/DE-DHSS-959/2025_(H3N2)	GISAID	2024	2025-01	New Jersey	H3	N
EPI_ISL_19720095|A/DE/DE-DHSS-935/2025_(H1N1)	GISAID	2024	2025-01	Delaware	H1	N
EPI_ISL_19720096|A/DE/DE-DHSS-967/2025_(H3N2)	GISAID	2024	2025-01	Delaware	H3	N
EPI_ISL_19720097|A/DE/DE-DHSS-917/2025_(H1N1)	GISAID	2024	2025-01	Delaware	H1	N
EPI_ISL_19720098|A/DE/DE-DHSS-899/2025_(H1N1)	GISAID	2024	2025-01	Delaware	H1	N
EPI_ISL_19720099|A/DE/DE-DHSS-939/2025_(H3N2)	GISAID	2024	2025-01	Delaware	H3	N
EPI_ISL_19720100|A/DE/DE-DHSS-905/2025_(H1N1)	GISAID	2024	2025-01	Delaware	H1	N
EPI_ISL_19720101|A/DE/DE-DHSS-945/2025_(H3N2)	GISAID	2024	2025-01	Delaware	H3	N
EPI_ISL_19720103|A/DE/DE-DHSS-963/2025_(H3N2)	GISAID	2024	2025-01	Delaware	H3	N
EPI_ISL_19720104|A/DE/DE-DHSS-927/2025_(H1N1)	GISAID	2024	2025-01	Delaware	H1	N
EPI_ISL_19720106|A/DE/DE-DHSS-937/2025_(H3N2)	GISAID	2024	2025-01	Delaware	H3	N
EPI_ISL_19720109|A/DE/DE-DHSS-919/2025_(H1N1)	GISAID	2024	2025-01	Delaware	H1	N
EPI_ISL_19720110|A/MD/DE-DHSS-971/2025_(H1N1)	GISAID	2024	2025-01	Maryland	H1	N
EPI_ISL_19720111|A/DE/DE-DHSS-933/2025_(H3N2)	GISAID	2024	2025-01	Delaware	H3	N
EPI_ISL_19720113|A/VA/DE-DHSS-909/2025_(H1N1)	GISAID	2024	2025-01	Virginia	H1	N
EPI_ISL_19720115|A/DE/DE-DHSS-903/2025_(H3N2)	GISAID	2024	2025-01	Delaware	H3	N
EPI_ISL_19720117|A/PA/DE-DHSS-961/2025_(H3N2)	GISAID	2024	2025-01	Pennsylvania	H3	N
EPI_ISL_19720120|A/DE/DE-DHSS-973/2025_(H1N1)	GISAID	2024	2025-01	Delaware	H1	N
EPI_ISL_19720122|A/DE/DE-DHSS-911/2025_(H1N1)	GISAID	2024	2025-01	Delaware	H1	N
EPI_ISL_19720123|A/DE/DE-DHSS-949/2025_(H3N2)	GISAID	2024	2025-01	Delaware	H3	N
EPI_ISL_19720125|A/DE/DE-DHSS-969/2025_(H3N2)	GISAID	2024	2025-01	Delaware	H3	N
EPI_ISL_19720126|A/DE/DE-DHSS-931/2025_(H1N1)	GISAID	2024	2025-01	Delaware	H1	N
EPI_ISL_19720128|A/DE/DE-DHSS-957/2025_(H3N2)	GISAID	2024	2025-01	Delaware	H3	N
EPI_ISL_19720130|A/DE/DE-DHSS-965/2025_(H1N1)	GISAID	2024	2025-01	Delaware	H1	N
EPI_ISL_19720134|A/Unknown/DE-DHSS-941/2025_(H3N2)	GISAID	2024	2025-01	Delaware	H3	N
EPI_ISL_19720136|A/DE/DE-DHSS-955/2025_(H3N2)	GISAID	2024	2025-01	Delaware	H3	N
EPI_ISL_19720137|A/DE/DE-DHSS-972/2025_(H3N2)	GISAID	2024	2025-01	Delaware	H3	N
EPI_ISL_19720138|A/DE/DE-DHSS-953/2025_(H1N1)	GISAID	2024	2025-01	Delaware	H1	N
EPI_ISL_19720462|A/Arizona/IVY-G25X86Y9/2024	GISAID	2024	2024-11	Arizona	H3	N
EPI_ISL_19720463|A/Michigan/UM-10061937570/2025	GISAID	2024	2025-01	Michigan	H3	Y
EPI_ISL_19720464|A/Michigan/UM-10061936233/2025	GISAID	2024	2025-01	Michigan	H3	Y
EPI_ISL_19720465|A/Michigan/UM-10061936137/2025	GISAID	2024	2025-01	Michigan	H3	Y
EPI_ISL_19720466|A/Michigan/UM-10061935100/2025	GISAID	2024	2025-01	Michigan	H3	Y
EPI_ISL_19720467|A/Michigan/UM-10061934574/2025	GISAID	2024	2025-01	Michigan	H3	Y
EPI_ISL_19720468|A/Michigan/UM-10061932041/2025	GISAID	2024	2025-01	Michigan	H1	Y
EPI_ISL_19720469|A/Michigan/UM-10061930667/2025	GISAID	2024	2025-01	Michigan	H1	Y
EPI_ISL_19720470|A/Michigan/UM-10061929209/2025	GISAID	2024	2025-01	Michigan	H1	Y
EPI_ISL_19720471|A/Michigan/UM-10061927654/2025	GISAID	2024	2025-01	Michigan	H3	Y
EPI_ISL_19720472|A/Michigan/UM-10061927136/2025	GISAID	2024	2025-01	Michigan	H3	Y
EPI_ISL_19720473|A/Michigan/UM-10061938093/2025	GISAID	2024	2025-01	Michigan	H3	Y
EPI_ISL_19720474|A/Michigan/UM-10061927076/2025	GISAID	2024	2025-01	Michigan	H1	Y
EPI_ISL_19720475|A/Michigan/UM-10061926454/2025	GISAID	2024	2025-01	Michigan	H1	Y
EPI_ISL_19720476|A/Michigan/UM-10061926441/2025	GISAID	2024	2025-01	Michigan	H1	Y
EPI_ISL_19720477|A/Michigan/UM-10061926373/2025	GISAID	2024	2025-01	Michigan	H1	Y
EPI_ISL_19720478|A/Michigan/UM-10061926316/2025	GISAID	2024	2025-01	Michigan	H1	Y
EPI_ISL_19720479|A/Michigan/UM-10061925715/2025	GISAID	2024	2025-01	Michigan	H1	Y
EPI_ISL_19720480|A/Michigan/UM-10061925572/2025	GISAID	2024	2025-01	Michigan	H3	Y
EPI_ISL_19720481|A/Michigan/UM-10061925452/2025	GISAID	2024	2025-01	Michigan	H1	Y
EPI_ISL_19720482|A/Michigan/UM-10061925292/2025	GISAID	2024	2025-01	Michigan	H1	Y
EPI_ISL_19720483|A/Michigan/UM-10061925291/2025	GISAID	2024	2025-01	Michigan	H1	Y
EPI_ISL_19720484|A/Michigan/UM-10061925017/2025	GISAID	2024	2025-01	Michigan	H1	Y
EPI_ISL_19720485|A/Michigan/UM-10061926992/2025	GISAID	2024	2025-01	Michigan	H1	Y
EPI_ISL_19720486|A/Michigan/UM-10061938935/2025	GISAID	2024	2025-01	Michigan	H1	Y
EPI_ISL_19720487|A/Michigan/UM-10061939043/2025	GISAID	2024	2025-01	Michigan	H3	Y
EPI_ISL_19720488|A/Michigan/UM-10061939417/2025	GISAID	2024	2025-01	Michigan	H1	Y
EPI_ISL_19720489|A/Michigan/UM-10061950542/2025	GISAID	2024	2025-01	Michigan	H1	Y
EPI_ISL_19720490|A/Michigan/UM-10061949956/2025	GISAID	2024	2025-01	Michigan	H3	Y
EPI_ISL_19720491|A/Michigan/UM-10061949914/2025	GISAID	2024	2025-01	Michigan	H3	Y
EPI_ISL_19720492|A/Michigan/UM-10061949297/2025	GISAID	2024	2025-01	Michigan	H3	Y
EPI_ISL_19720493|A/Michigan/UM-10061949211/2025	GISAID	2024	2025-01	Michigan	H1	Y
EPI_ISL_19720494|A/Michigan/UM-10061947146/2025	GISAID	2024	2025-01	Michigan	H3	Y
EPI_ISL_19720495|A/Michigan/UM-10061947048/2025	GISAID	2024	2025-01	Michigan	H3	Y
EPI_ISL_19720496|A/Michigan/UM-10061946572/2025	GISAID	2024	2025-01	Michigan	H3	Y
EPI_ISL_19720497|A/Michigan/UM-10061946438/2025	GISAID	2024	2025-01	Michigan	H3	Y
EPI_ISL_19720498|A/Michigan/UM-10061946247/2025	GISAID	2024	2025-01	Michigan	H1	Y
EPI_ISL_19720499|A/Michigan/UM-10061945754/2025	GISAID	2024	2025-01	Michigan	H3	Y
EPI_ISL_19720500|A/Michigan/UM-10061945423/2025	GISAID	2024	2025-01	Michigan	H1	Y
EPI_ISL_19720501|A/Michigan/UM-10061945292/2025	GISAID	2024	2025-01	Michigan	H3	Y
EPI_ISL_19720502|A/Michigan/UM-10061945253/2025	GISAID	2024	2025-01	Michigan	H1	Y
EPI_ISL_19720503|A/Michigan/UM-10061942315/2025	GISAID	2024	2025-01	Michigan	H1	Y
EPI_ISL_19720504|A/Michigan/UM-10061942170/2025	GISAID	2024	2025-01	Michigan	H3	Y
EPI_ISL_19720505|A/Michigan/UM-10061940982/2025	GISAID	2024	2025-01	Michigan	H3	Y
EPI_ISL_19720506|A/Michigan/UM-10061939891/2025	GISAID	2024	2025-01	Michigan	H3	Y
EPI_ISL_19720507|A/Michigan/UM-10061939890/2025	GISAID	2024	2025-01	Michigan	H3	Y
EPI_ISL_19720508|A/Michigan/UM-10061939862/2025	GISAID	2024	2025-01	Michigan	H3	Y
EPI_ISL_19720509|A/Michigan/UM-10061939765/2025	GISAID	2024	2025-01	Michigan	H3	Y
EPI_ISL_19720510|A/Michigan/UM-10061939696/2025	GISAID	2024	2025-01	Michigan	H1	Y
EPI_ISL_19720511|A/Michigan/UM-10061939543/2025	GISAID	2024	2025-01	Michigan	H1	Y
EPI_ISL_19720512|A/Michigan/UM-10061924695/2025	GISAID	2024	2025-01	Michigan	H1	Y
EPI_ISL_19720513|A/Michigan/UM-10061924542/2025	GISAID	2024	2025-01	Michigan	H1	Y
EPI_ISL_19720514|A/Michigan/UM-10061922650/2025	GISAID	2024	2025-01	Michigan	H3	Y
EPI_ISL_19720515|A/Michigan/UM-10061921848/2025	GISAID	2024	2025-01	Michigan	H1	Y
EPI_ISL_19720890|A/Michigan/UM-10061890188/2025	GISAID	2024	2025-01	Michigan	H1	Y
EPI_ISL_19720982|A/Michigan/UM-10061889669/2025	GISAID	2024	2025-01	Michigan	H1	Y
EPI_ISL_19720983|A/Michigan/UM-10061888533/2025	GISAID	2024	2025-01	Michigan	H1	Y
EPI_ISL_19720984|A/Michigan/UM-10061888319/2025	GISAID	2024	2025-01	Michigan	H1	Y
EPI_ISL_19720985|A/Michigan/UM-10061885272/2025	GISAID	2024	2025-01	Michigan	H1	Y
EPI_ISL_19720986|A/Michigan/UM-10061884263/2025	GISAID	2024	2025-01	Michigan	H1	Y
EPI_ISL_19720987|A/Michigan/UM-10061884219/2025	GISAID	2024	2025-01	Michigan	H1	Y
EPI_ISL_19720988|A/Michigan/UM-10061884127/2025	GISAID	2024	2025-01	Michigan	H3	Y
EPI_ISL_19720989|A/Michigan/UM-10061883926/2025	GISAID	2024	2025-01	Michigan	H3	Y
EPI_ISL_19720990|A/Michigan/UM-10061883873/2025	GISAID	2024	2025-01	Michigan	H1	Y
EPI_ISL_19720991|A/Michigan/UM-10061883674/2025	GISAID	2024	2025-01	Michigan	H1	Y
EPI_ISL_19720992|A/Michigan/UM-10061883509/2025	GISAID	2024	2025-01	Michigan	H3	Y
EPI_ISL_19720993|A/Michigan/UM-10061883476/2025	GISAID	2024	2025-01	Michigan	H1	Y
EPI_ISL_19720994|A/Michigan/UM-10061883438/2025	GISAID	2024	2025-01	Michigan	H3	Y
EPI_ISL_19720995|A/Michigan/UM-10061883338/2025	GISAID	2024	2025-01	Michigan	H3	Y
EPI_ISL_19720996|A/Michigan/UM-10061883023/2025	GISAID	2024	2025-01	Michigan	H1	Y
EPI_ISL_19720997|A/Michigan/UM-10061883011/2025	GISAID	2024	2025-01	Michigan	H1	Y
EPI_ISL_19720998|A/Michigan/UM-10061882996/2025	GISAID	2024	2025-01	Michigan	H3	Y
EPI_ISL_19720999|A/Michigan/UM-10061882756/2025	GISAID	2024	2025-01	Michigan	H1	Y
EPI_ISL_19721000|A/Michigan/UM-10061882470/2025	GISAID	2024	2025-01	Michigan	H3	Y
EPI_ISL_19721001|A/Michigan/UM-10061882417/2025	GISAID	2024	2025-01	Michigan	H1	Y
EPI_ISL_19721002|A/Michigan/UM-10061882299/2025	GISAID	2024	2025-01	Michigan	H1	Y
EPI_ISL_19721003|A/Michigan/UM-10061882218/2025	GISAID	2024	2025-01	Michigan	H3	Y
EPI_ISL_19721004|A/Michigan/UM-10061892260/2025	GISAID	2024	2025-01	Michigan	H1	Y
EPI_ISL_19721005|A/Michigan/UM-10061951678/2025	GISAID	2024	2025-01	Michigan	H1	Y
EPI_ISL_19721006|A/Michigan/UM-10061893068/2025	GISAID	2024	2025-01	Michigan	H3	Y
EPI_ISL_19721007|A/Michigan/UM-10061895089/2025	GISAID	2024	2025-01	Michigan	H3	Y
EPI_ISL_19721008|A/Michigan/UM-10061919528/2025	GISAID	2024	2025-01	Michigan	H3	Y
EPI_ISL_19721009|A/Michigan/UM-10061918446/2025	GISAID	2024	2025-01	Michigan	H1	Y
EPI_ISL_19721010|A/Michigan/UM-10061918077/2025	GISAID	2024	2025-01	Michigan	H3	Y
EPI_ISL_19721011|A/Michigan/UM-10061916432/2025	GISAID	2024	2025-01	Michigan	H1	Y
EPI_ISL_19721012|A/Michigan/UM-10061914791/2025	GISAID	2024	2025-01	Michigan	H3	Y
EPI_ISL_19721013|A/Michigan/UM-10061911890/2025	GISAID	2024	2025-01	Michigan	H1	Y
EPI_ISL_19721014|A/Michigan/UM-10061911409/2025	GISAID	2024	2025-01	Michigan	H3	Y
EPI_ISL_19721015|A/Michigan/UM-10061909696/2025	GISAID	2024	2025-01	Michigan	H3	Y
EPI_ISL_19721016|A/Michigan/UM-10061906947/2025	GISAID	2024	2025-01	Michigan	H1	Y
EPI_ISL_19721017|A/Michigan/UM-10061906062/2025	GISAID	2024	2025-01	Michigan	H1	Y
EPI_ISL_19721018|A/Michigan/UM-10061905565/2025	GISAID	2024	2025-01	Michigan	H3	Y
EPI_ISL_19721019|A/Michigan/UM-10061905512/2025	GISAID	2024	2025-01	Michigan	H1	Y
EPI_ISL_19721020|A/Michigan/UM-10061902864/2025	GISAID	2024	2025-01	Michigan	H3	Y
EPI_ISL_19721021|A/Michigan/UM-10061902433/2025	GISAID	2024	2025-01	Michigan	H1	Y
EPI_ISL_19721022|A/Michigan/UM-10061900678/2025	GISAID	2024	2025-01	Michigan	H3	Y
EPI_ISL_19721023|A/Michigan/UM-10061900440/2025	GISAID	2024	2025-01	Michigan	H3	Y
EPI_ISL_19721024|A/Michigan/UM-10061898790/2025	GISAID	2024	2025-01	Michigan	H1	Y
EPI_ISL_19721025|A/Michigan/UM-10061898664/2025	GISAID	2024	2025-01	Michigan	H1	Y
EPI_ISL_19721026|A/Michigan/UM-10061898485/2025	GISAID	2024	2025-01	Michigan	H3	Y
EPI_ISL_19721027|A/Michigan/UM-10061898415/2025	GISAID	2024	2025-01	Michigan	H1	Y
EPI_ISL_19721028|A/Michigan/UM-10061897670/2025	GISAID	2024	2025-01	Michigan	H3	Y
EPI_ISL_19721029|A/Michigan/UM-10061897437/2025	GISAID	2024	2025-01	Michigan	H1	Y
EPI_ISL_19721030|A/Michigan/UM-10061896341/2025	GISAID	2024	2025-01	Michigan	H3	Y
EPI_ISL_19721031|A/Michigan/UM-10061893850/2025	GISAID	2024	2025-01	Michigan	H3	Y
EPI_ISL_19721032|A/Michigan/UM-10061881976/2025	GISAID	2024	2025-01	Michigan	H3	Y
EPI_ISL_19721033|A/Michigan/UM-10061951907/2025	GISAID	2024	2025-01	Michigan	H1	Y
EPI_ISL_19721034|A/Michigan/UM-10061955500/2025	GISAID	2024	2025-01	Michigan	H1	Y
EPI_ISL_19721035|A/Michigan/UM-10061998369/2025	GISAID	2024	2025-01	Michigan	H1	Y
EPI_ISL_19721036|A/Michigan/UM-10061996483/2025	GISAID	2024	2025-01	Michigan	H3	Y
EPI_ISL_19721037|A/Michigan/UM-10061996412/2025	GISAID	2024	2025-01	Michigan	H3	Y
EPI_ISL_19721038|A/Michigan/UM-10061996401/2025	GISAID	2024	2025-01	Michigan	H1	Y
EPI_ISL_19721039|A/Michigan/UM-10061995749/2025	GISAID	2024	2025-01	Michigan	H3	Y
EPI_ISL_19721040|A/Michigan/UM-10061995735/2025	GISAID	2024	2025-01	Michigan	H1	Y
EPI_ISL_19721041|A/Michigan/UM-10061995363/2025	GISAID	2024	2025-01	Michigan	H1	Y
EPI_ISL_19721042|A/Michigan/UM-10061995287/2025	GISAID	2024	2025-01	Michigan	H1	Y
EPI_ISL_19721043|A/Michigan/UM-10061995040/2025	GISAID	2024	2025-01	Michigan	H1	Y
EPI_ISL_19721044|A/Michigan/UM-10061994984/2025	GISAID	2024	2025-01	Michigan	H1	Y
EPI_ISL_19721045|A/Michigan/UM-10061999073/2025	GISAID	2024	2025-01	Michigan	H3	Y
EPI_ISL_19721046|A/Michigan/UM-10061993564/2025	GISAID	2024	2025-01	Michigan	H1	Y
EPI_ISL_19721047|A/Michigan/UM-10061993210/2025	GISAID	2024	2025-01	Michigan	H1	Y
EPI_ISL_19721048|A/Michigan/UM-10061992263/2025	GISAID	2024	2025-01	Michigan	H1	Y
EPI_ISL_19721049|A/Michigan/UM-10061991924/2025	GISAID	2024	2025-01	Michigan	H1	Y
EPI_ISL_19721050|A/Michigan/UM-10061991845/2025	GISAID	2024	2025-01	Michigan	H3	Y
EPI_ISL_19721051|A/Michigan/UM-10061991682/2025	GISAID	2024	2025-01	Michigan	H1	Y
EPI_ISL_19721052|A/Michigan/UM-10061991437/2025	GISAID	2024	2025-01	Michigan	H3	Y
EPI_ISL_19721053|A/Michigan/UM-10061990471/2025	GISAID	2024	2025-01	Michigan	H3	Y
EPI_ISL_19721054|A/Michigan/UM-10061990139/2025	GISAID	2024	2025-01	Michigan	H1	Y
EPI_ISL_19721055|A/Michigan/UM-10061989466/2025	GISAID	2024	2025-01	Michigan	H3	Y
EPI_ISL_19721056|A/Michigan/UM-10061988573/2025	GISAID	2024	2025-01	Michigan	H1	Y
EPI_ISL_19721057|A/Michigan/UM-10061993345/2025	GISAID	2024	2025-01	Michigan	H1	Y
EPI_ISL_19721058|A/Michigan/UM-10061999447/2025	GISAID	2024	2025-01	Michigan	H1	Y
EPI_ISL_19721059|A/Michigan/UM-10061999534/2025	GISAID	2024	2025-01	Michigan	H1	Y
EPI_ISL_19721060|A/Michigan/UM-10062000437/2025	GISAID	2024	2025-01	Michigan	H3	Y
EPI_ISL_19721061|A/Texas/IVY-G25X90K9/2024	GISAID	2024	2024-12	Texas	H3	N
EPI_ISL_19721062|A/Texas/IVY-G25X90I8/2024	GISAID	2024	2024-12	Texas	H3	N
EPI_ISL_19721063|A/Tennessee/IVY-G25X91G2/2024	GISAID	2024	2024-12	Tennessee	H3	N
EPI_ISL_19721064|A/Tennessee/IVY-G25X91C9/2024	GISAID	2024	2024-12	Tennessee	H3	N
EPI_ISL_19721065|A/USA/IVY-G25X87Y7/2024	GISAID	2024	2024-12	NA	H3	N
EPI_ISL_19721066|A/USA/IVY-G25X87X8/2024	GISAID	2024	2024-12	NA	H3	N
EPI_ISL_19721067|A/Minnesota/IVY-G25X87T3/2024	GISAID	2024	2024-12	Minnesota	H3	N
EPI_ISL_19721068|A/Minnesota/IVY-G25X87T0/2024	GISAID	2024	2024-12	Minnesota	H1	N
EPI_ISL_19721069|A/Minnesota/IVY-G25X87Q0/2024	GISAID	2024	2024-12	Minnesota	H1	N
EPI_ISL_19721070|A/Michigan/UM-10062008660/2025	GISAID	2024	2025-01	Michigan	H3	Y
EPI_ISL_19721071|A/Michigan/UM-10062008370/2025	GISAID	2024	2025-01	Michigan	H1	Y
EPI_ISL_19721072|A/Michigan/UM-10062008035/2025	GISAID	2024	2025-01	Michigan	H1	Y
EPI_ISL_19721073|A/Michigan/UM-10062005121/2025	GISAID	2024	2025-01	Michigan	H1	Y
EPI_ISL_19721074|A/Michigan/UM-10062004499/2025	GISAID	2024	2025-01	Michigan	H1	Y
EPI_ISL_19721075|A/Michigan/UM-10062004356/2025	GISAID	2024	2025-01	Michigan	H1	Y
EPI_ISL_19721076|A/Michigan/UM-10062002529/2025	GISAID	2024	2025-01	Michigan	H1	Y
EPI_ISL_19721077|A/Michigan/UM-10062002119/2025	GISAID	2024	2025-01	Michigan	H3	Y
EPI_ISL_19721078|A/Michigan/UM-10062001740/2025	GISAID	2024	2025-01	Michigan	H3	Y
EPI_ISL_19721079|A/Michigan/UM-10062001721/2025	GISAID	2024	2025-01	Michigan	H1	Y
EPI_ISL_19721080|A/Michigan/UM-10062001545/2025	GISAID	2024	2025-01	Michigan	H1	Y
EPI_ISL_19721081|A/Michigan/UM-10062001536/2025	GISAID	2024	2025-01	Michigan	H1	Y
EPI_ISL_19721082|A/Michigan/UM-10062001216/2025	GISAID	2024	2025-01	Michigan	H3	Y
EPI_ISL_19721083|A/Michigan/UM-10062000804/2025	GISAID	2024	2025-01	Michigan	H3	Y
EPI_ISL_19721084|A/Michigan/UM-10061988290/2025	GISAID	2024	2025-01	Michigan	H1	Y
EPI_ISL_19721085|A/Michigan/UM-10061986111/2025	GISAID	2024	2025-01	Michigan	H3	Y
EPI_ISL_19721086|A/Michigan/UM-10061983231/2025	GISAID	2024	2025-01	Michigan	H3	Y
EPI_ISL_19721087|A/Michigan/UM-10061983220/2025	GISAID	2024	2025-01	Michigan	H1	Y
EPI_ISL_19721088|A/Michigan/UM-10061969778/2025	GISAID	2024	2025-01	Michigan	H1	Y
EPI_ISL_19721089|A/Michigan/UM-10061969588/2025	GISAID	2024	2025-01	Michigan	H1	Y
EPI_ISL_19721090|A/Michigan/UM-10061969577/2025	GISAID	2024	2025-01	Michigan	H1	Y
EPI_ISL_19721091|A/Michigan/UM-10061969292/2025	GISAID	2024	2025-01	Michigan	H1	Y
EPI_ISL_19721092|A/Michigan/UM-10061968533/2025	GISAID	2024	2025-01	Michigan	H3	Y
EPI_ISL_19721093|A/Michigan/UM-10061967747/2025	GISAID	2024	2025-01	Michigan	H3	Y
EPI_ISL_19721094|A/Michigan/UM-10061966325/2025	GISAID	2024	2025-01	Michigan	H1	Y
EPI_ISL_19721095|A/Michigan/UM-10061965886/2025	GISAID	2024	2025-01	Michigan	H1	Y
EPI_ISL_19721096|A/Michigan/UM-10061965187/2025	GISAID	2024	2025-01	Michigan	H3	Y
EPI_ISL_19721097|A/Michigan/UM-10061964654/2025	GISAID	2024	2025-01	Michigan	H3	Y
EPI_ISL_19721098|A/Michigan/UM-10061964645/2025	GISAID	2024	2025-01	Michigan	H1	Y
EPI_ISL_19721099|A/Michigan/UM-10061964517/2025	GISAID	2024	2025-01	Michigan	H3	Y
EPI_ISL_19721100|A/Michigan/UM-10061963610/2025	GISAID	2024	2025-01	Michigan	H3	Y
EPI_ISL_19721101|A/Michigan/UM-10061963273/2025	GISAID	2024	2025-01	Michigan	H1	Y
EPI_ISL_19721102|A/Michigan/UM-10061962050/2025	GISAID	2024	2025-01	Michigan	H3	Y
EPI_ISL_19721103|A/Michigan/UM-10061961183/2025	GISAID	2024	2025-01	Michigan	H1	Y
EPI_ISL_19721104|A/Michigan/UM-10061960222/2025	GISAID	2024	2025-01	Michigan	H3	Y
EPI_ISL_19721105|A/Michigan/UM-10061959945/2025	GISAID	2024	2025-01	Michigan	H1	Y
EPI_ISL_19721106|A/Michigan/UM-10061959483/2025	GISAID	2024	2025-01	Michigan	H1	Y
EPI_ISL_19721107|A/Michigan/UM-10061959217/2025	GISAID	2024	2025-01	Michigan	H3	Y
EPI_ISL_19721108|A/Michigan/UM-10061955956/2025	GISAID	2024	2025-01	Michigan	H1	Y
EPI_ISL_19721109|A/Michigan/UM-10061955796/2025	GISAID	2024	2025-01	Michigan	H3	Y
EPI_ISL_19721110|A/Michigan/UM-10061955588/2025	GISAID	2024	2025-01	Michigan	H1	Y
EPI_ISL_19721111|A/Michigan/UM-10061971021/2025	GISAID	2024	2025-01	Michigan	H1	Y
EPI_ISL_19721112|A/Michigan/UM-10061955266/2025	GISAID	2024	2025-01	Michigan	H3	Y
EPI_ISL_19721113|A/Michigan/UM-10061971357/2025	GISAID	2024	2025-01	Michigan	H1	Y
EPI_ISL_19721114|A/Michigan/UM-10061971641/2025	GISAID	2024	2025-01	Michigan	H3	Y
EPI_ISL_19721115|A/Michigan/UM-10061983180/2025	GISAID	2024	2025-01	Michigan	H1	Y
EPI_ISL_19721116|A/Michigan/UM-10061983096/2025	GISAID	2024	2025-01	Michigan	H1	Y
EPI_ISL_19721117|A/Michigan/UM-10061982535/2025	GISAID	2024	2025-01	Michigan	H3	Y
EPI_ISL_19721118|A/Michigan/UM-10061982507/2025	GISAID	2024	2025-01	Michigan	H3	Y
EPI_ISL_19721119|A/Michigan/UM-10061982374/2025	GISAID	2024	2025-01	Michigan	H1	Y
EPI_ISL_19721120|A/Michigan/UM-10061982193/2025	GISAID	2024	2025-01	Michigan	H3	Y
EPI_ISL_19721121|A/Michigan/UM-10061980867/2025	GISAID	2024	2025-01	Michigan	H1	Y
EPI_ISL_19721122|A/Michigan/UM-10061979979/2025	GISAID	2024	2025-01	Michigan	H1	Y
EPI_ISL_19721123|A/Michigan/UM-10061978994/2025	GISAID	2024	2025-01	Michigan	H3	Y
EPI_ISL_19721124|A/Michigan/UM-10061978751/2025	GISAID	2024	2025-01	Michigan	H1	Y
EPI_ISL_19721125|A/Michigan/UM-10061978701/2025	GISAID	2024	2025-01	Michigan	H1	Y
EPI_ISL_19721126|A/Michigan/UM-10061978663/2025	GISAID	2024	2025-01	Michigan	H1	Y
EPI_ISL_19721127|A/Michigan/UM-10061978395/2025	GISAID	2024	2025-01	Michigan	H1	Y
EPI_ISL_19721128|A/Michigan/UM-10061978163/2025	GISAID	2024	2025-01	Michigan	H1	Y
EPI_ISL_19721129|A/Michigan/UM-10061978138/2025	GISAID	2024	2025-01	Michigan	H3	Y
EPI_ISL_19721130|A/Michigan/UM-10061978106/2025	GISAID	2024	2025-01	Michigan	H1	Y
EPI_ISL_19721131|A/Michigan/UM-10061977835/2025	GISAID	2024	2025-01	Michigan	H1	Y
EPI_ISL_19721132|A/Michigan/UM-10061977504/2025	GISAID	2024	2025-01	Michigan	H1	Y
EPI_ISL_19721133|A/Michigan/UM-10061973548/2025	GISAID	2024	2025-01	Michigan	H3	Y
EPI_ISL_19721134|A/Michigan/UM-10061973543/2025	GISAID	2024	2025-01	Michigan	H3	Y
EPI_ISL_19721135|A/Michigan/UM-10061972971/2025	GISAID	2024	2025-01	Michigan	H1	Y
EPI_ISL_19721136|A/Michigan/UM-10061972158/2025	GISAID	2024	2025-01	Michigan	H1	Y
EPI_ISL_19721137|A/Michigan/UM-10061971673/2025	GISAID	2024	2025-01	Michigan	H3	Y
EPI_ISL_19721138|A/Michigan/UM-10061971584/2025	GISAID	2024	2025-01	Michigan	H1	Y
EPI_ISL_19721139|A/Washington/IVY-G25X89V2/2024	GISAID	2024	2024-12	Washington	H3	N
EPI_ISL_19721140|A/Michigan/UM-10061881882/2025	GISAID	2024	2025-01	Michigan	H1	Y
EPI_ISL_19721141|A/Michigan/UM-10061881550/2025	GISAID	2024	2025-01	Michigan	H3	Y
EPI_ISL_19721142|A/Michigan/UM-10061755074/2025	GISAID	2024	2025-01	Michigan	H3	Y
EPI_ISL_19721143|A/Michigan/UM-10061753605/2025	GISAID	2024	2025-01	Michigan	H1	Y
EPI_ISL_19721144|A/Michigan/UM-10061753442/2025	GISAID	2024	2025-01	Michigan	H1	Y
EPI_ISL_19721145|A/Michigan/UM-10061751629/2025	GISAID	2024	2025-01	Michigan	H3	Y
EPI_ISL_19721146|A/Michigan/UM-10061751285/2025	GISAID	2024	2025-01	Michigan	H3	Y
EPI_ISL_19721147|A/Michigan/UM-10061751279/2025	GISAID	2024	2025-01	Michigan	H3	Y
EPI_ISL_19721148|A/Michigan/UM-10061750263/2025	GISAID	2024	2025-01	Michigan	H1	Y
EPI_ISL_19721149|A/Michigan/UM-10061749357/2025	GISAID	2024	2025-01	Michigan	H3	Y
EPI_ISL_19721150|A/Michigan/UM-10061748476/2025	GISAID	2024	2025-01	Michigan	H1	Y
EPI_ISL_19721151|A/Michigan/UM-10061747847/2025	GISAID	2024	2025-01	Michigan	H1	Y
EPI_ISL_19721152|A/Michigan/UM-10061756118/2025	GISAID	2024	2025-01	Michigan	H3	Y
EPI_ISL_19721153|A/Michigan/UM-10061747137/2025	GISAID	2024	2025-01	Michigan	H1	Y
EPI_ISL_19721154|A/Michigan/UM-10061746994/2025	GISAID	2024	2025-01	Michigan	H3	Y
EPI_ISL_19721155|A/Michigan/UM-10061746884/2025	GISAID	2024	2025-01	Michigan	H1	Y
EPI_ISL_19721156|A/Michigan/UM-10061746845/2025	GISAID	2024	2025-01	Michigan	H1	Y
EPI_ISL_19721157|A/Michigan/UM-10061746777/2025	GISAID	2024	2025-01	Michigan	H3	Y
EPI_ISL_19721158|A/Michigan/UM-10061745568/2025	GISAID	2024	2025-01	Michigan	H1	Y
EPI_ISL_19721159|A/Michigan/UM-10061745066/2025	GISAID	2024	2025-01	Michigan	H3	Y
EPI_ISL_19721160|A/Michigan/UM-10061744506/2025	GISAID	2024	2025-01	Michigan	H1	Y
EPI_ISL_19721161|A/Michigan/UM-10061744493/2025	GISAID	2024	2025-01	Michigan	H1	Y
EPI_ISL_19721162|A/Michigan/UM-10061743480/2025	GISAID	2024	2025-01	Michigan	H1	Y
EPI_ISL_19721163|A/Michigan/UM-10061742233/2025	GISAID	2024	2025-01	Michigan	H3	Y
EPI_ISL_19721164|A/Michigan/UM-10061747010/2025	GISAID	2024	2025-01	Michigan	H3	Y
EPI_ISL_19721165|A/Michigan/UM-10061756182/2025	GISAID	2024	2025-01	Michigan	H1	Y
EPI_ISL_19721166|A/Michigan/UM-10061760384/2025	GISAID	2024	2025-01	Michigan	H1	Y
EPI_ISL_19721167|A/Michigan/UM-10061760863/2025	GISAID	2024	2025-01	Michigan	H1	Y
EPI_ISL_19721168|A/Michigan/UM-10061785707/2025	GISAID	2024	2025-01	Michigan	H1	Y
EPI_ISL_19721169|A/Michigan/UM-10061783062/2025	GISAID	2024	2025-01	Michigan	H3	Y
EPI_ISL_19721170|A/Michigan/UM-10061782858/2025	GISAID	2024	2025-01	Michigan	H1	Y
EPI_ISL_19721171|A/Michigan/UM-10061779098/2025	GISAID	2024	2025-01	Michigan	H1	Y
EPI_ISL_19721172|A/Michigan/UM-10061777548/2025	GISAID	2024	2025-01	Michigan	H1	Y
EPI_ISL_19721173|A/Michigan/UM-10061777524/2025	GISAID	2024	2025-01	Michigan	H1	Y
EPI_ISL_19721174|A/Michigan/UM-10061776571/2025	GISAID	2024	2025-01	Michigan	H3	Y
EPI_ISL_19721175|A/Michigan/UM-10061776219/2025	GISAID	2024	2025-01	Michigan	H1	Y
EPI_ISL_19721176|A/Michigan/UM-10061776022/2025	GISAID	2024	2025-01	Michigan	H3	Y
EPI_ISL_19721177|A/Michigan/UM-10061775867/2025	GISAID	2024	2025-01	Michigan	H3	Y
EPI_ISL_19721178|A/Michigan/UM-10061774259/2025	GISAID	2024	2025-01	Michigan	H3	Y
EPI_ISL_19721179|A/Michigan/UM-10061772946/2025	GISAID	2024	2025-01	Michigan	H1	Y
EPI_ISL_19721180|A/Michigan/UM-10061772245/2025	GISAID	2024	2025-01	Michigan	H3	Y
EPI_ISL_19721181|A/Michigan/UM-10061771110/2025	GISAID	2024	2025-01	Michigan	H3	Y
EPI_ISL_19721182|A/Michigan/UM-10061770352/2025	GISAID	2024	2025-01	Michigan	H1	Y
EPI_ISL_19721183|A/Michigan/UM-10061766714/2025	GISAID	2024	2025-01	Michigan	H1	Y
EPI_ISL_19721184|A/Michigan/UM-10061764575/2025	GISAID	2024	2025-01	Michigan	H3	Y
EPI_ISL_19721185|A/Michigan/UM-10061763884/2025	GISAID	2024	2025-01	Michigan	H1	Y
EPI_ISL_19721186|A/Michigan/UM-10061763848/2025	GISAID	2024	2025-01	Michigan	H1	Y
EPI_ISL_19721187|A/Michigan/UM-10061763622/2025	GISAID	2024	2025-01	Michigan	H3	Y
EPI_ISL_19721188|A/Michigan/UM-10061762256/2025	GISAID	2024	2025-01	Michigan	H3	Y
EPI_ISL_19721189|A/Michigan/UM-10061761693/2025	GISAID	2024	2025-01	Michigan	H3	Y
EPI_ISL_19721190|A/Michigan/UM-10061761425/2025	GISAID	2024	2025-01	Michigan	H3	Y
EPI_ISL_19721191|A/Michigan/UM-10061741836/2025	GISAID	2024	2025-01	Michigan	H3	Y
EPI_ISL_19721192|A/Michigan/UM-10061741045/2025	GISAID	2024	2025-01	Michigan	H3	Y
EPI_ISL_19721193|A/Michigan/UM-10061740399/2025	GISAID	2024	2025-01	Michigan	H1	Y
EPI_ISL_19721194|A/Michigan/UM-10061738601/2025	GISAID	2024	2025-01	Michigan	H1	Y
EPI_ISL_19721195|A/Michigan/UM-10061666365/2025	GISAID	2024	2025-01	Michigan	H1	Y
EPI_ISL_19721196|A/Michigan/UM-10061664943/2025	GISAID	2024	2025-01	Michigan	H1	Y
EPI_ISL_19721197|A/Michigan/UM-10061663037/2025	GISAID	2024	2025-01	Michigan	H3	Y
EPI_ISL_19721198|A/Michigan/UM-10061647418/2025	GISAID	2024	2025-01	Michigan	H1	Y
EPI_ISL_19721199|A/Michigan/UM-10061646115/2025	GISAID	2024	2025-01	Michigan	H1	Y
EPI_ISL_19721200|A/Michigan/UM-10061643207/2025	GISAID	2024	2025-01	Michigan	H3	Y
EPI_ISL_19721201|A/Michigan/IVY-G25X90X2/2025	GISAID	2024	2025-01	Michigan	H1	Y
EPI_ISL_19721202|A/Michigan/IVY-G25X90S4/2024	GISAID	2024	2024-12	Michigan	H1	Y
EPI_ISL_19721203|A/Massachusetts/IVY-G25X89N1/2025	GISAID	2024	2025-01	Massachusetts	H3	N
EPI_ISL_19721204|A/Massachusetts/IVY-G25X89K4/2024	GISAID	2024	2024-12	Massachusetts	H3	N
EPI_ISL_19721205|A/Massachusetts/IVY-G25X89J5/2024	GISAID	2024	2024-12	Massachusetts	H3	N
EPI_ISL_19721206|A/Massachusetts/IVY-G25X89G2/2024	GISAID	2024	2024-12	Massachusetts	H3	N
EPI_ISL_19721207|A/Massachusetts/IVY-G25X89E4/2024	GISAID	2024	2024-12	Massachusetts	H3	N
EPI_ISL_19721208|A/Massachusetts/IVY-G25X88S2/2024	GISAID	2024	2024-12	Massachusetts	H1	N
EPI_ISL_19721209|A/Georgia/IVY-G25X87K0/2024	GISAID	2024	2024-12	Georgia	H1	N
EPI_ISL_19721210|A/Georgia/IVY-G25X87J4/2024	GISAID	2024	2024-12	Georgia	H3	N
EPI_ISL_19721211|A/Arizona/IVY-G25X87W3/2024	GISAID	2024	2024-12	Arizona	H3	N
EPI_ISL_19721212|A/Arizona/IVY-G25X87W0/2024	GISAID	2024	2024-12	Arizona	H3	N
EPI_ISL_19721213|A/Arizona/IVY-G25X87U8/2024	GISAID	2024	2024-12	Arizona	H3	N
EPI_ISL_19721214|A/Arizona/IVY-G25X87U5/2024	GISAID	2024	2024-11	Arizona	H3	N
EPI_ISL_19721215|A/Arizona/IVY-G25X87B6/2024	GISAID	2024	2024-12	Arizona	H1	N
EPI_ISL_19721216|A/Arizona/IVY-G25X87B0/2024	GISAID	2024	2024-12	Arizona	H3	N
EPI_ISL_19721217|A/Arizona/IVY-G25X87A1/2024	GISAID	2024	2024-11	Arizona	H3	N
EPI_ISL_19721218|A/Michigan/UM-10061666464/2025	GISAID	2024	2025-01	Michigan	H3	Y
EPI_ISL_19721219|A/Michigan/UM-10061785830/2025	GISAID	2024	2025-01	Michigan	H3	Y
EPI_ISL_19721220|A/Michigan/UM-10061671399/2025	GISAID	2024	2025-01	Michigan	H1	Y
EPI_ISL_19721221|A/Michigan/UM-10061678006/2025	GISAID	2024	2025-01	Michigan	H1	Y
EPI_ISL_19721222|A/Michigan/UM-10061737757/2025	GISAID	2024	2025-01	Michigan	H3	Y
EPI_ISL_19721223|A/Michigan/UM-10061737227/2025	GISAID	2024	2025-01	Michigan	H3	Y
EPI_ISL_19721224|A/Michigan/UM-10061735654/2025	GISAID	2024	2025-01	Michigan	H3	Y
EPI_ISL_19721225|A/Michigan/UM-10061734863/2025	GISAID	2024	2025-01	Michigan	H3	Y
EPI_ISL_19721226|A/Michigan/UM-10061733858/2025	GISAID	2024	2025-01	Michigan	H3	Y
EPI_ISL_19721227|A/Michigan/UM-10061732527/2025	GISAID	2024	2025-01	Michigan	H1	Y
EPI_ISL_19721228|A/Michigan/UM-10061732472/2025	GISAID	2024	2025-01	Michigan	H3	Y
EPI_ISL_19721229|A/Michigan/UM-10061731177/2025	GISAID	2024	2025-01	Michigan	H1	Y
EPI_ISL_19721230|A/Michigan/UM-10061728180/2025	GISAID	2024	2025-01	Michigan	H1	Y
EPI_ISL_19721231|A/Michigan/UM-10061726510/2025	GISAID	2024	2025-01	Michigan	H1	Y
EPI_ISL_19721232|A/Michigan/UM-10061725472/2025	GISAID	2024	2025-01	Michigan	H1	Y
EPI_ISL_19721233|A/Michigan/UM-10061724965/2025	GISAID	2024	2025-01	Michigan	H1	Y
EPI_ISL_19721234|A/Michigan/UM-10061724019/2025	GISAID	2024	2025-01	Michigan	H3	Y
EPI_ISL_19721235|A/Michigan/UM-10061722991/2025	GISAID	2024	2025-01	Michigan	H1	Y
EPI_ISL_19721236|A/Michigan/UM-10061721210/2025	GISAID	2024	2025-01	Michigan	H1	Y
EPI_ISL_19721237|A/Michigan/UM-10061714783/2025	GISAID	2024	2025-01	Michigan	H1	Y
EPI_ISL_19721238|A/Michigan/UM-10061711749/2025	GISAID	2024	2025-01	Michigan	H1	Y
EPI_ISL_19721239|A/Michigan/UM-10061706777/2025	GISAID	2024	2025-01	Michigan	H1	Y
EPI_ISL_19721240|A/Michigan/UM-10061706207/2025	GISAID	2024	2025-01	Michigan	H1	Y
EPI_ISL_19721241|A/Michigan/UM-10061704002/2025	GISAID	2024	2025-01	Michigan	H1	Y
EPI_ISL_19721242|A/Michigan/UM-10061691332/2025	GISAID	2024	2025-01	Michigan	H1	Y
EPI_ISL_19721243|A/Michigan/UM-10061691056/2025	GISAID	2024	2025-01	Michigan	H1	Y
EPI_ISL_19721244|A/Michigan/UM-10061679433/2025	GISAID	2024	2025-01	Michigan	H1	Y
EPI_ISL_19721245|A/Michigan/UM-10061676139/2025	GISAID	2024	2025-01	Michigan	H3	Y
EPI_ISL_19721246|A/Michigan/UM-10061881594/2025	GISAID	2024	2025-01	Michigan	H3	Y
EPI_ISL_19721247|A/Michigan/UM-10061786991/2025	GISAID	2024	2025-01	Michigan	H3	Y
EPI_ISL_19721248|A/Michigan/UM-10061788742/2025	GISAID	2024	2025-01	Michigan	H3	Y
EPI_ISL_19721249|A/Michigan/UM-10061870172/2025	GISAID	2024	2025-01	Michigan	H1	Y
EPI_ISL_19721250|A/Michigan/UM-10061869933/2025	GISAID	2024	2025-01	Michigan	H1	Y
EPI_ISL_19721251|A/Michigan/UM-10061869352/2025	GISAID	2024	2025-01	Michigan	H1	Y
EPI_ISL_19721252|A/Michigan/UM-10061869344/2025	GISAID	2024	2025-01	Michigan	H1	Y
EPI_ISL_19721253|A/Michigan/UM-10061869087/2025	GISAID	2024	2025-01	Michigan	H1	Y
EPI_ISL_19721254|A/Michigan/UM-10061868777/2025	GISAID	2024	2025-01	Michigan	H1	Y
EPI_ISL_19721255|A/Michigan/UM-10061868524/2025	GISAID	2024	2025-01	Michigan	H1	Y
EPI_ISL_19721256|A/Michigan/UM-10061867929/2025	GISAID	2024	2025-01	Michigan	H1	Y
EPI_ISL_19721257|A/Michigan/UM-10061867769/2025	GISAID	2024	2025-01	Michigan	H3	Y
EPI_ISL_19721258|A/Michigan/UM-10061867602/2025	GISAID	2024	2025-01	Michigan	H3	Y
EPI_ISL_19721259|A/Michigan/UM-10061870618/2025	GISAID	2024	2025-01	Michigan	H1	Y
EPI_ISL_19721260|A/Michigan/UM-10061867168/2025	GISAID	2024	2025-01	Michigan	H3	Y
EPI_ISL_19721261|A/Michigan/UM-10061866559/2025	GISAID	2024	2025-01	Michigan	H3	Y
EPI_ISL_19721262|A/Michigan/UM-10061864132/2025	GISAID	2024	2025-01	Michigan	H1	Y
EPI_ISL_19721263|A/Michigan/UM-10061861920/2025	GISAID	2024	2025-01	Michigan	H1	Y
EPI_ISL_19721264|A/Michigan/UM-10061861424/2025	GISAID	2024	2025-01	Michigan	H3	Y
EPI_ISL_19721265|A/Michigan/UM-10061860490/2025	GISAID	2024	2025-01	Michigan	H3	Y
EPI_ISL_19721266|A/Michigan/UM-10061859781/2025	GISAID	2024	2025-01	Michigan	H3	Y
EPI_ISL_19721267|A/Michigan/UM-10061858951/2025	GISAID	2024	2025-01	Michigan	H1	Y
EPI_ISL_19721268|A/Michigan/UM-10061858212/2025	GISAID	2024	2025-01	Michigan	H3	Y
EPI_ISL_19721269|A/Michigan/UM-10061858202/2025	GISAID	2024	2025-01	Michigan	H3	Y
EPI_ISL_19721270|A/Michigan/UM-10061858141/2025	GISAID	2024	2025-01	Michigan	H1	Y
EPI_ISL_19721271|A/Michigan/UM-10061867045/2025	GISAID	2024	2025-01	Michigan	H3	Y
EPI_ISL_19721272|A/Michigan/UM-10061872549/2025	GISAID	2024	2025-01	Michigan	H1	Y
EPI_ISL_19721273|A/Michigan/UM-10061873124/2025	GISAID	2024	2025-01	Michigan	H1	Y
EPI_ISL_19721274|A/Michigan/UM-10061873737/2025	GISAID	2024	2025-01	Michigan	H1	Y
EPI_ISL_19721275|A/Michigan/UM-10061881314/2025	GISAID	2024	2025-01	Michigan	H3	Y
EPI_ISL_19721276|A/Michigan/UM-10061879150/2025	GISAID	2024	2025-01	Michigan	H3	Y
EPI_ISL_19721277|A/Michigan/UM-10061878673/2025	GISAID	2024	2025-01	Michigan	H1	Y
EPI_ISL_19721278|A/Michigan/UM-10061878611/2025	GISAID	2024	2025-01	Michigan	H3	Y
EPI_ISL_19721279|A/Michigan/UM-10061878503/2025	GISAID	2024	2025-01	Michigan	H1	Y
EPI_ISL_19721280|A/Michigan/UM-10061878357/2025	GISAID	2024	2025-01	Michigan	H1	Y
EPI_ISL_19721281|A/Michigan/UM-10061878239/2025	GISAID	2024	2025-01	Michigan	H3	Y
EPI_ISL_19721282|A/Michigan/UM-10061878227/2025	GISAID	2024	2025-01	Michigan	H1	Y
EPI_ISL_19721283|A/Michigan/UM-10061878223/2025	GISAID	2024	2025-01	Michigan	H3	Y
EPI_ISL_19721284|A/Michigan/UM-10061878106/2025	GISAID	2024	2025-01	Michigan	H3	Y
EPI_ISL_19721285|A/Michigan/UM-10061877987/2025	GISAID	2024	2025-01	Michigan	H3	Y
EPI_ISL_19721286|A/Michigan/UM-10061877760/2025	GISAID	2024	2025-01	Michigan	H1	Y
EPI_ISL_19721289|A/Michigan/UM-10061877696/2025	GISAID	2024	2025-01	Michigan	H3	Y
EPI_ISL_19721291|A/Michigan/UM-10061877623/2025	GISAID	2024	2025-01	Michigan	H3	Y
EPI_ISL_19721294|A/Michigan/UM-10061877543/2025	GISAID	2024	2025-01	Michigan	H1	Y
EPI_ISL_19721295|A/Michigan/UM-10061877272/2025	GISAID	2024	2025-01	Michigan	H1	Y
EPI_ISL_19721297|A/Michigan/UM-10061877150/2025	GISAID	2024	2025-01	Michigan	H3	Y
EPI_ISL_19721299|A/Michigan/UM-10061877145/2025	GISAID	2024	2025-01	Michigan	H1	Y
EPI_ISL_19721304|A/Michigan/UM-10061876759/2025	GISAID	2024	2025-01	Michigan	H1	Y
EPI_ISL_19721305|A/Michigan/UM-10061876240/2025	GISAID	2024	2025-01	Michigan	H3	Y
EPI_ISL_19721307|A/Michigan/UM-10061875604/2025	GISAID	2024	2025-01	Michigan	H1	Y
EPI_ISL_19721309|A/Michigan/UM-10061874722/2025	GISAID	2024	2025-01	Michigan	H1	Y
EPI_ISL_19721311|A/Michigan/UM-10061874451/2025	GISAID	2024	2025-01	Michigan	H1	Y
EPI_ISL_19721313|A/Michigan/UM-10061857268/2025	GISAID	2024	2025-01	Michigan	H1	Y
EPI_ISL_19721318|A/Michigan/UM-10061855887/2025	GISAID	2024	2025-01	Michigan	H1	Y
EPI_ISL_19721320|A/Michigan/UM-10061854842/2025	GISAID	2024	2025-01	Michigan	H1	Y
EPI_ISL_19721322|A/Michigan/UM-10061854831/2025	GISAID	2024	2025-01	Michigan	H1	Y
EPI_ISL_19721324|A/Michigan/UM-10061815777/2025	GISAID	2024	2025-01	Michigan	H3	Y
EPI_ISL_19721325|A/Michigan/UM-10061814630/2025	GISAID	2024	2025-01	Michigan	H1	Y
EPI_ISL_19721326|A/Michigan/UM-10061812967/2025	GISAID	2024	2025-01	Michigan	H3	Y
EPI_ISL_19721327|A/Michigan/UM-10061812626/2025	GISAID	2024	2025-01	Michigan	H1	Y
EPI_ISL_19721328|A/Michigan/UM-10061812601/2025	GISAID	2024	2025-01	Michigan	H3	Y
EPI_ISL_19721329|A/Michigan/UM-10061812541/2025	GISAID	2024	2025-01	Michigan	H1	Y
EPI_ISL_19721330|A/Michigan/UM-10061812330/2025	GISAID	2024	2025-01	Michigan	H3	Y
EPI_ISL_19721331|A/Michigan/UM-10061810271/2025	GISAID	2024	2025-01	Michigan	H3	Y
EPI_ISL_19721332|A/Michigan/UM-10061807443/2025	GISAID	2024	2025-01	Michigan	H3	Y
EPI_ISL_19721333|A/Michigan/UM-10061802809/2025	GISAID	2024	2025-01	Michigan	H1	Y
EPI_ISL_19721334|A/Michigan/UM-10061800648/2025	GISAID	2024	2025-01	Michigan	H1	Y
EPI_ISL_19721335|A/Michigan/UM-10061799268/2025	GISAID	2024	2025-01	Michigan	H3	Y
EPI_ISL_19721336|A/Michigan/UM-10061798855/2025	GISAID	2024	2025-01	Michigan	H1	Y
EPI_ISL_19721337|A/Michigan/UM-10061797725/2025	GISAID	2024	2025-01	Michigan	H1	Y
EPI_ISL_19721338|A/Michigan/UM-10061795060/2025	GISAID	2024	2025-01	Michigan	H3	Y
EPI_ISL_19721339|A/Michigan/UM-10061795055/2025	GISAID	2024	2025-01	Michigan	H3	Y
EPI_ISL_19721340|A/Michigan/UM-10061793488/2025	GISAID	2024	2025-01	Michigan	H3	Y
EPI_ISL_19721341|A/Michigan/UM-10061792930/2025	GISAID	2024	2025-01	Michigan	H3	Y
EPI_ISL_19721342|A/Michigan/UM-10061792481/2025	GISAID	2024	2025-01	Michigan	H1	Y
EPI_ISL_19721343|A/Michigan/UM-10061792128/2025	GISAID	2024	2025-01	Michigan	H1	Y
EPI_ISL_19721344|A/Michigan/UM-10061791444/2025	GISAID	2024	2025-01	Michigan	H1	Y
EPI_ISL_19721345|A/Michigan/UM-10061788938/2025	GISAID	2024	2025-01	Michigan	H3	Y
EPI_ISL_19721346|A/Michigan/UM-10061788812/2025	GISAID	2024	2025-01	Michigan	H1	Y
EPI_ISL_19721347|A/Michigan/UM-10061815795/2025	GISAID	2024	2025-01	Michigan	H1	Y
EPI_ISL_19721348|A/Michigan/UM-10061788497/2025	GISAID	2024	2025-01	Michigan	H1	Y
EPI_ISL_19721349|A/Michigan/UM-10061821694/2025	GISAID	2024	2025-01	Michigan	H3	Y
EPI_ISL_19721350|A/Michigan/UM-10061823210/2025	GISAID	2024	2025-01	Michigan	H1	Y
EPI_ISL_19721351|A/Michigan/UM-10061854362/2025	GISAID	2024	2025-01	Michigan	H3	Y
EPI_ISL_19721352|A/Michigan/UM-10061851732/2025	GISAID	2024	2025-01	Michigan	H1	Y
EPI_ISL_19721353|A/Michigan/UM-10061848957/2025	GISAID	2024	2025-01	Michigan	H1	Y
EPI_ISL_19721354|A/Michigan/UM-10061846914/2025	GISAID	2024	2025-01	Michigan	H3	Y
EPI_ISL_19721355|A/Michigan/UM-10061846696/2025	GISAID	2024	2025-01	Michigan	H1	Y
EPI_ISL_19721356|A/Michigan/UM-10061844491/2025	GISAID	2024	2025-01	Michigan	H1	Y
EPI_ISL_19721357|A/Michigan/UM-10061844173/2025	GISAID	2024	2025-01	Michigan	H1	Y
EPI_ISL_19721358|A/Michigan/UM-10061843745/2025	GISAID	2024	2025-01	Michigan	H1	Y
EPI_ISL_19721359|A/Michigan/UM-10061843217/2025	GISAID	2024	2025-01	Michigan	H1	Y
EPI_ISL_19721360|A/Michigan/UM-10061843094/2025	GISAID	2024	2025-01	Michigan	H1	Y
EPI_ISL_19721361|A/Michigan/UM-10061842597/2025	GISAID	2024	2025-01	Michigan	H3	Y
EPI_ISL_19721362|A/Michigan/UM-10061840324/2025	GISAID	2024	2025-01	Michigan	H1	Y
EPI_ISL_19721363|A/Michigan/UM-10061839287/2025	GISAID	2024	2025-01	Michigan	H1	Y
EPI_ISL_19721364|A/Michigan/UM-10061839103/2025	GISAID	2024	2025-01	Michigan	H1	Y
EPI_ISL_19721365|A/Michigan/UM-10061836520/2025	GISAID	2024	2025-01	Michigan	H1	Y
EPI_ISL_19721366|A/Michigan/UM-10061836379/2025	GISAID	2024	2025-01	Michigan	H3	Y
EPI_ISL_19721367|A/Michigan/UM-10061836139/2025	GISAID	2024	2025-01	Michigan	H1	Y
EPI_ISL_19721368|A/Michigan/UM-10061833603/2025	GISAID	2024	2025-01	Michigan	H3	Y
EPI_ISL_19721369|A/Michigan/UM-10061832942/2025	GISAID	2024	2025-01	Michigan	H1	Y
EPI_ISL_19721370|A/Michigan/UM-10061829298/2025	GISAID	2024	2025-01	Michigan	H3	Y
EPI_ISL_19721371|A/Michigan/UM-10061829162/2025	GISAID	2024	2025-01	Michigan	H1	Y
EPI_ISL_19721372|A/Michigan/UM-10061824428/2025	GISAID	2024	2025-01	Michigan	H1	Y
EPI_ISL_19721373|A/Michigan/UM-10061823818/2025	GISAID	2024	2025-01	Michigan	H3	Y
EPI_ISL_19721374|A/Michigan/UM-10061822550/2025	GISAID	2024	2025-01	Michigan	H3	Y
EPI_ISL_19721375|A/Washington/IVY-G25X89W4/2024	GISAID	2024	2024-12	Washington	H1	N
EPI_ISL_19724056|A/Wisconsin/NIRC-IS-1081/2024	GISAID	2024	2024-12	Wisconsin	H1	N
EPI_ISL_19724057|A/Wisconsin/NIRC-IS-1082/2024	GISAID	2024	2024-12	Wisconsin	H1	N
EPI_ISL_19724058|A/Wisconsin/NIRC-IS-1080/2024	GISAID	2024	2024-12	Wisconsin	H1	N
EPI_ISL_19724059|A/Wisconsin/NIRC-IS-1078/2024	GISAID	2024	2024-12	Wisconsin	H1	N
EPI_ISL_19724060|A/Wisconsin/NIRC-IS-1084/2024	GISAID	2024	2024-12	Wisconsin	H1	N
EPI_ISL_19724061|A/Wisconsin/NIRC-IS-1098/2024	GISAID	2024	2024-12	Wisconsin	H1	N
EPI_ISL_19724062|A/Wisconsin/NIRC-IS-1085/2024	GISAID	2024	2024-12	Wisconsin	H1	N
EPI_ISL_19724063|A/Wisconsin/NIRC-IS-1097/2024	GISAID	2024	2024-12	Wisconsin	H1	N
EPI_ISL_19724064|A/Wisconsin/NIRC-IS-1094/2024	GISAID	2024	2024-12	Wisconsin	H1	N
EPI_ISL_19724065|A/Wisconsin/NIRC-IS-1087/2024	GISAID	2024	2024-12	Wisconsin	H1	N
EPI_ISL_19724066|A/Wisconsin/NIRC-IS-1100/2024	GISAID	2024	2024-12	Wisconsin	H1	N
EPI_ISL_19724067|A/Wisconsin/NIRC-IS-1095/2024	GISAID	2024	2024-12	Wisconsin	H1	N
EPI_ISL_19724068|A/Wisconsin/NIRC-IS-1106/2024	GISAID	2024	2024-12	Wisconsin	H1	N
EPI_ISL_19724069|A/Wisconsin/NIRC-IS-1109/2024	GISAID	2024	2024-12	Wisconsin	H1	N
EPI_ISL_19724070|A/Wisconsin/NIRC-IS-1099/2024	GISAID	2024	2024-12	Wisconsin	H1	N
EPI_ISL_19724071|A/Wisconsin/NIRC-IS-1092/2024	GISAID	2024	2024-12	Wisconsin	H1	N
EPI_ISL_19724072|A/Wisconsin/NIRC-IS-1086/2024	GISAID	2024	2024-12	Wisconsin	H1	N
EPI_ISL_19724073|A/Wisconsin/NIRC-IS-1096/2024	GISAID	2024	2024-12	Wisconsin	H1	N
EPI_ISL_19724074|A/Wisconsin/NIRC-IS-1108/2024	GISAID	2024	2024-12	Wisconsin	H1	N
EPI_ISL_19724075|A/California/NIRC-IS-1005/2024	GISAID	2024	2024-10	California	H1	N
EPI_ISL_19724076|A/California/NIRC-IS-1002/2024	GISAID	2024	2024-11	California	H1	N
EPI_ISL_19724077|A/Wisconsin/NIRC-IS-1004/2025	GISAID	2024	2025-01	Wisconsin	H1	N
EPI_ISL_19724078|A/Wisconsin/NIRC-IS-1007/2025	GISAID	2024	2025-01	Wisconsin	H1	N
EPI_ISL_19724079|A/Wisconsin/NIRC-IS-1122/2024	GISAID	2024	2024-12	Wisconsin	H1	N
EPI_ISL_19724080|A/Wisconsin/NIRC-IS-1123/2024	GISAID	2024	2024-12	Wisconsin	H1	N
EPI_ISL_19724081|A/Wisconsin/NIRC-IS-1011/2025	GISAID	2024	2025-01	Wisconsin	H1	N
EPI_ISL_19724082|A/Wisconsin/NIRC-IS-1119/2024	GISAID	2024	2024-12	Wisconsin	H1	N
EPI_ISL_19724083|A/Wisconsin/NIRC-IS-1115/2024	GISAID	2024	2024-12	Wisconsin	H1	N
EPI_ISL_19724084|A/Wisconsin/NIRC-IS-1003/2025	GISAID	2024	2025-01	Wisconsin	H1	N
EPI_ISL_19724085|A/Wisconsin/NIRC-IS-1126/2024	GISAID	2024	2024-12	Wisconsin	H1	N
EPI_ISL_19724086|A/Wisconsin/NIRC-IS-1124/2024	GISAID	2024	2024-12	Wisconsin	H1	N
EPI_ISL_19724087|A/Wisconsin/NIRC-IS-1110/2024	GISAID	2024	2024-12	Wisconsin	H1	N
EPI_ISL_19724088|A/Wisconsin/NIRC-IS-1112/2024	GISAID	2024	2024-12	Wisconsin	H1	N
EPI_ISL_19724089|A/Wisconsin/NIRC-IS-1009/2025	GISAID	2024	2025-01	Wisconsin	H1	N
EPI_ISL_19724090|A/Wisconsin/NIRC-IS-1125/2024	GISAID	2024	2024-12	Wisconsin	H1	N
EPI_ISL_19724091|A/Wisconsin/NIRC-IS-1118/2024	GISAID	2024	2024-12	Wisconsin	H1	N
EPI_ISL_19724092|A/Wisconsin/NIRC-IS-1008/2025	GISAID	2024	2025-01	Wisconsin	H1	N
EPI_ISL_19724093|A/Wisconsin/NIRC-IS-1005/2025	GISAID	2024	2025-01	Wisconsin	H1	N
EPI_ISL_19724094|A/Wisconsin/NIRC-IS-1120/2024	GISAID	2024	2024-12	Wisconsin	H1	N
EPI_ISL_19724095|A/Wisconsin/NIRC-IS-1006/2025	GISAID	2024	2025-01	Wisconsin	H1	N
EPI_ISL_19724096|A/Wisconsin/NIRC-IS-1010/2025	GISAID	2024	2025-01	Wisconsin	H1	N
EPI_ISL_19724097|A/California/NIRC-IS-1003/2024	GISAID	2024	2024-11	California	H1	N
EPI_ISL_19724098|A/Wisconsin/NIRC-IS-1018/2025	GISAID	2024	2025-01	Wisconsin	H1	N
EPI_ISL_19724099|A/Wisconsin/NIRC-IS-1037/2025	GISAID	2024	2025-01	Wisconsin	H1	N
EPI_ISL_19724100|A/Wisconsin/NIRC-IS-1048/2025	GISAID	2024	2025-01	Wisconsin	H1	N
EPI_ISL_19724101|A/Wisconsin/NIRC-IS-1032/2025	GISAID	2024	2025-01	Wisconsin	H1	N
EPI_ISL_19724102|A/Wisconsin/NIRC-IS-1023/2025	GISAID	2024	2025-01	Wisconsin	H1	N
EPI_ISL_19724103|A/Wisconsin/NIRC-IS-1035/2025	GISAID	2024	2025-01	Wisconsin	H1	N
EPI_ISL_19724104|A/Wisconsin/NIRC-IS-1029/2025	GISAID	2024	2025-01	Wisconsin	H1	N
EPI_ISL_19724105|A/Wisconsin/NIRC-IS-1024/2025	GISAID	2024	2025-01	Wisconsin	H1	N
EPI_ISL_19724106|A/Wisconsin/NIRC-IS-1043/2025	GISAID	2024	2025-01	Wisconsin	H1	N
EPI_ISL_19724107|A/Wisconsin/NIRC-IS-1047/2025	GISAID	2024	2025-01	Wisconsin	H1	N
EPI_ISL_19724108|A/Wisconsin/NIRC-IS-1038/2025	GISAID	2024	2025-01	Wisconsin	H1	N
EPI_ISL_19724109|A/Wisconsin/NIRC-IS-1049/2025	GISAID	2024	2025-01	Wisconsin	H1	N
EPI_ISL_19724110|A/Wisconsin/NIRC-IS-1017/2025	GISAID	2024	2025-01	Wisconsin	H1	N
EPI_ISL_19724111|A/Wisconsin/NIRC-IS-1036/2025	GISAID	2024	2025-01	Wisconsin	H1	N
EPI_ISL_19724112|A/Wisconsin/NIRC-IS-1030/2025	GISAID	2024	2025-01	Wisconsin	H1	N
EPI_ISL_19724113|A/Wisconsin/NIRC-IS-1045/2025	GISAID	2024	2025-01	Wisconsin	H1	N
EPI_ISL_19724114|A/Wisconsin/NIRC-IS-1034/2025	GISAID	2024	2025-01	Wisconsin	H1	N
EPI_ISL_19724115|A/Wisconsin/NIRC-IS-1041/2025	GISAID	2024	2025-01	Wisconsin	H1	N
EPI_ISL_19724116|A/Wisconsin/NIRC-IS-1016/2025	GISAID	2024	2025-01	Wisconsin	H1	N
EPI_ISL_19724117|A/Wisconsin/NIRC-IS-1039/2025	GISAID	2024	2025-01	Wisconsin	H1	N
EPI_ISL_19724118|A/Wisconsin/NIRC-IS-1040/2025	GISAID	2024	2025-01	Wisconsin	H1	N
EPI_ISL_19724119|A/Wisconsin/NIRC-IS-1044/2025	GISAID	2024	2025-01	Wisconsin	H1	N
EPI_ISL_19724120|A/Wisconsin/NIRC-IS-1046/2025	GISAID	2024	2025-01	Wisconsin	H1	N
EPI_ISL_19724121|A/Wisconsin/NIRC-IS-1104/2024	GISAID	2024	2024-12	Wisconsin	H3	N
EPI_ISL_19724122|A/Wisconsin/NIRC-IS-1103/2024	GISAID	2024	2024-12	Wisconsin	H3	N
EPI_ISL_19724123|A/Wisconsin/NIRC-IS-1105/2024	GISAID	2024	2024-12	Wisconsin	H3	N
EPI_ISL_19724124|A/Wisconsin/NIRC-IS-1093/2024	GISAID	2024	2024-12	Wisconsin	H3	N
EPI_ISL_19724125|A/Wisconsin/NIRC-IS-1107/2024	GISAID	2024	2024-12	Wisconsin	H3	N
EPI_ISL_19724126|A/Wisconsin/NIRC-IS-1088/2024	GISAID	2024	2024-12	Wisconsin	H3	N
EPI_ISL_19724127|A/Wisconsin/NIRC-IS-1089/2024	GISAID	2024	2024-12	Wisconsin	H3	N
EPI_ISL_19724128|A/Wisconsin/NIRC-IS-1091/2024	GISAID	2024	2024-12	Wisconsin	H3	N
EPI_ISL_19724129|A/Wisconsin/NIRC-IS-1101/2024	GISAID	2024	2024-12	Wisconsin	H3	N
EPI_ISL_19724130|A/Wisconsin/NIRC-IS-1102/2024	GISAID	2024	2024-12	Wisconsin	H3	N
EPI_ISL_19724131|A/Wisconsin/NIRC-IS-1090/2024	GISAID	2024	2024-12	Wisconsin	H3	N
EPI_ISL_19724132|A/California/NIRC-IS-1001/2024	GISAID	2024	2024-11	California	H3	N
EPI_ISL_19724133|A/California/NIRC-IS-1004/2024	GISAID	2024	2024-10	California	H3	N
EPI_ISL_19724134|A/California/NIRC-IS-1006/2024	GISAID	2024	2024-10	California	H3	N
EPI_ISL_19724135|A/Wisconsin/NIRC-IS-1117/2024	GISAID	2024	2024-12	Wisconsin	H3	N
EPI_ISL_19724136|A/Wisconsin/NIRC-IS-1127/2024	GISAID	2024	2024-12	Wisconsin	H3	N
EPI_ISL_19724137|A/Wisconsin/NIRC-IS-1116/2024	GISAID	2024	2024-12	Wisconsin	H3	N
EPI_ISL_19724138|A/Wisconsin/NIRC-IS-1012/2025	GISAID	2024	2025-01	Wisconsin	H3	N
EPI_ISL_19724139|A/Wisconsin/NIRC-IS-1001/2025	GISAID	2024	2025-01	Wisconsin	H3	N
EPI_ISL_19724140|A/Wisconsin/NIRC-IS-1128/2024	GISAID	2024	2024-12	Wisconsin	H3	N
EPI_ISL_19724141|A/Wisconsin/NIRC-IS-1014/2025	GISAID	2024	2025-01	Wisconsin	H3	N
EPI_ISL_19724142|A/Wisconsin/NIRC-IS-1111/2024	GISAID	2024	2024-12	Wisconsin	H3	N
EPI_ISL_19724143|A/Wisconsin/NIRC-IS-1114/2024	GISAID	2024	2024-12	Wisconsin	H3	N
EPI_ISL_19724144|A/Wisconsin/NIRC-IS-1002/2025	GISAID	2024	2025-01	Wisconsin	H3	N
EPI_ISL_19724145|A/Wisconsin/NIRC-IS-1113/2024	GISAID	2024	2024-12	Wisconsin	H3	N
EPI_ISL_19724146|A/Wisconsin/NIRC-IS-1129/2024	GISAID	2024	2024-12	Wisconsin	H3	N
EPI_ISL_19724147|A/Wisconsin/NIRC-IS-1121/2024	GISAID	2024	2024-12	Wisconsin	H3	N
EPI_ISL_19724148|A/Wisconsin/NIRC-IS-1130/2024	GISAID	2024	2024-12	Wisconsin	H3	N
EPI_ISL_19724149|A/Wisconsin/NIRC-IS-1013/2025	GISAID	2024	2025-01	Wisconsin	H3	N
EPI_ISL_19724150|A/Minnesota/ISC-1349/2024	GISAID	2024	2024-12	Minnesota	H1	N
EPI_ISL_19724151|A/Minnesota/ISC-1322/2024	GISAID	2024	2024-12	Minnesota	H1	N
EPI_ISL_19724152|A/Minnesota/ISC-1320/2024	GISAID	2024	2024-12	Minnesota	H1	N
EPI_ISL_19724153|A/Minnesota/ISC-1318/2024	GISAID	2024	2024-12	Minnesota	H1	N
EPI_ISL_19724154|A/Minnesota/ISC-1344/2024	GISAID	2024	2024-12	Minnesota	H1	N
EPI_ISL_19724155|A/Minnesota/ISC-1338/2024	GISAID	2024	2024-12	Minnesota	H1	N
EPI_ISL_19724156|A/Minnesota/ISC-1348/2024	GISAID	2024	2024-12	Minnesota	H1	N
EPI_ISL_19724157|A/Minnesota/ISC-1346/2024	GISAID	2024	2024-12	Minnesota	H1	N
EPI_ISL_19724158|A/Minnesota/ISC-1352/2024	GISAID	2024	2024-12	Minnesota	H1	N
EPI_ISL_19724159|A/Minnesota/ISC-1321/2024	GISAID	2024	2024-12	Minnesota	H1	N
EPI_ISL_19724160|A/Minnesota/ISC-1329/2024	GISAID	2024	2024-12	Minnesota	H1	N
EPI_ISL_19724161|A/Minnesota/ISC-1319/2024	GISAID	2024	2024-12	Minnesota	H1	N
EPI_ISL_19724162|A/Minnesota/ISC-1330/2024	GISAID	2024	2024-12	Minnesota	H1	N
EPI_ISL_19724163|A/Minnesota/ISC-1342/2024	GISAID	2024	2024-12	Minnesota	H1	N
EPI_ISL_19724164|A/Minnesota/ISC-1341/2024	GISAID	2024	2024-12	Minnesota	H1	N
EPI_ISL_19724165|A/Minnesota/ISC-1350/2024	GISAID	2024	2024-12	Minnesota	H1	N
EPI_ISL_19724166|A/Minnesota/ISC-1340/2024	GISAID	2024	2024-12	Minnesota	H1	N
EPI_ISL_19724167|A/DE/DE-DHSS-1013/2025_(H3N2)	GISAID	2024	2025-01	Delaware	H3	N
EPI_ISL_19724168|A/DE/DE-DHSS-985/2025_(H3N2)	GISAID	2024	2025-01	Delaware	H3	N
EPI_ISL_19724169|A/Minnesota/ISC-1333/2024	GISAID	2024	2024-12	Minnesota	H1	N
EPI_ISL_19724170|A/DE/DE-DHSS-994/2025_(H1N1)	GISAID	2024	2025-01	Delaware	H1	N
EPI_ISL_19724171|A/Minnesota/ISC-1339/2024	GISAID	2024	2024-12	Minnesota	H1	N
EPI_ISL_19724172|A/DE/DE-DHSS-992/2025_(H3N2)	GISAID	2024	2025-01	Delaware	H3	N
EPI_ISL_19724173|A/Minnesota/ISC-1343/2024	GISAID	2024	2024-12	Minnesota	H1	N
EPI_ISL_19724174|A/MD/DE-DHSS-1007/2025_(H1N1)	GISAID	2024	2025-01	Maryland	H1	N
EPI_ISL_19724175|A/Minnesota/ISC-1337/2024	GISAID	2024	2024-12	Minnesota	H1	N
EPI_ISL_19724176|A/PA/DE-DHSS-1023/2025_(H1N1)	GISAID	2024	2025-01	Pennsylvania	H1	N
EPI_ISL_19724177|A/Minnesota/ISC-1316/2024	GISAID	2024	2024-12	Minnesota	H1	N
EPI_ISL_19724178|A/DE/DE-DHSS-976/2025_(H3N2)	GISAID	2024	2025-01	Delaware	H3	N
EPI_ISL_19724179|A/Minnesota/ISC-1353/2024	GISAID	2024	2024-12	Minnesota	H1	N
EPI_ISL_19724180|A/DE/DE-DHSS-1018/2025_(H3N2)	GISAID	2024	2025-01	Delaware	H3	N
EPI_ISL_19724181|A/Minnesota/ISC-1336/2024	GISAID	2024	2024-12	Minnesota	H1	N
EPI_ISL_19724182|A/DE/DE-DHSS-1011/2025_(H1N1)	GISAID	2024	2025-01	Delaware	H1	N
EPI_ISL_19724183|A/Minnesota/ISC-1332/2024	GISAID	2024	2024-12	Minnesota	H1	N
EPI_ISL_19724184|A/DE/DE-DHSS-980/2025_(H1N1)	GISAID	2024	2025-01	Delaware	H1	N
EPI_ISL_19724185|A/Massachusetts/ISC-1278/2024	GISAID	2024	2024-12	Massachusetts	H1	N
EPI_ISL_19724186|A/DE/DE-DHSS-1021/2025_(H3N2)	GISAID	2024	2025-01	Delaware	H3	N
EPI_ISL_19724187|A/Massachusetts/ISC-1228/2024	GISAID	2024	2024-12	Massachusetts	H1	N
EPI_ISL_19724188|A/Massachusetts/ISC-1313/2024	GISAID	2024	2024-12	Massachusetts	H1	N
EPI_ISL_19724189|A/DE/DE-DHSS-977/2025_(H1N1)	GISAID	2024	2025-01	Delaware	H1	N
EPI_ISL_19724190|A/Massachusetts/ISC-1265/2024	GISAID	2024	2024-12	Massachusetts	H1	N
EPI_ISL_19724191|A/DE/DE-DHSS-997/2025_(H3N2)	GISAID	2024	2025-01	Delaware	H3	N
EPI_ISL_19724192|A/DE/DE-DHSS-999/2025_(H3N2)	GISAID	2024	2025-01	Delaware	H3	N
EPI_ISL_19724193|A/Massachusetts/ISC-1310/2024	GISAID	2024	2024-12	Massachusetts	H1	N
EPI_ISL_19724194|A/DE/DE-DHSS-1020/2025_(H3N2)	GISAID	2024	2025-01	Delaware	H3	N
EPI_ISL_19724195|A/Massachusetts/ISC-1274/2024	GISAID	2024	2024-12	Massachusetts	H1	N
EPI_ISL_19724196|A/DC/DE-DHSS-975/2025_(H3N2)	GISAID	2024	2025-01	Delaware	H3	N
EPI_ISL_19724197|A/Massachusetts/ISC-1261/2024	GISAID	2024	2024-12	Massachusetts	H1	N
EPI_ISL_19724198|A/DE/DE-DHSS-995/2025_(H3N2)	GISAID	2024	2025-01	Delaware	H3	N
EPI_ISL_19724199|A/MD/DE-DHSS-1022/2025_(H3N2)	GISAID	2024	2025-01	Maryland	H3	N
EPI_ISL_19724200|A/Massachusetts/ISC-1320/2024	GISAID	2024	2024-12	Massachusetts	H1	N
EPI_ISL_19724201|A/DE/DE-DHSS-989/2025_(H1N1)	GISAID	2024	2025-01	Delaware	H1	N
EPI_ISL_19724202|A/Massachusetts/ISC-1220/2024	GISAID	2024	2024-12	Massachusetts	H1	N
EPI_ISL_19724203|A/DE/DE-DHSS-1009/2025_(H3N2)	GISAID	2024	2025-01	Delaware	H3	N
EPI_ISL_19724204|A/Massachusetts/ISC-1324/2024	GISAID	2024	2024-12	Massachusetts	H1	N
EPI_ISL_19724205|A/DE/DE-DHSS-996/2025_(H3N2)	GISAID	2024	2025-01	Delaware	H3	N
EPI_ISL_19724206|A/Massachusetts/ISC-1308/2024	GISAID	2024	2024-12	Massachusetts	H1	N
EPI_ISL_19724207|A/DE/DE-DHSS-1001/2025_(H3N2)	GISAID	2024	2025-01	Delaware	H3	N
EPI_ISL_19724208|A/Massachusetts/ISC-1288/2024	GISAID	2024	2024-12	Massachusetts	H1	N
EPI_ISL_19724209|A/Massachusetts/ISC-1256/2024	GISAID	2024	2024-12	Massachusetts	H1	N
EPI_ISL_19724210|A/DE/DE-DHSS-1015/2025_(H3N2)	GISAID	2024	2025-01	Delaware	H3	N
EPI_ISL_19724211|A/Massachusetts/ISC-1311/2024	GISAID	2024	2024-12	Massachusetts	H1	N
EPI_ISL_19724212|A/DE/DE-DHSS-1012/2025_(H1N1)	GISAID	2024	2025-01	Delaware	H1	N
EPI_ISL_19724213|A/Massachusetts/ISC-1231/2024	GISAID	2024	2024-12	Massachusetts	H1	N
EPI_ISL_19724214|A/DE/DE-DHSS-1026/2025_(H3N2)	GISAID	2024	2025-01	Delaware	H3	N
EPI_ISL_19724215|A/DE/DE-DHSS-998/2025_(H3N2)	GISAID	2024	2025-01	Delaware	H3	N
EPI_ISL_19724216|A/Massachusetts/ISC-1225/2024	GISAID	2024	2024-12	Massachusetts	H1	N
EPI_ISL_19724217|A/DE/DE-DHSS-1016/2025_(H3N2)	GISAID	2024	2025-01	Delaware	H3	N
EPI_ISL_19724218|A/Massachusetts/ISC-1235/2024	GISAID	2024	2024-12	Massachusetts	H1	N
EPI_ISL_19724219|A/PA/DE-DHSS-978/2025_(H1N1)	GISAID	2024	2025-01	Pennsylvania	H1	N
EPI_ISL_19724220|A/Massachusetts/ISC-1229/2024	GISAID	2024	2024-12	Massachusetts	H1	N
EPI_ISL_19724221|A/DE/DE-DHSS-1003/2025_(H1N1)	GISAID	2024	2025-01	Delaware	H1	N
EPI_ISL_19724222|A/Massachusetts/ISC-1284/2024	GISAID	2024	2024-12	Massachusetts	H1	N
EPI_ISL_19724223|A/MD/DE-DHSS-1027/2025_(H1N1)	GISAID	2024	2025-01	Maryland	H1	N
EPI_ISL_19724224|A/Massachusetts/ISC-1239/2024	GISAID	2024	2024-12	Massachusetts	H1	N
EPI_ISL_19724225|A/DE/DE-DHSS-1019/2025_(H3N2)	GISAID	2024	2025-01	Delaware	H3	N
EPI_ISL_19724226|A/Massachusetts/ISC-1213/2024	GISAID	2024	2024-12	Massachusetts	H1	N
EPI_ISL_19724227|A/DE/DE-DHSS-988/2025_(H1N1)	GISAID	2024	2025-01	Delaware	H1	N
EPI_ISL_19724228|A/Massachusetts/ISC-1287/2024	GISAID	2024	2024-12	Massachusetts	H1	N
EPI_ISL_19724229|A/DE/DE-DHSS-1024/2025_(H3N2)	GISAID	2024	2025-01	Delaware	H3	N
EPI_ISL_19724230|A/Massachusetts/ISC-1267/2024	GISAID	2024	2024-12	Massachusetts	H1	N
EPI_ISL_19724231|A/Massachusetts/ISC-1243/2024	GISAID	2024	2024-12	Massachusetts	H1	N
EPI_ISL_19724232|A/DE/DE-DHSS-1014/2025_(H1N1)	GISAID	2024	2025-01	Delaware	H1	N
EPI_ISL_19724233|A/Massachusetts/ISC-1273/2024	GISAID	2024	2024-12	Massachusetts	H1	N
EPI_ISL_19724234|A/DE/DE-DHSS-986/2025_(H3N2)	GISAID	2024	2025-01	Delaware	H3	N
EPI_ISL_19724235|A/DE/DE-DHSS-1004/2025_(H3N2)	GISAID	2024	2025-01	Delaware	H3	N
EPI_ISL_19724236|A/Massachusetts/ISC-1230/2024	GISAID	2024	2024-12	Massachusetts	H1	N
EPI_ISL_19724237|A/DE/DE-DHSS-981/2025_(H3N2)	GISAID	2024	2025-01	Delaware	H3	N
EPI_ISL_19724239|A/DE/DE-DHSS-979/2025_(H1N1)	GISAID	2024	2025-01	Delaware	H1	N
EPI_ISL_19724240|A/Massachusetts/ISC-1246/2024	GISAID	2024	2024-12	Massachusetts	H1	N
EPI_ISL_19724241|A/DE/DE-DHSS-1025/2025_(H1N1)	GISAID	2024	2025-01	Delaware	H1	N
EPI_ISL_19724242|A/Massachusetts/ISC-1271/2024	GISAID	2024	2024-12	Massachusetts	H1	N
EPI_ISL_19724243|A/DE/DE-DHSS-993/2025_(H3N2)	GISAID	2024	2025-01	Delaware	H3	N
EPI_ISL_19724244|A/Massachusetts/ISC-1260/2024	GISAID	2024	2024-12	Massachusetts	H1	N
EPI_ISL_19724245|A/DE/DE-DHSS-1006/2025_(H3N2)	GISAID	2024	2025-01	Delaware	H3	N
EPI_ISL_19724246|A/PA/DE-DHSS-1005/2025_(H1N1)	GISAID	2024	2025-01	Pennsylvania	H1	N
EPI_ISL_19724247|A/Florida/ISC-1351/2024	GISAID	2024	2024-12	Florida	H1	N
EPI_ISL_19724248|A/DE/DE-DHSS-1002/2025_(H3N2)	GISAID	2024	2025-01	Delaware	H3	N
EPI_ISL_19724249|A/Florida/ISC-1349/2024	GISAID	2024	2024-12	Florida	H1	N
EPI_ISL_19724250|A/DE/DE-DHSS-991/2025_(H1N1)	GISAID	2024	2025-01	Delaware	H1	N
EPI_ISL_19724251|A/Florida/ISC-1323/2024	GISAID	2024	2024-12	Florida	H1	N
EPI_ISL_19724252|A/Texas/ISC-1041/2024	GISAID	2024	2024-12	Texas	H1	N
EPI_ISL_19724253|A/DE/DE-DHSS-990/2025_(H3N2)	GISAID	2024	2025-01	Delaware	H3	N
EPI_ISL_19724254|A/Texas/ISC-1042/2024	GISAID	2024	2024-12	Texas	H1	N
EPI_ISL_19724255|A/DE/DE-DHSS-984/2025_(H3N2)	GISAID	2024	2025-01	Delaware	H3	N
EPI_ISL_19724256|A/Texas/ISC-1008/2025	GISAID	2024	2025-01	Texas	H1	N
EPI_ISL_19724257|A/Texas/ISC-1044/2024	GISAID	2024	2024-12	Texas	H1	N
EPI_ISL_19724258|A/Minnesota/ISC-1040/2025	GISAID	2024	2025-01	Minnesota	H1	N
EPI_ISL_19724259|A/Minnesota/ISC-1037/2025	GISAID	2024	2025-01	Minnesota	H1	N
EPI_ISL_19724260|A/Minnesota/ISC-1030/2025	GISAID	2024	2025-01	Minnesota	H1	N
EPI_ISL_19724261|A/Minnesota/ISC-1015/2025	GISAID	2024	2025-01	Minnesota	H1	N
EPI_ISL_19724262|A/Minnesota/ISC-1038/2025	GISAID	2024	2025-01	Minnesota	H1	N
EPI_ISL_19724263|A/Minnesota/ISC-1356/2024	GISAID	2024	2024-12	Minnesota	H1	N
EPI_ISL_19724264|A/Minnesota/ISC-1029/2025	GISAID	2024	2025-01	Minnesota	H1	N
EPI_ISL_19724265|A/Minnesota/ISC-1010/2025	GISAID	2024	2025-01	Minnesota	H1	N
EPI_ISL_19724266|A/Minnesota/ISC-1023/2025	GISAID	2024	2025-01	Minnesota	H1	N
EPI_ISL_19724267|A/Minnesota/ISC-1026/2025	GISAID	2024	2025-01	Minnesota	H1	N
EPI_ISL_19724268|A/Minnesota/ISC-1357/2024	GISAID	2024	2024-12	Minnesota	H1	N
EPI_ISL_19724269|A/Minnesota/ISC-1024/2025	GISAID	2024	2025-01	Minnesota	H1	N
EPI_ISL_19724270|A/Minnesota/ISC-1020/2025	GISAID	2024	2025-01	Minnesota	H1	N
EPI_ISL_19724271|A/Minnesota/ISC-1039/2025	GISAID	2024	2025-01	Minnesota	H1	N
EPI_ISL_19724272|A/Minnesota/ISC-1025/2025	GISAID	2024	2025-01	Minnesota	H1	N
EPI_ISL_19724273|A/Minnesota/ISC-1031/2025	GISAID	2024	2025-01	Minnesota	H1	N
EPI_ISL_19724274|A/Minnesota/ISC-1034/2025	GISAID	2024	2025-01	Minnesota	H1	N
EPI_ISL_19724275|A/Minnesota/ISC-1006/2025	GISAID	2024	2025-01	Minnesota	H1	N
EPI_ISL_19724276|A/Massachusetts/ISC-1358/2024	GISAID	2024	2024-12	Massachusetts	H1	N
EPI_ISL_19724277|A/Massachusetts/ISC-1038/2025	GISAID	2024	2025-01	Massachusetts	H1	N
EPI_ISL_19724278|A/Massachusetts/ISC-1026/2025	GISAID	2024	2025-01	Massachusetts	H1	N
EPI_ISL_19724279|A/Massachusetts/ISC-1344/2024	GISAID	2024	2024-12	Massachusetts	H1	N
EPI_ISL_19724280|A/Massachusetts/ISC-1022/2025	GISAID	2024	2025-01	Massachusetts	H1	N
EPI_ISL_19724281|A/Massachusetts/ISC-1039/2025	GISAID	2024	2025-01	Massachusetts	H1	N
EPI_ISL_19724282|A/Massachusetts/ISC-1346/2024	GISAID	2024	2024-12	Massachusetts	H1	N
EPI_ISL_19724283|A/Massachusetts/ISC-1023/2025	GISAID	2024	2025-01	Massachusetts	H1	N
EPI_ISL_19724284|A/Massachusetts/ISC-1036/2025	GISAID	2024	2025-01	Massachusetts	H1	N
EPI_ISL_19724285|A/Massachusetts/ISC-1037/2025	GISAID	2024	2025-01	Massachusetts	H1	N
EPI_ISL_19724286|A/Massachusetts/ISC-1035/2025	GISAID	2024	2025-01	Massachusetts	H1	N
EPI_ISL_19724287|A/Massachusetts/ISC-1327/2024	GISAID	2024	2024-12	Massachusetts	H1	N
EPI_ISL_19724288|A/Massachusetts/ISC-1045/2025	GISAID	2024	2025-01	Massachusetts	H1	N
EPI_ISL_19724289|A/Massachusetts/ISC-1015/2025	GISAID	2024	2025-01	Massachusetts	H1	N
EPI_ISL_19724290|A/Massachusetts/ISC-1046/2025	GISAID	2024	2025-01	Massachusetts	H1	N
EPI_ISL_19724291|A/Massachusetts/ISC-1354/2024	GISAID	2024	2024-12	Massachusetts	H1	N
EPI_ISL_19724292|A/Massachusetts/ISC-1051/2025	GISAID	2024	2025-01	Massachusetts	H1	N
EPI_ISL_19724293|A/Massachusetts/ISC-1003/2025	GISAID	2024	2025-01	Massachusetts	H1	N
EPI_ISL_19724294|A/Massachusetts/ISC-1012/2025	GISAID	2024	2025-01	Massachusetts	H1	N
EPI_ISL_19724295|A/Massachusetts/ISC-1349/2024	GISAID	2024	2024-12	Massachusetts	H1	N
EPI_ISL_19724296|A/Massachusetts/ISC-1338/2024	GISAID	2024	2024-12	Massachusetts	H1	N
EPI_ISL_19724297|A/Colorado/ISC-1016/2025	GISAID	2024	2025-01	Colorado	H1	N
EPI_ISL_19724298|A/Colorado/ISC-1033/2025	GISAID	2024	2025-01	Colorado	H1	N
EPI_ISL_19724299|A/Colorado/ISC-1035/2025	GISAID	2024	2025-01	Colorado	H1	N
EPI_ISL_19724300|A/Colorado/ISC-1613/2024	GISAID	2024	2024-12	Colorado	H1	N
EPI_ISL_19724301|A/Colorado/ISC-1005/2025	GISAID	2024	2025-01	Colorado	H1	N
EPI_ISL_19724302|A/Colorado/ISC-1039/2025	GISAID	2024	2025-01	Colorado	H1	N
EPI_ISL_19724303|A/Colorado/ISC-1015/2025	GISAID	2024	2025-01	Colorado	H1	N
EPI_ISL_19724304|A/Colorado/ISC-1027/2025	GISAID	2024	2025-01	Colorado	H1	N
EPI_ISL_19724305|A/Colorado/ISC-1020/2025	GISAID	2024	2025-01	Colorado	H1	N
EPI_ISL_19724306|A/Colorado/ISC-1612/2024	GISAID	2024	2024-12	Colorado	H1	N
EPI_ISL_19724307|A/Colorado/ISC-1024/2025	GISAID	2024	2025-01	Colorado	H1	N
EPI_ISL_19724308|A/Colorado/ISC-1021/2025	GISAID	2024	2025-01	Colorado	H1	N
EPI_ISL_19724309|A/Colorado/ISC-1023/2025	GISAID	2024	2025-01	Colorado	H1	N
EPI_ISL_19724310|A/Colorado/ISC-1046/2025	GISAID	2024	2025-01	Colorado	H1	N
EPI_ISL_19724311|A/Colorado/ISC-1031/2025	GISAID	2024	2025-01	Colorado	H1	N
EPI_ISL_19724312|A/Colorado/ISC-1006/2025	GISAID	2024	2025-01	Colorado	H1	N
EPI_ISL_19724313|A/Colorado/ISC-1013/2025	GISAID	2024	2025-01	Colorado	H1	N
EPI_ISL_19724314|A/Colorado/ISC-1047/2025	GISAID	2024	2025-01	Colorado	H1	N
EPI_ISL_19724315|A/Colorado/ISC-1040/2025	GISAID	2024	2025-01	Colorado	H1	N
EPI_ISL_19724316|A/Colorado/ISC-1617/2024	GISAID	2024	2024-12	Colorado	H1	N
EPI_ISL_19724317|A/Colorado/ISC-1618/2024	GISAID	2024	2024-12	Colorado	H1	N
EPI_ISL_19724318|A/Colorado/ISC-1038/2025	GISAID	2024	2025-01	Colorado	H1	N
EPI_ISL_19724319|A/Colorado/ISC-1017/2025	GISAID	2024	2025-01	Colorado	H1	N
EPI_ISL_19724320|A/Colorado/ISC-1007/2025	GISAID	2024	2025-01	Colorado	H1	N
EPI_ISL_19724321|A/Colorado/ISC-1022/2025	GISAID	2024	2025-01	Colorado	H1	N
EPI_ISL_19724322|A/Colorado/ISC-1614/2024	GISAID	2024	2024-12	Colorado	H1	N
EPI_ISL_19724323|A/Colorado/ISC-1002/2025	GISAID	2024	2025-01	Colorado	H1	N
EPI_ISL_19724324|A/Colorado/ISC-1004/2025	GISAID	2024	2025-01	Colorado	H1	N
EPI_ISL_19724325|A/Colorado/ISC-1030/2025	GISAID	2024	2025-01	Colorado	H1	N
EPI_ISL_19724326|A/Colorado/ISC-1011/2025	GISAID	2024	2025-01	Colorado	H1	N
EPI_ISL_19724327|A/Colorado/ISC-1041/2025	GISAID	2024	2025-01	Colorado	H1	N
EPI_ISL_19724328|A/Colorado/ISC-1028/2025	GISAID	2024	2025-01	Colorado	H1	N
EPI_ISL_19724329|A/Colorado/ISC-1616/2024	GISAID	2024	2024-12	Colorado	H1	N
EPI_ISL_19724330|A/Florida/ISC-1028/2025	GISAID	2024	2025-01	Florida	H1	N
EPI_ISL_19724331|A/Florida/ISC-1029/2025	GISAID	2024	2025-01	Florida	H1	N
EPI_ISL_19724332|A/Florida/ISC-1025/2025	GISAID	2024	2025-01	Florida	H1	N
EPI_ISL_19724333|A/Florida/ISC-1026/2025	GISAID	2024	2025-01	Florida	H1	N
EPI_ISL_19724334|A/Florida/ISC-1016/2025	GISAID	2024	2025-01	Florida	H1	N
EPI_ISL_19724335|A/Florida/ISC-1010/2025	GISAID	2024	2025-01	Florida	H1	N
EPI_ISL_19724336|A/Florida/ISC-1003/2025	GISAID	2024	2025-01	Florida	H1	N
EPI_ISL_19724337|A/Florida/ISC-1030/2025	GISAID	2024	2025-01	Florida	H1	N
EPI_ISL_19724338|A/Florida/ISC-1020/2025	GISAID	2024	2025-01	Florida	H1	N
EPI_ISL_19724340|A/Texas/ISC-1028/2025	GISAID	2024	2025-01	Texas	H1	N
EPI_ISL_19724341|A/Texas/ISC-1027/2025	GISAID	2024	2025-01	Texas	H1	N
EPI_ISL_19724342|A/Texas/ISC-1079/2025	GISAID	2024	2025-01	Texas	H1	N
EPI_ISL_19724343|A/Massachusetts/ISC-1103/2025	GISAID	2024	2025-01	Massachusetts	H1	N
EPI_ISL_19724344|A/Massachusetts/ISC-1101/2025	GISAID	2024	2025-01	Massachusetts	H1	N
EPI_ISL_19724345|A/Massachusetts/ISC-1075/2025	GISAID	2024	2025-01	Massachusetts	H1	N
EPI_ISL_19724346|A/Massachusetts/ISC-1080/2025	GISAID	2024	2025-01	Massachusetts	H1	N
EPI_ISL_19724347|A/Massachusetts/ISC-1062/2025	GISAID	2024	2025-01	Massachusetts	H1	N
EPI_ISL_19724348|A/Massachusetts/ISC-1099/2025	GISAID	2024	2025-01	Massachusetts	H1	N
EPI_ISL_19724349|A/Massachusetts/ISC-1073/2025	GISAID	2024	2025-01	Massachusetts	H1	N
EPI_ISL_19724350|A/Massachusetts/ISC-1063/2025	GISAID	2024	2025-01	Massachusetts	H1	N
EPI_ISL_19724351|A/Massachusetts/ISC-1059/2025	GISAID	2024	2025-01	Massachusetts	H1	N
EPI_ISL_19724352|A/Massachusetts/ISC-1085/2025	GISAID	2024	2025-01	Massachusetts	H1	N
EPI_ISL_19724353|A/Massachusetts/ISC-1082/2025	GISAID	2024	2025-01	Massachusetts	H1	N
EPI_ISL_19724354|A/Massachusetts/ISC-1056/2025	GISAID	2024	2025-01	Massachusetts	H1	N
EPI_ISL_19724355|A/Massachusetts/ISC-1090/2025	GISAID	2024	2025-01	Massachusetts	H1	N
EPI_ISL_19724356|A/Massachusetts/ISC-1083/2025	GISAID	2024	2025-01	Massachusetts	H1	N
EPI_ISL_19724357|A/Massachusetts/ISC-1064/2025	GISAID	2024	2025-01	Massachusetts	H1	N
EPI_ISL_19724358|A/Massachusetts/ISC-1096/2025	GISAID	2024	2025-01	Massachusetts	H1	N
EPI_ISL_19724359|A/Massachusetts/ISC-1055/2025	GISAID	2024	2025-01	Massachusetts	H1	N
EPI_ISL_19724360|A/Massachusetts/ISC-1113/2025	GISAID	2024	2025-01	Massachusetts	H1	N
EPI_ISL_19724361|A/Massachusetts/ISC-1087/2025	GISAID	2024	2025-01	Massachusetts	H1	N
EPI_ISL_19724362|A/Massachusetts/ISC-1066/2025	GISAID	2024	2025-01	Massachusetts	H1	N
EPI_ISL_19724363|A/Massachusetts/ISC-1086/2025	GISAID	2024	2025-01	Massachusetts	H1	N
EPI_ISL_19724364|A/Massachusetts/ISC-1068/2025	GISAID	2024	2025-01	Massachusetts	H1	N
EPI_ISL_19724365|A/Massachusetts/ISC-1104/2025	GISAID	2024	2025-01	Massachusetts	H1	N
EPI_ISL_19724366|A/Massachusetts/ISC-1133/2025	GISAID	2024	2025-01	Massachusetts	H1	N
EPI_ISL_19724367|A/Massachusetts/ISC-1117/2025	GISAID	2024	2025-01	Massachusetts	H1	N
EPI_ISL_19724368|A/Massachusetts/ISC-1146/2025	GISAID	2024	2025-01	Massachusetts	H1	N
EPI_ISL_19724369|A/Massachusetts/ISC-1124/2025	GISAID	2024	2025-01	Massachusetts	H1	N
EPI_ISL_19724370|A/Massachusetts/ISC-1116/2025	GISAID	2024	2025-01	Massachusetts	H1	N
EPI_ISL_19724371|A/Massachusetts/ISC-1374/2024	GISAID	2024	2024-12	Massachusetts	H1	N
EPI_ISL_19724372|A/Massachusetts/ISC-1122/2025	GISAID	2024	2025-01	Massachusetts	H1	N
EPI_ISL_19724373|A/Massachusetts/ISC-1372/2024	GISAID	2024	2024-12	Massachusetts	H1	N
EPI_ISL_19724374|A/Massachusetts/ISC-1131/2025	GISAID	2024	2025-01	Massachusetts	H1	N
EPI_ISL_19724375|A/Massachusetts/ISC-1375/2024	GISAID	2024	2024-12	Massachusetts	H1	N
EPI_ISL_19724376|A/Massachusetts/ISC-1151/2025	GISAID	2024	2025-01	Massachusetts	H1	N
EPI_ISL_19724377|A/Massachusetts/ISC-1121/2025	GISAID	2024	2025-01	Massachusetts	H1	N
EPI_ISL_19724378|A/Massachusetts/ISC-1128/2025	GISAID	2024	2025-01	Massachusetts	H1	N
EPI_ISL_19724379|A/Massachusetts/ISC-1371/2024	GISAID	2024	2024-12	Massachusetts	H1	N
EPI_ISL_19724380|A/Massachusetts/ISC-1160/2025	GISAID	2024	2025-01	Massachusetts	H1	N
EPI_ISL_19724381|A/Massachusetts/ISC-1119/2025	GISAID	2024	2025-01	Massachusetts	H1	N
EPI_ISL_19724382|A/Massachusetts/ISC-1139/2025	GISAID	2024	2025-01	Massachusetts	H1	N
EPI_ISL_19724383|A/Massachusetts/ISC-1134/2025	GISAID	2024	2025-01	Massachusetts	H1	N
EPI_ISL_19724384|A/Massachusetts/ISC-1154/2025	GISAID	2024	2025-01	Massachusetts	H1	N
EPI_ISL_19724385|A/Colorado/ISC-1050/2025	GISAID	2024	2025-01	Colorado	H1	N
EPI_ISL_19724386|A/Colorado/ISC-1059/2025	GISAID	2024	2025-01	Colorado	H1	N
EPI_ISL_19724387|A/Colorado/ISC-1073/2025	GISAID	2024	2025-01	Colorado	H1	N
EPI_ISL_19724388|A/Colorado/ISC-1057/2025	GISAID	2024	2025-01	Colorado	H1	N
EPI_ISL_19724389|A/Colorado/ISC-1080/2025	GISAID	2024	2025-01	Colorado	H1	N
EPI_ISL_19724390|A/Colorado/ISC-1071/2025	GISAID	2024	2025-01	Colorado	H1	N
EPI_ISL_19724391|A/Colorado/ISC-1068/2025	GISAID	2024	2025-01	Colorado	H1	N
EPI_ISL_19724392|A/Colorado/ISC-1062/2025	GISAID	2024	2025-01	Colorado	H1	N
EPI_ISL_19724393|A/Colorado/ISC-1064/2025	GISAID	2024	2025-01	Colorado	H1	N
EPI_ISL_19724394|A/Colorado/ISC-1048/2025	GISAID	2024	2025-01	Colorado	H1	N
EPI_ISL_19724395|A/Colorado/ISC-1066/2025	GISAID	2024	2025-01	Colorado	H1	N
EPI_ISL_19724396|A/Colorado/ISC-1079/2025	GISAID	2024	2025-01	Colorado	H1	N
EPI_ISL_19724397|A/Colorado/ISC-1063/2025	GISAID	2024	2025-01	Colorado	H1	N
EPI_ISL_19724398|A/Colorado/ISC-1056/2025	GISAID	2024	2025-01	Colorado	H1	N
EPI_ISL_19724399|A/Colorado/ISC-1076/2025	GISAID	2024	2025-01	Colorado	H1	N
EPI_ISL_19724400|A/Colorado/ISC-1069/2025	GISAID	2024	2025-01	Colorado	H1	N
EPI_ISL_19724401|A/Colorado/ISC-1053/2025	GISAID	2024	2025-01	Colorado	H1	N
EPI_ISL_19724402|A/Colorado/ISC-1051/2025	GISAID	2024	2025-01	Colorado	H1	N
EPI_ISL_19724403|A/Colorado/ISC-1067/2025	GISAID	2024	2025-01	Colorado	H1	N
EPI_ISL_19724404|A/Colorado/ISC-1052/2025	GISAID	2024	2025-01	Colorado	H1	N
EPI_ISL_19724405|A/Colorado/ISC-1070/2025	GISAID	2024	2025-01	Colorado	H1	N
EPI_ISL_19724406|A/Colorado/ISC-1077/2025	GISAID	2024	2025-01	Colorado	H1	N
EPI_ISL_19724407|A/Colorado/ISC-1072/2025	GISAID	2024	2025-01	Colorado	H1	N
EPI_ISL_19724408|A/Colorado/ISC-1082/2025	GISAID	2024	2025-01	Colorado	H1	N
EPI_ISL_19724409|A/Florida/ISC-1380/2024	GISAID	2024	2024-12	Florida	H1	N
EPI_ISL_19724410|A/Florida/ISC-1379/2024	GISAID	2024	2024-12	Florida	H1	N
EPI_ISL_19724411|A/Florida/ISC-1375/2024	GISAID	2024	2024-12	Florida	H1	N
EPI_ISL_19724412|A/Florida/ISC-1036/2025	GISAID	2024	2025-01	Florida	H1	N
EPI_ISL_19724413|A/Florida/ISC-1047/2025	GISAID	2024	2025-01	Florida	H1	N
EPI_ISL_19724414|A/Florida/ISC-1365/2024	GISAID	2024	2024-12	Florida	H1	N
EPI_ISL_19724415|A/Florida/ISC-1037/2025	GISAID	2024	2025-01	Florida	H1	N
EPI_ISL_19724416|A/Florida/ISC-1039/2025	GISAID	2024	2025-01	Florida	H1	N
EPI_ISL_19724417|A/Texas/ISC-1068/2025	GISAID	2024	2025-01	Texas	H1	N
EPI_ISL_19724418|A/Texas/ISC-1064/2025	GISAID	2024	2025-01	Texas	H1	N
EPI_ISL_19724419|A/Texas/ISC-1077/2025	GISAID	2024	2025-01	Texas	H1	N
EPI_ISL_19724420|A/Texas/ISC-1173/2025	GISAID	2024	2025-01	Texas	H1	N
EPI_ISL_19724421|A/Texas/ISC-1180/2025	GISAID	2024	2025-01	Texas	H1	N
EPI_ISL_19724422|A/Texas/ISC-1005/2025	GISAID	2024	2025-01	Texas	H1	N
EPI_ISL_19724423|A/Texas/ISC-1062/2025	GISAID	2024	2025-01	Texas	H1	N
EPI_ISL_19724424|A/Texas/ISC-1045/2025	GISAID	2024	2025-01	Texas	H1	N
EPI_ISL_19724425|A/Texas/ISC-1175/2025	GISAID	2024	2025-01	Texas	H1	N
EPI_ISL_19724426|A/Texas/ISC-1070/2025	GISAID	2024	2025-01	Texas	H1	N
EPI_ISL_19724427|A/Texas/ISC-1147/2025	GISAID	2024	2025-01	Texas	H1	N
EPI_ISL_19724428|A/Texas/ISC-1054/2025	GISAID	2024	2025-01	Texas	H1	N
EPI_ISL_19724429|A/Texas/ISC-1178/2025	GISAID	2024	2025-01	Texas	H1	N
EPI_ISL_19724430|A/Texas/ISC-1164/2025	GISAID	2024	2025-01	Texas	H1	N
EPI_ISL_19724431|A/Texas/ISC-1150/2025	GISAID	2024	2025-01	Texas	H1	N
EPI_ISL_19724432|A/Texas/ISC-1055/2025	GISAID	2024	2025-01	Texas	H1	N
EPI_ISL_19724433|A/Massachusetts/ISC-1169/2025	GISAID	2024	2025-01	Massachusetts	H1	N
EPI_ISL_19724434|A/Massachusetts/ISC-1216/2025	GISAID	2024	2025-01	Massachusetts	H1	N
EPI_ISL_19724435|A/Massachusetts/ISC-1168/2025	GISAID	2024	2025-01	Massachusetts	H1	N
EPI_ISL_19724436|A/Massachusetts/ISC-1238/2025	GISAID	2024	2025-01	Massachusetts	H1	N
EPI_ISL_19724437|A/Massachusetts/ISC-1214/2025	GISAID	2024	2025-01	Massachusetts	H1	N
EPI_ISL_19724438|A/Massachusetts/ISC-1225/2025	GISAID	2024	2025-01	Massachusetts	H1	N
EPI_ISL_19724439|A/Massachusetts/ISC-1230/2025	GISAID	2024	2025-01	Massachusetts	H1	N
EPI_ISL_19724440|A/Massachusetts/ISC-1206/2025	GISAID	2024	2025-01	Massachusetts	H1	N
EPI_ISL_19724441|A/Massachusetts/ISC-1239/2025	GISAID	2024	2025-01	Massachusetts	H1	N
EPI_ISL_19724442|A/Massachusetts/ISC-1229/2025	GISAID	2024	2025-01	Massachusetts	H1	N
EPI_ISL_19724443|A/Massachusetts/ISC-1234/2025	GISAID	2024	2025-01	Massachusetts	H1	N
EPI_ISL_19724444|A/Massachusetts/ISC-1171/2025	GISAID	2024	2025-01	Massachusetts	H1	N
EPI_ISL_19724445|A/Massachusetts/ISC-1231/2025	GISAID	2024	2025-01	Massachusetts	H1	N
EPI_ISL_19724446|A/Massachusetts/ISC-1228/2025	GISAID	2024	2025-01	Massachusetts	H1	N
EPI_ISL_19724447|A/Massachusetts/ISC-1226/2025	GISAID	2024	2025-01	Massachusetts	H1	N
EPI_ISL_19724448|A/Massachusetts/ISC-1215/2025	GISAID	2024	2025-01	Massachusetts	H1	N
EPI_ISL_19724449|A/Massachusetts/ISC-1210/2025	GISAID	2024	2025-01	Massachusetts	H1	N
EPI_ISL_19724450|A/Massachusetts/ISC-1222/2025	GISAID	2024	2025-01	Massachusetts	H1	N
EPI_ISL_19724451|A/Massachusetts/ISC-1167/2025	GISAID	2024	2025-01	Massachusetts	H1	N
EPI_ISL_19724452|A/Massachusetts/ISC-1242/2025	GISAID	2024	2025-01	Massachusetts	H1	N
EPI_ISL_19724453|A/Massachusetts/ISC-1235/2025	GISAID	2024	2025-01	Massachusetts	H1	N
EPI_ISL_19724454|A/Massachusetts/ISC-1165/2025	GISAID	2024	2025-01	Massachusetts	H1	N
EPI_ISL_19724455|A/Massachusetts/ISC-1200/2025	GISAID	2024	2025-01	Massachusetts	H1	N
EPI_ISL_19724456|A/Massachusetts/ISC-1241/2025	GISAID	2024	2025-01	Massachusetts	H1	N
EPI_ISL_19724457|A/Massachusetts/ISC-1218/2025	GISAID	2024	2025-01	Massachusetts	H1	N
EPI_ISL_19724458|A/Massachusetts/ISC-1208/2025	GISAID	2024	2025-01	Massachusetts	H1	N
EPI_ISL_19724459|A/Massachusetts/ISC-1220/2025	GISAID	2024	2025-01	Massachusetts	H1	N
EPI_ISL_19724460|A/Massachusetts/ISC-1172/2025	GISAID	2024	2025-01	Massachusetts	H1	N
EPI_ISL_19724461|A/Massachusetts/ISC-1211/2025	GISAID	2024	2025-01	Massachusetts	H1	N
EPI_ISL_19724462|A/Massachusetts/ISC-1223/2025	GISAID	2024	2025-01	Massachusetts	H1	N
EPI_ISL_19724463|A/Massachusetts/ISC-1221/2025	GISAID	2024	2025-01	Massachusetts	H1	N
EPI_ISL_19724464|A/Massachusetts/ISC-1213/2025	GISAID	2024	2025-01	Massachusetts	H1	N
EPI_ISL_19724465|A/Massachusetts/ISC-1209/2025	GISAID	2024	2025-01	Massachusetts	H1	N
EPI_ISL_19724466|A/Massachusetts/ISC-1227/2025	GISAID	2024	2025-01	Massachusetts	H1	N
EPI_ISL_19724467|A/Massachusetts/ISC-1237/2025	GISAID	2024	2025-01	Massachusetts	H1	N
EPI_ISL_19724468|A/Massachusetts/ISC-1164/2025	GISAID	2024	2025-01	Massachusetts	H1	N
EPI_ISL_19724469|A/Massachusetts/ISC-1232/2025	GISAID	2024	2025-01	Massachusetts	H1	N
EPI_ISL_19724470|A/Massachusetts/ISC-1170/2025	GISAID	2024	2025-01	Massachusetts	H1	N
EPI_ISL_19724471|A/Massachusetts/ISC-1240/2025	GISAID	2024	2025-01	Massachusetts	H1	N
EPI_ISL_19724472|A/Massachusetts/ISC-1163/2025	GISAID	2024	2025-01	Massachusetts	H1	N
EPI_ISL_19724473|A/Massachusetts/ISC-1224/2025	GISAID	2024	2025-01	Massachusetts	H1	N
EPI_ISL_19724474|A/Massachusetts/ISC-1217/2025	GISAID	2024	2025-01	Massachusetts	H1	N
EPI_ISL_19724475|A/Massachusetts/ISC-1166/2025	GISAID	2024	2025-01	Massachusetts	H1	N
EPI_ISL_19724476|A/Massachusetts/ISC-1233/2025	GISAID	2024	2025-01	Massachusetts	H1	N
EPI_ISL_19724477|A/Massachusetts/ISC-1236/2025	GISAID	2024	2025-01	Massachusetts	H1	N
EPI_ISL_19724478|A/Florida/ISC-1085/2025	GISAID	2024	2025-01	Florida	H1	N
EPI_ISL_19724479|A/Florida/ISC-1074/2025	GISAID	2024	2025-01	Florida	H1	N
EPI_ISL_19724480|A/Florida/ISC-1058/2025	GISAID	2024	2025-01	Florida	H1	N
EPI_ISL_19724481|A/Florida/ISC-1072/2025	GISAID	2024	2025-01	Florida	H1	N
EPI_ISL_19724482|A/Florida/ISC-1053/2025	GISAID	2024	2025-01	Florida	H1	N
EPI_ISL_19724483|A/Florida/ISC-1061/2025	GISAID	2024	2025-01	Florida	H1	N
EPI_ISL_19724484|A/Florida/ISC-1069/2025	GISAID	2024	2025-01	Florida	H1	N
EPI_ISL_19724485|A/Florida/ISC-1080/2025	GISAID	2024	2025-01	Florida	H1	N
EPI_ISL_19724486|A/Florida/ISC-1060/2025	GISAID	2024	2025-01	Florida	H1	N
EPI_ISL_19724487|A/Florida/ISC-1057/2025	GISAID	2024	2025-01	Florida	H1	N
EPI_ISL_19724488|A/Florida/ISC-1087/2025	GISAID	2024	2025-01	Florida	H1	N
EPI_ISL_19724489|A/Texas/ISC-1103/2025	GISAID	2024	2025-01	Texas	H1	N
EPI_ISL_19724490|A/Texas/ISC-1243/2025	GISAID	2024	2025-01	Texas	H1	N
EPI_ISL_19724491|A/Texas/ISC-1120/2025	GISAID	2024	2025-01	Texas	H1	N
EPI_ISL_19724492|A/Texas/ISC-1123/2025	GISAID	2024	2025-01	Texas	H1	N
EPI_ISL_19724493|A/Texas/ISC-1096/2025	GISAID	2024	2025-01	Texas	H1	N
EPI_ISL_19724494|A/Texas/ISC-1237/2025	GISAID	2024	2025-01	Texas	H1	N
EPI_ISL_19724495|A/Texas/ISC-1233/2025	GISAID	2024	2025-01	Texas	H1	N
EPI_ISL_19724496|A/Texas/ISC-1099/2025	GISAID	2024	2025-01	Texas	H1	N
EPI_ISL_19724497|A/Texas/ISC-1116/2025	GISAID	2024	2025-01	Texas	H1	N
EPI_ISL_19724498|A/Texas/ISC-1139/2025	GISAID	2024	2025-01	Texas	H1	N
EPI_ISL_19724499|A/Texas/ISC-1241/2025	GISAID	2024	2025-01	Texas	H1	N
EPI_ISL_19724500|A/Texas/ISC-1236/2025	GISAID	2024	2025-01	Texas	H1	N
EPI_ISL_19724501|A/Texas/ISC-1227/2025	GISAID	2024	2025-01	Texas	H1	N
EPI_ISL_19724503|A/Colorado/ISC-1083/2025	GISAID	2024	2025-01	Colorado	H1	N
EPI_ISL_19724504|A/New_York/PX12761/2024	GISAID	2024	2024-12	New York	H3	N
EPI_ISL_19724505|A/New_York/PX12810/2024	GISAID	2024	2024-12	New York	H1	N
EPI_ISL_19724506|A/New_York/PX12858/2024	GISAID	2024	2024-12	New York	H1	N
EPI_ISL_19724507|A/New_York/PX12985/2024	GISAID	2024	2024-12	New York	H3	N
EPI_ISL_19724508|A/New_York/PX13331/2024	GISAID	2024	2024-12	New York	H3	N
EPI_ISL_19724509|A/New_York/PX13365/2024	GISAID	2024	2024-12	New York	H3	N
EPI_ISL_19724510|A/New_York/PX13385/2024	GISAID	2024	2024-12	New York	H1	N
EPI_ISL_19724511|A/New_York/PX13387/2024	GISAID	2024	2024-12	New York	H1	N
EPI_ISL_19724512|A/New_York/PX13393/2024	GISAID	2024	2024-12	New York	H3	N
EPI_ISL_19724513|A/New_York/PX13399/2024	GISAID	2024	2024-12	New York	H1	N
EPI_ISL_19724514|A/New_York/PX13410/2024	GISAID	2024	2024-12	New York	H1	N
EPI_ISL_19724515|A/New_York/PX13418/2024	GISAID	2024	2024-12	New York	H1	N
EPI_ISL_19724516|A/New_York/PX13422/2024	GISAID	2024	2024-12	New York	H1	N
EPI_ISL_19724517|A/New_York/PX13506/2024	GISAID	2024	2024-12	New York	H1	N
EPI_ISL_19724518|A/New_York/PX13538/2024	GISAID	2024	2024-12	New York	H3	N
EPI_ISL_19724519|A/New_York/PX13601/2024	GISAID	2024	2024-12	New York	H1	N
EPI_ISL_19724520|A/New_York/PX13661/2024	GISAID	2024	2024-12	New York	H1	N
EPI_ISL_19724521|A/New_York/PX13673/2024	GISAID	2024	2024-12	New York	H1	N
EPI_ISL_19724522|A/New_York/PX13682/2024	GISAID	2024	2024-12	New York	H3	N
EPI_ISL_19724523|A/New_York/PX13780/2024	GISAID	2024	2024-12	New York	H3	N
EPI_ISL_19724524|A/New_York/PX14097/2024	GISAID	2024	2024-12	New York	H1	N
EPI_ISL_19724525|A/New_York/PX14359/2025	GISAID	2024	2025-01	New York	H1	N
EPI_ISL_19724526|A/New_York/PX14364/2025	GISAID	2024	2025-01	New York	H1	N
EPI_ISL_19724527|A/New_York/PX14370/2024	GISAID	2024	2024-12	New York	H1	N
EPI_ISL_19724528|A/New_York/PX14408/2025	GISAID	2024	2025-01	New York	H3	N
EPI_ISL_19724529|A/New_York/PX14437/2025	GISAID	2024	2025-01	New York	H3	N
EPI_ISL_19724530|A/New_York/PX14528/2025	GISAID	2024	2025-01	New York	H1	N
EPI_ISL_19724531|A/New_York/PX14534/2025	GISAID	2024	2025-01	New York	H1	N
EPI_ISL_19724532|A/New_York/PX14635/2025	GISAID	2024	2025-01	New York	H1	N
EPI_ISL_19724533|A/New_York/PX14670/2025	GISAID	2024	2025-01	New York	H1	N
EPI_ISL_19724534|A/New_York/PX14680/2025	GISAID	2024	2025-01	New York	H3	N
EPI_ISL_19724535|A/New_York/PX14690/2025	GISAID	2024	2025-01	New Jersey	H3	N
EPI_ISL_19724536|A/New_York/PX14700/2025	GISAID	2024	2025-01	New Jersey	H3	N
EPI_ISL_19724537|A/New_York/PX14713/2025	GISAID	2024	2025-01	New York	H1	N
EPI_ISL_19724538|A/New_York/PX14745/2025	GISAID	2024	2025-01	New York	H1	N
EPI_ISL_19724539|A/New_York/PX12947/2024	GISAID	2024	2024-12	New York	H3	N
EPI_ISL_19724540|A/New_York/PX12458/2024	GISAID	2024	2024-12	New York	H1	N
EPI_ISL_19724541|A/New_York/PX13135/2024	GISAID	2024	2024-12	New York	H1	N
EPI_ISL_19724542|A/New_York/PX13333/2025	GISAID	2024	2025-01	New York	H1	N
EPI_ISL_19724543|A/New_York/PX13537/2024	GISAID	2024	2024-12	New York	H1	N
EPI_ISL_19724544|A/New_York/PX13628/2024	GISAID	2024	2024-12	New York	H3	N
EPI_ISL_19724545|A/New_York/PX13645/2024	GISAID	2024	2024-12	New York	H1	N
EPI_ISL_19724546|A/New_York/PX13669/2024	GISAID	2024	2024-12	New York	H1	N
EPI_ISL_19724547|A/New_York/PX13681/2024	GISAID	2024	2024-12	New York	H3	N
EPI_ISL_19724548|A/New_York/PX13845/2024	GISAID	2024	2024-12	New York	H3	N
EPI_ISL_19724549|A/New_York/PX12822/2024	GISAID	2024	2024-12	New York	H3	N
EPI_ISL_19724550|A/New_York/PX14031/2024	GISAID	2024	2024-12	New York	H3	N
EPI_ISL_19724551|A/New_York/PX13380/2024	GISAID	2024	2024-12	New York	H3	N
EPI_ISL_19724552|A/New_York/PX14051/2024	GISAID	2024	2024-12	New York	H1	N
EPI_ISL_19724553|A/New_York/PX13567/2024	GISAID	2024	2024-12	New York	H1	N
EPI_ISL_19724554|A/New_York/PX14237/2025	GISAID	2024	2025-01	New York	H3	N
EPI_ISL_19724555|A/New_York/PX13773/2024	GISAID	2024	2024-12	New York	H1	N
EPI_ISL_19724556|A/New_York/PX14361/2025	GISAID	2024	2025-01	New York	H3	N
EPI_ISL_19724557|A/New_York/PX14143/2024	GISAID	2024	2024-12	New York	H3	N
EPI_ISL_19724558|A/New_York/PX14383/2025	GISAID	2024	2025-01	New York	H1	N
EPI_ISL_19724559|A/New_York/PX14217/2024	GISAID	2024	2024-12	New York	H1	N
EPI_ISL_19724560|A/New_York/PX14235/2025	GISAID	2024	2025-01	New York	H1	N
EPI_ISL_19724561|A/New_York/PX14536/2024	GISAID	2024	2024-12	New York	H1	N
EPI_ISL_19724562|A/New_York/PX14593/2025	GISAID	2024	2025-01	New York	H3	N
EPI_ISL_19724563|A/New_York/PX13791/2024	GISAID	2024	2024-12	New Jersey	H1	N
EPI_ISL_19724564|A/New_York/PX13952/2024	GISAID	2024	2024-12	New York	H3	N
EPI_ISL_19725550|A/Minnesota/ISC-1317/2024	GISAID	2024	2024-12	Minnesota	H3	N
EPI_ISL_19725551|A/Minnesota/ISC-1345/2024	GISAID	2024	2024-12	Minnesota	H3	N
EPI_ISL_19725552|A/Minnesota/ISC-1325/2024	GISAID	2024	2024-12	Minnesota	H3	N
EPI_ISL_19725553|A/Minnesota/ISC-1326/2024	GISAID	2024	2024-12	Minnesota	H3	N
EPI_ISL_19725554|A/Minnesota/ISC-1323/2024	GISAID	2024	2024-12	Minnesota	H3	N
EPI_ISL_19725555|A/Minnesota/ISC-1328/2024	GISAID	2024	2024-12	Minnesota	H3	N
EPI_ISL_19725556|A/Minnesota/ISC-1347/2024	GISAID	2024	2024-12	Minnesota	H3	N
EPI_ISL_19725557|A/Minnesota/ISC-1327/2024	GISAID	2024	2024-12	Minnesota	H3	N
EPI_ISL_19725558|A/Minnesota/ISC-1351/2024	GISAID	2024	2024-12	Minnesota	H3	N
EPI_ISL_19725559|A/Massachusetts/ISC-1268/2024	GISAID	2024	2024-12	Massachusetts	H3	N
EPI_ISL_19725560|A/Massachusetts/ISC-1272/2024	GISAID	2024	2024-12	Massachusetts	H3	N
EPI_ISL_19725561|A/Massachusetts/ISC-1263/2024	GISAID	2024	2024-12	Massachusetts	H3	N
EPI_ISL_19725562|A/Massachusetts/ISC-1242/2024	GISAID	2024	2024-12	Massachusetts	H3	N
EPI_ISL_19725563|A/Massachusetts/ISC-1238/2024	GISAID	2024	2024-12	Massachusetts	H3	N
EPI_ISL_19725564|A/Massachusetts/ISC-1227/2024	GISAID	2024	2024-12	Massachusetts	H3	N
EPI_ISL_19725565|A/Massachusetts/ISC-1223/2024	GISAID	2024	2024-12	Massachusetts	H3	N
EPI_ISL_19725566|A/Massachusetts/ISC-1286/2024	GISAID	2024	2024-12	Massachusetts	H3	N
EPI_ISL_19725567|A/Massachusetts/ISC-1215/2024	GISAID	2024	2024-12	Massachusetts	H3	N
EPI_ISL_19725568|A/Massachusetts/ISC-1258/2024	GISAID	2024	2024-12	Massachusetts	H3	N
EPI_ISL_19725569|A/Massachusetts/ISC-1251/2024	GISAID	2024	2024-12	Massachusetts	H3	N
EPI_ISL_19725570|A/Massachusetts/ISC-1266/2024	GISAID	2024	2024-12	Massachusetts	H3	N
EPI_ISL_19725571|A/Massachusetts/ISC-1224/2024	GISAID	2024	2024-12	Massachusetts	H3	N
EPI_ISL_19725572|A/Massachusetts/ISC-1257/2024	GISAID	2024	2024-12	Massachusetts	H3	N
EPI_ISL_19725573|A/Massachusetts/ISC-1252/2024	GISAID	2024	2024-12	Massachusetts	H3	N
EPI_ISL_19725574|A/Massachusetts/ISC-1290/2024	GISAID	2024	2024-12	Massachusetts	H3	N
EPI_ISL_19725575|A/Massachusetts/ISC-1259/2024	GISAID	2024	2024-12	Massachusetts	H3	N
EPI_ISL_19725576|A/Massachusetts/ISC-1255/2024	GISAID	2024	2024-12	Massachusetts	H3	N
EPI_ISL_19725577|A/Massachusetts/ISC-1209/2024	GISAID	2024	2024-12	Massachusetts	H3	N
EPI_ISL_19725578|A/Massachusetts/ISC-1241/2024	GISAID	2024	2024-12	Massachusetts	H3	N
EPI_ISL_19725579|A/Massachusetts/ISC-1240/2024	GISAID	2024	2024-12	Massachusetts	H3	N
EPI_ISL_19725580|A/Massachusetts/ISC-1233/2024	GISAID	2024	2024-12	Massachusetts	H3	N
EPI_ISL_19725581|A/Massachusetts/ISC-1282/2024	GISAID	2024	2024-12	Massachusetts	H3	N
EPI_ISL_19725582|A/Massachusetts/ISC-1236/2024	GISAID	2024	2024-12	Massachusetts	H3	N
EPI_ISL_19725583|A/Massachusetts/ISC-1283/2024	GISAID	2024	2024-12	Massachusetts	H3	N
EPI_ISL_19725584|A/Massachusetts/ISC-1212/2024	GISAID	2024	2024-12	Massachusetts	H3	N
EPI_ISL_19725585|A/Massachusetts/ISC-1254/2024	GISAID	2024	2024-12	Massachusetts	H3	N
EPI_ISL_19725586|A/Massachusetts/ISC-1262/2024	GISAID	2024	2024-12	Massachusetts	H3	N
EPI_ISL_19725587|A/Massachusetts/ISC-1244/2024	GISAID	2024	2024-12	Massachusetts	H3	N
EPI_ISL_19725588|A/Massachusetts/ISC-1253/2024	GISAID	2024	2024-12	Massachusetts	H3	N
EPI_ISL_19725589|A/Massachusetts/ISC-1250/2024	GISAID	2024	2024-12	Massachusetts	H3	N
EPI_ISL_19725590|A/Massachusetts/ISC-1216/2024	GISAID	2024	2024-12	Massachusetts	H3	N
EPI_ISL_19725591|A/Massachusetts/ISC-1222/2024	GISAID	2024	2024-12	Massachusetts	H3	N
EPI_ISL_19725593|A/Massachusetts/ISC-1210/2024	GISAID	2024	2024-12	Massachusetts	H3	N
EPI_ISL_19725594|A/Massachusetts/ISC-1275/2024	GISAID	2024	2024-12	Massachusetts	H3	N
EPI_ISL_19725595|A/Massachusetts/ISC-1248/2024	GISAID	2024	2024-12	Massachusetts	H3	N
EPI_ISL_19725596|A/Massachusetts/ISC-1270/2024	GISAID	2024	2024-12	Massachusetts	H3	N
EPI_ISL_19725597|A/Massachusetts/ISC-1217/2024	GISAID	2024	2024-12	Massachusetts	H3	N
EPI_ISL_19725598|A/Massachusetts/ISC-1269/2024	GISAID	2024	2024-12	Massachusetts	H3	N
EPI_ISL_19725599|A/Massachusetts/ISC-1245/2024	GISAID	2024	2024-12	Massachusetts	H3	N
EPI_ISL_19725600|A/Massachusetts/ISC-1249/2024	GISAID	2024	2024-12	Massachusetts	H3	N
EPI_ISL_19725601|A/Massachusetts/ISC-1285/2024	GISAID	2024	2024-12	Massachusetts	H3	N
EPI_ISL_19725602|A/Massachusetts/ISC-1276/2024	GISAID	2024	2024-12	Massachusetts	H3	N
EPI_ISL_19725603|A/Massachusetts/ISC-1291/2024	GISAID	2024	2024-12	Massachusetts	H3	N
EPI_ISL_19725604|A/Massachusetts/ISC-1234/2024	GISAID	2024	2024-12	Massachusetts	H3	N
EPI_ISL_19725605|A/Massachusetts/ISC-1289/2024	GISAID	2024	2024-12	Massachusetts	H3	N
EPI_ISL_19725606|A/Massachusetts/ISC-1307/2024	GISAID	2024	2024-12	Massachusetts	H3	N
EPI_ISL_19725607|A/Massachusetts/ISC-1322/2024	GISAID	2024	2024-12	Massachusetts	H3	N
EPI_ISL_19725608|A/Massachusetts/ISC-1296/2024	GISAID	2024	2024-12	Massachusetts	H3	N
EPI_ISL_19725609|A/Massachusetts/ISC-1316/2024	GISAID	2024	2024-12	Massachusetts	H3	N
EPI_ISL_19725610|A/Massachusetts/ISC-1312/2024	GISAID	2024	2024-12	Massachusetts	H3	N
EPI_ISL_19725611|A/Massachusetts/ISC-1319/2024	GISAID	2024	2024-12	Massachusetts	H3	N
EPI_ISL_19725612|A/Massachusetts/ISC-1306/2024	GISAID	2024	2024-12	Massachusetts	H3	N
EPI_ISL_19725613|A/Massachusetts/ISC-1300/2024	GISAID	2024	2024-12	Massachusetts	H3	N
EPI_ISL_19725614|A/Massachusetts/ISC-1314/2024	GISAID	2024	2024-12	Massachusetts	H3	N
EPI_ISL_19725615|A/Massachusetts/ISC-1292/2024	GISAID	2024	2024-12	Massachusetts	H3	N
EPI_ISL_19725616|A/Massachusetts/ISC-1297/2024	GISAID	2024	2024-12	Massachusetts	H3	N
EPI_ISL_19725617|A/Massachusetts/ISC-1318/2024	GISAID	2024	2024-12	Massachusetts	H3	N
EPI_ISL_19725618|A/Massachusetts/ISC-1304/2024	GISAID	2024	2024-12	Massachusetts	H3	N
EPI_ISL_19725619|A/Massachusetts/ISC-1301/2024	GISAID	2024	2024-12	Massachusetts	H3	N
EPI_ISL_19725620|A/Massachusetts/ISC-1315/2024	GISAID	2024	2024-12	Massachusetts	H3	N
EPI_ISL_19725621|A/Massachusetts/ISC-1298/2024	GISAID	2024	2024-12	Massachusetts	H3	N
EPI_ISL_19725622|A/Massachusetts/ISC-1303/2024	GISAID	2024	2024-12	Massachusetts	H3	N
EPI_ISL_19725623|A/Massachusetts/ISC-1293/2024	GISAID	2024	2024-12	Massachusetts	H3	N
EPI_ISL_19725624|A/Massachusetts/ISC-1317/2024	GISAID	2024	2024-12	Massachusetts	H3	N
EPI_ISL_19725625|A/Massachusetts/ISC-1309/2024	GISAID	2024	2024-12	Massachusetts	H3	N
EPI_ISL_19725626|A/Massachusetts/ISC-1299/2024	GISAID	2024	2024-12	Massachusetts	H3	N
EPI_ISL_19725627|A/Massachusetts/ISC-1295/2024	GISAID	2024	2024-12	Massachusetts	H3	N
EPI_ISL_19725628|A/Massachusetts/ISC-1325/2024	GISAID	2024	2024-12	Massachusetts	H3	N
EPI_ISL_19725629|A/Massachusetts/ISC-1321/2024	GISAID	2024	2024-12	Massachusetts	H3	N
EPI_ISL_19725630|A/Massachusetts/ISC-1294/2024	GISAID	2024	2024-12	Massachusetts	H3	N
EPI_ISL_19725631|A/Florida/ISC-1322/2024	GISAID	2024	2024-12	Florida	H3	N
EPI_ISL_19725632|A/Florida/ISC-1345/2024	GISAID	2024	2024-12	Florida	H3	N
EPI_ISL_19725633|A/Florida/ISC-1320/2024	GISAID	2024	2024-12	Florida	H3	N
EPI_ISL_19725635|A/Florida/ISC-1319/2024	GISAID	2024	2024-12	Florida	H3	N
EPI_ISL_19725636|A/Florida/ISC-1324/2024	GISAID	2024	2024-12	Florida	H3	N
EPI_ISL_19725637|A/Florida/ISC-1318/2024	GISAID	2024	2024-12	Florida	H3	N
EPI_ISL_19725638|A/Florida/ISC-1347/2024	GISAID	2024	2024-12	Florida	H3	N
EPI_ISL_19725639|A/Texas/ISC-1039/2024	GISAID	2024	2024-12	Texas	H3	N
EPI_ISL_19725640|A/Texas/ISC-1010/2025	GISAID	2024	2025-01	Texas	H3	N
EPI_ISL_19725641|A/Texas/ISC-1015/2025	GISAID	2024	2025-01	Texas	H3	N
EPI_ISL_19725642|A/Texas/ISC-1001/2025	GISAID	2024	2025-01	Texas	H3	N
EPI_ISL_19725644|A/Texas/ISC-1048/2024	GISAID	2024	2024-12	Texas	H3	N
EPI_ISL_19725645|A/Texas/ISC-1047/2024	GISAID	2024	2024-12	Texas	H3	N
EPI_ISL_19725646|A/Minnesota/ISC-1019/2025	GISAID	2024	2025-01	Minnesota	H3	N
EPI_ISL_19725647|A/Minnesota/ISC-1007/2025	GISAID	2024	2025-01	Minnesota	H3	N
EPI_ISL_19725648|A/Minnesota/ISC-1009/2025	GISAID	2024	2025-01	Minnesota	H3	N
EPI_ISL_19725649|A/Minnesota/ISC-1014/2025	GISAID	2024	2025-01	Minnesota	H3	N
EPI_ISL_19725650|A/Minnesota/ISC-1004/2025	GISAID	2024	2025-01	Minnesota	H3	N
EPI_ISL_19725657|A/Massachusetts/ISC-1031/2025	GISAID	2024	2025-01	Massachusetts	H3	N
EPI_ISL_19725658|A/Massachusetts/ISC-1357/2024	GISAID	2024	2024-12	Massachusetts	H3	N
EPI_ISL_19725659|A/Massachusetts/ISC-1359/2024	GISAID	2024	2024-12	Massachusetts	H3	N
EPI_ISL_19725660|A/Massachusetts/ISC-1034/2025	GISAID	2024	2025-01	Massachusetts	H3	N
EPI_ISL_19725661|A/Massachusetts/ISC-1028/2025	GISAID	2024	2025-01	Massachusetts	H3	N
EPI_ISL_19725662|A/Massachusetts/ISC-1042/2025	GISAID	2024	2025-01	Massachusetts	H3	N
EPI_ISL_19725663|A/Massachusetts/ISC-1019/2025	GISAID	2024	2025-01	Massachusetts	H3	N
EPI_ISL_19725664|A/Massachusetts/ISC-1017/2025	GISAID	2024	2025-01	Massachusetts	H3	N
EPI_ISL_19725666|A/Massachusetts/ISC-1008/2025	GISAID	2024	2025-01	Massachusetts	H3	N
EPI_ISL_19725667|A/Massachusetts/ISC-1027/2025	GISAID	2024	2025-01	Massachusetts	H3	N
EPI_ISL_19725668|A/Massachusetts/ISC-1343/2024	GISAID	2024	2024-12	Massachusetts	H3	N
EPI_ISL_19725669|A/Massachusetts/ISC-1021/2025	GISAID	2024	2025-01	Massachusetts	H3	N
EPI_ISL_19725670|A/Massachusetts/ISC-1025/2025	GISAID	2024	2025-01	Massachusetts	H3	N
EPI_ISL_19725671|A/Massachusetts/ISC-1029/2025	GISAID	2024	2025-01	Massachusetts	H3	N
EPI_ISL_19725673|A/Massachusetts/ISC-1054/2025	GISAID	2024	2025-01	Massachusetts	H3	N
EPI_ISL_19725674|A/Massachusetts/ISC-1330/2024	GISAID	2024	2024-12	Massachusetts	H3	N
EPI_ISL_19725675|A/Massachusetts/ISC-1049/2025	GISAID	2024	2025-01	Massachusetts	H3	N
EPI_ISL_19725676|A/Massachusetts/ISC-1356/2024	GISAID	2024	2024-12	Massachusetts	H3	N
EPI_ISL_19725677|A/Massachusetts/ISC-1333/2024	GISAID	2024	2024-12	Massachusetts	H3	N
EPI_ISL_19725678|A/Massachusetts/ISC-1332/2024	GISAID	2024	2024-12	Massachusetts	H3	N
EPI_ISL_19725679|A/Massachusetts/ISC-1340/2024	GISAID	2024	2024-12	Massachusetts	H3	N
EPI_ISL_19725680|A/Massachusetts/ISC-1018/2025	GISAID	2024	2025-01	Massachusetts	H3	N
EPI_ISL_19725681|A/Massachusetts/ISC-1342/2024	GISAID	2024	2024-12	Massachusetts	H3	N
EPI_ISL_19725682|A/Massachusetts/ISC-1024/2025	GISAID	2024	2025-01	Massachusetts	H3	N
EPI_ISL_19725683|A/Massachusetts/ISC-1334/2024	GISAID	2024	2024-12	Massachusetts	H3	N
EPI_ISL_19725685|A/Massachusetts/ISC-1005/2025	GISAID	2024	2025-01	Massachusetts	H3	N
EPI_ISL_19725686|A/Massachusetts/ISC-1033/2025	GISAID	2024	2025-01	Massachusetts	H3	N
EPI_ISL_19725687|A/Massachusetts/ISC-1355/2024	GISAID	2024	2024-12	Massachusetts	H3	N
EPI_ISL_19725688|A/Massachusetts/ISC-1353/2024	GISAID	2024	2024-12	Massachusetts	H3	N
EPI_ISL_19725689|A/Massachusetts/ISC-1335/2024	GISAID	2024	2024-12	Massachusetts	H3	N
EPI_ISL_19725690|A/Massachusetts/ISC-1341/2024	GISAID	2024	2024-12	Massachusetts	H3	N
EPI_ISL_19725691|A/Massachusetts/ISC-1352/2024	GISAID	2024	2024-12	Massachusetts	H3	N
EPI_ISL_19725692|A/Massachusetts/ISC-1360/2024	GISAID	2024	2024-12	Massachusetts	H3	N
EPI_ISL_19725693|A/Massachusetts/ISC-1337/2024	GISAID	2024	2024-12	Massachusetts	H3	N
EPI_ISL_19725694|A/Massachusetts/ISC-1345/2024	GISAID	2024	2024-12	Massachusetts	H3	N
EPI_ISL_19725695|A/Massachusetts/ISC-1011/2025	GISAID	2024	2025-01	Massachusetts	H3	N
EPI_ISL_19725696|A/Massachusetts/ISC-1363/2024	GISAID	2024	2024-12	Massachusetts	H3	N
EPI_ISL_19725698|A/Massachusetts/ISC-1041/2025	GISAID	2024	2025-01	Massachusetts	H3	N
EPI_ISL_19725701|A/Massachusetts/ISC-1040/2025	GISAID	2024	2025-01	Massachusetts	H3	N
EPI_ISL_19725703|A/Massachusetts/ISC-1339/2024	GISAID	2024	2024-12	Massachusetts	H3	N
EPI_ISL_19725706|A/Massachusetts/ISC-1348/2024	GISAID	2024	2024-12	Massachusetts	H3	N
EPI_ISL_19725708|A/Massachusetts/ISC-1032/2025	GISAID	2024	2025-01	Massachusetts	H3	N
EPI_ISL_19725711|A/Massachusetts/ISC-1043/2025	GISAID	2024	2025-01	Massachusetts	H3	N
EPI_ISL_19725713|A/Massachusetts/ISC-1329/2024	GISAID	2024	2024-12	Massachusetts	H3	N
EPI_ISL_19725715|A/Colorado/ISC-1001/2025	GISAID	2024	2025-01	Colorado	H3	N
EPI_ISL_19725718|A/Colorado/ISC-1003/2025	GISAID	2024	2025-01	Colorado	H3	N
EPI_ISL_19725719|A/Colorado/ISC-1045/2025	GISAID	2024	2025-01	Colorado	H3	N
EPI_ISL_19725720|A/Colorado/ISC-1018/2025	GISAID	2024	2025-01	Colorado	H3	N
EPI_ISL_19725722|A/Colorado/ISC-1010/2025	GISAID	2024	2025-01	Colorado	H3	N
EPI_ISL_19725724|A/Colorado/ISC-1008/2025	GISAID	2024	2025-01	Colorado	H3	N
EPI_ISL_19725726|A/Colorado/ISC-1043/2025	GISAID	2024	2025-01	Colorado	H3	N
EPI_ISL_19725728|A/Colorado/ISC-1611/2024	GISAID	2024	2024-12	Colorado	H3	N
EPI_ISL_19725730|A/Colorado/ISC-1037/2025	GISAID	2024	2025-01	Colorado	H3	N
EPI_ISL_19725733|A/Colorado/ISC-1619/2024	GISAID	2024	2024-12	Colorado	H3	N
EPI_ISL_19725735|A/Colorado/ISC-1036/2025	GISAID	2024	2025-01	Colorado	H3	N
EPI_ISL_19725738|A/Colorado/ISC-1019/2025	GISAID	2024	2025-01	Colorado	H3	N
EPI_ISL_19725740|A/Colorado/ISC-1042/2025	GISAID	2024	2025-01	Colorado	H3	N
EPI_ISL_19725742|A/Colorado/ISC-1029/2025	GISAID	2024	2025-01	Colorado	H3	N
EPI_ISL_19725745|A/Colorado/ISC-1026/2025	GISAID	2024	2025-01	Colorado	H3	N
EPI_ISL_19725747|A/Colorado/ISC-1032/2025	GISAID	2024	2025-01	Colorado	H3	N
EPI_ISL_19725749|A/Colorado/ISC-1034/2025	GISAID	2024	2025-01	Colorado	H3	N
EPI_ISL_19725751|A/Colorado/ISC-1044/2025	GISAID	2024	2025-01	Colorado	H3	N
EPI_ISL_19725754|A/Colorado/ISC-1615/2024	GISAID	2024	2024-12	Colorado	H3	N
EPI_ISL_19725756|A/Colorado/ISC-1025/2025	GISAID	2024	2025-01	Colorado	H3	N
EPI_ISL_19725758|A/Colorado/ISC-1009/2025	GISAID	2024	2025-01	Colorado	H3	N
EPI_ISL_19725760|A/Colorado/ISC-1014/2025	GISAID	2024	2025-01	Colorado	H3	N
EPI_ISL_19725762|A/Colorado/ISC-1012/2025	GISAID	2024	2025-01	Colorado	H3	N
EPI_ISL_19725765|A/Florida/ISC-1012/2025	GISAID	2024	2025-01	Florida	H3	N
EPI_ISL_19725769|A/Florida/ISC-1027/2025	GISAID	2024	2025-01	Florida	H3	N
EPI_ISL_19725772|A/Florida/ISC-1014/2025	GISAID	2024	2025-01	Florida	H3	N
EPI_ISL_19725774|A/Florida/ISC-1004/2025	GISAID	2024	2025-01	Florida	H3	N
EPI_ISL_19725777|A/Florida/ISC-1006/2025	GISAID	2024	2025-01	Florida	H3	N
EPI_ISL_19725782|A/Florida/ISC-1015/2025	GISAID	2024	2025-01	Florida	H3	N
EPI_ISL_19725784|A/Florida/ISC-1008/2025	GISAID	2024	2025-01	Florida	H3	N
EPI_ISL_19725786|A/Florida/ISC-1031/2025	GISAID	2024	2025-01	Florida	H3	N
EPI_ISL_19725788|A/Florida/ISC-1019/2025	GISAID	2024	2025-01	Florida	H3	N
EPI_ISL_19725790|A/Florida/ISC-1018/2025	GISAID	2024	2025-01	Florida	H3	N
EPI_ISL_19725792|A/Florida/ISC-1356/2024	GISAID	2024	2024-12	Florida	H3	N
EPI_ISL_19725796|A/Florida/ISC-1023/2025	GISAID	2024	2025-01	Florida	H3	N
EPI_ISL_19725799|A/Florida/ISC-1013/2025	GISAID	2024	2025-01	Florida	H3	N
EPI_ISL_19725801|A/Florida/ISC-1009/2025	GISAID	2024	2025-01	Florida	H3	N
EPI_ISL_19725803|A/Florida/ISC-1007/2025	GISAID	2024	2025-01	Florida	H3	N
EPI_ISL_19725806|A/Texas/ISC-1040/2025	GISAID	2024	2025-01	Texas	H3	N
EPI_ISL_19725808|A/Texas/ISC-1034/2025	GISAID	2024	2025-01	Texas	H3	N
EPI_ISL_19725811|A/Texas/ISC-1036/2025	GISAID	2024	2025-01	Texas	H3	N
EPI_ISL_19725813|A/Massachusetts/ISC-1065/2025	GISAID	2024	2025-01	Massachusetts	H3	N
EPI_ISL_19725815|A/Massachusetts/ISC-1071/2025	GISAID	2024	2025-01	Massachusetts	H3	N
EPI_ISL_19725818|A/Massachusetts/ISC-1069/2025	GISAID	2024	2025-01	Massachusetts	H3	N
EPI_ISL_19725821|A/Massachusetts/ISC-1105/2025	GISAID	2024	2025-01	Massachusetts	H3	N
EPI_ISL_19725823|A/Massachusetts/ISC-1078/2025	GISAID	2024	2025-01	Massachusetts	H3	N
EPI_ISL_19725825|A/Massachusetts/ISC-1092/2025	GISAID	2024	2025-01	Massachusetts	H3	N
EPI_ISL_19725828|A/Massachusetts/ISC-1093/2025	GISAID	2024	2025-01	Massachusetts	H3	N
EPI_ISL_19725830|A/Massachusetts/ISC-1061/2025	GISAID	2024	2025-01	Massachusetts	H3	N
EPI_ISL_19725833|A/Massachusetts/ISC-1091/2025	GISAID	2024	2025-01	Massachusetts	H3	N
EPI_ISL_19725835|A/Massachusetts/ISC-1106/2025	GISAID	2024	2025-01	Massachusetts	H3	N
EPI_ISL_19725838|A/Massachusetts/ISC-1098/2025	GISAID	2024	2025-01	Massachusetts	H3	N
EPI_ISL_19725841|A/Massachusetts/ISC-1081/2025	GISAID	2024	2025-01	Massachusetts	H3	N
EPI_ISL_19725844|A/Massachusetts/ISC-1114/2025	GISAID	2024	2025-01	Massachusetts	H3	N
EPI_ISL_19725846|A/Massachusetts/ISC-1219/2024	GISAID	2024	2024-12	Massachusetts	H3	N
EPI_ISL_19725848|A/Massachusetts/ISC-1107/2025	GISAID	2024	2025-01	Massachusetts	H3	N
EPI_ISL_19725850|A/Massachusetts/ISC-1072/2025	GISAID	2024	2025-01	Massachusetts	H3	N
EPI_ISL_19725852|A/Massachusetts/ISC-1112/2025	GISAID	2024	2025-01	Massachusetts	H3	N
EPI_ISL_19725855|A/Massachusetts/ISC-1094/2025	GISAID	2024	2025-01	Massachusetts	H3	N
EPI_ISL_19725857|A/Massachusetts/ISC-1110/2025	GISAID	2024	2025-01	Massachusetts	H3	N
EPI_ISL_19725859|A/Massachusetts/ISC-1102/2025	GISAID	2024	2025-01	Massachusetts	H3	N
EPI_ISL_19725862|A/Massachusetts/ISC-1097/2025	GISAID	2024	2025-01	Massachusetts	H3	N
EPI_ISL_19725865|A/Massachusetts/ISC-1115/2025	GISAID	2024	2025-01	Massachusetts	H3	N
EPI_ISL_19725867|A/Massachusetts/ISC-1089/2025	GISAID	2024	2025-01	Massachusetts	H3	N
EPI_ISL_19725870|A/Massachusetts/ISC-1279/2024	GISAID	2024	2024-12	Massachusetts	H3	N
EPI_ISL_19725872|A/Massachusetts/ISC-1077/2025	GISAID	2024	2025-01	Massachusetts	H3	N
EPI_ISL_19725874|A/Massachusetts/ISC-1095/2025	GISAID	2024	2025-01	Massachusetts	H3	N
EPI_ISL_19725876|A/Massachusetts/ISC-1100/2025	GISAID	2024	2025-01	Massachusetts	H3	N
EPI_ISL_19725878|A/Massachusetts/ISC-1076/2025	GISAID	2024	2025-01	Massachusetts	H3	N
EPI_ISL_19725880|A/Massachusetts/ISC-1111/2025	GISAID	2024	2025-01	Massachusetts	H3	N
EPI_ISL_19725882|A/Massachusetts/ISC-1067/2025	GISAID	2024	2025-01	Massachusetts	H3	N
EPI_ISL_19725885|A/Massachusetts/ISC-1088/2025	GISAID	2024	2025-01	Massachusetts	H3	N
EPI_ISL_19725887|A/Massachusetts/ISC-1108/2025	GISAID	2024	2025-01	Massachusetts	H3	N
EPI_ISL_19725889|A/Massachusetts/ISC-1079/2025	GISAID	2024	2025-01	Massachusetts	H3	N
EPI_ISL_19725891|A/Massachusetts/ISC-1109/2025	GISAID	2024	2025-01	Massachusetts	H3	N
EPI_ISL_19725894|A/Massachusetts/ISC-1070/2025	GISAID	2024	2025-01	Massachusetts	H3	N
EPI_ISL_19725896|A/Massachusetts/ISC-1057/2025	GISAID	2024	2025-01	Massachusetts	H3	N
EPI_ISL_19725900|A/Massachusetts/ISC-1226/2024	GISAID	2024	2024-12	Massachusetts	H3	N
EPI_ISL_19725989|A/Massachusetts/ISC-1084/2025	GISAID	2024	2025-01	Massachusetts	H3	N
EPI_ISL_19725991|A/Massachusetts/ISC-1157/2025	GISAID	2024	2025-01	Massachusetts	H3	N
EPI_ISL_19725994|A/Massachusetts/ISC-1158/2025	GISAID	2024	2025-01	Massachusetts	H3	N
EPI_ISL_19725996|A/Massachusetts/ISC-1365/2024	GISAID	2024	2024-12	Massachusetts	H3	N
EPI_ISL_19725998|A/Massachusetts/ISC-1159/2025	GISAID	2024	2025-01	Massachusetts	H3	N
EPI_ISL_19726000|A/Massachusetts/ISC-1123/2025	GISAID	2024	2025-01	Massachusetts	H3	N
EPI_ISL_19726002|A/Massachusetts/ISC-1129/2025	GISAID	2024	2025-01	Massachusetts	H3	N
EPI_ISL_19726004|A/Massachusetts/ISC-1136/2025	GISAID	2024	2025-01	Massachusetts	H3	N
EPI_ISL_19726009|A/Massachusetts/ISC-1126/2025	GISAID	2024	2025-01	Massachusetts	H3	N
EPI_ISL_19726012|A/Massachusetts/ISC-1144/2025	GISAID	2024	2025-01	Massachusetts	H3	N
EPI_ISL_19726014|A/Massachusetts/ISC-1118/2025	GISAID	2024	2025-01	Massachusetts	H3	N
EPI_ISL_19726017|A/Massachusetts/ISC-1138/2025	GISAID	2024	2025-01	Massachusetts	H3	N
EPI_ISL_19726019|A/Massachusetts/ISC-1120/2025	GISAID	2024	2025-01	Massachusetts	H3	N
EPI_ISL_19726022|A/Massachusetts/ISC-1127/2025	GISAID	2024	2025-01	Massachusetts	H3	N
EPI_ISL_19726024|A/Massachusetts/ISC-1140/2025	GISAID	2024	2025-01	Massachusetts	H3	N
EPI_ISL_19726027|A/Massachusetts/ISC-1155/2025	GISAID	2024	2025-01	Massachusetts	H3	N
EPI_ISL_19726030|A/Massachusetts/ISC-1370/2024	GISAID	2024	2024-12	Massachusetts	H3	N
EPI_ISL_19726033|A/Massachusetts/ISC-1142/2025	GISAID	2024	2025-01	Massachusetts	H3	N
EPI_ISL_19726035|A/Massachusetts/ISC-1364/2024	GISAID	2024	2024-12	Massachusetts	H3	N
EPI_ISL_19726038|A/Massachusetts/ISC-1150/2025	GISAID	2024	2025-01	Massachusetts	H3	N
EPI_ISL_19726041|A/Massachusetts/ISC-1367/2024	GISAID	2024	2024-12	Massachusetts	H3	N
EPI_ISL_19726042|A/Massachusetts/ISC-1156/2025	GISAID	2024	2025-01	Massachusetts	H3	N
EPI_ISL_19726046|A/Massachusetts/ISC-1145/2025	GISAID	2024	2025-01	Massachusetts	H3	N
EPI_ISL_19726048|A/Massachusetts/ISC-1147/2025	GISAID	2024	2025-01	Massachusetts	H3	N
EPI_ISL_19726051|A/Massachusetts/ISC-1130/2025	GISAID	2024	2025-01	Massachusetts	H3	N
EPI_ISL_19726053|A/Massachusetts/ISC-1149/2025	GISAID	2024	2025-01	Massachusetts	H3	N
EPI_ISL_19726055|A/Massachusetts/ISC-1368/2024	GISAID	2024	2024-12	Massachusetts	H3	N
EPI_ISL_19726057|A/Massachusetts/ISC-1161/2025	GISAID	2024	2025-01	Massachusetts	H3	N
EPI_ISL_19726061|A/Massachusetts/ISC-1369/2024	GISAID	2024	2024-12	Massachusetts	H3	N
EPI_ISL_19726063|A/Massachusetts/ISC-1366/2024	GISAID	2024	2024-12	Massachusetts	H3	N
EPI_ISL_19726065|A/Massachusetts/ISC-1132/2025	GISAID	2024	2025-01	Massachusetts	H3	N
EPI_ISL_19726067|A/Massachusetts/ISC-1137/2025	GISAID	2024	2025-01	Massachusetts	H3	N
EPI_ISL_19726068|A/Massachusetts/ISC-1135/2025	GISAID	2024	2025-01	Massachusetts	H3	N
EPI_ISL_19726069|A/Massachusetts/ISC-1143/2025	GISAID	2024	2025-01	Massachusetts	H3	N
EPI_ISL_19726072|A/Massachusetts/ISC-1162/2025	GISAID	2024	2025-01	Massachusetts	H3	N
EPI_ISL_19726073|A/Massachusetts/ISC-1050/2025	GISAID	2024	2025-01	Massachusetts	H3	N
EPI_ISL_19726074|A/Massachusetts/ISC-1212/2025	GISAID	2024	2025-01	Massachusetts	H3	N
EPI_ISL_19726075|A/Massachusetts/ISC-1153/2025	GISAID	2024	2025-01	Massachusetts	H3	N
EPI_ISL_19726076|A/Massachusetts/ISC-1205/2025	GISAID	2024	2025-01	Massachusetts	H3	N
EPI_ISL_19726077|A/Massachusetts/ISC-1141/2025	GISAID	2024	2025-01	Massachusetts	H3	N
EPI_ISL_19726078|A/Massachusetts/ISC-1203/2025	GISAID	2024	2025-01	Massachusetts	H3	N
EPI_ISL_19726079|A/Massachusetts/ISC-1125/2025	GISAID	2024	2025-01	Massachusetts	H3	N
EPI_ISL_19726080|A/Massachusetts/ISC-1204/2025	GISAID	2024	2025-01	Massachusetts	H3	N
EPI_ISL_19726081|A/Colorado/ISC-1058/2025	GISAID	2024	2025-01	Colorado	H3	N
EPI_ISL_19726083|A/Massachusetts/ISC-1207/2025	GISAID	2024	2025-01	Massachusetts	H3	N
EPI_ISL_19726084|A/Colorado/ISC-1065/2025	GISAID	2024	2025-01	Colorado	H3	N
EPI_ISL_19726085|A/Massachusetts/ISC-1052/2025	GISAID	2024	2025-01	Massachusetts	H3	N
EPI_ISL_19726086|A/Colorado/ISC-1074/2025	GISAID	2024	2025-01	Colorado	H3	N
EPI_ISL_19726087|A/Massachusetts/ISC-1350/2024	GISAID	2024	2024-12	Massachusetts	H3	N
EPI_ISL_19726088|A/Colorado/ISC-1049/2025	GISAID	2024	2025-01	Colorado	H3	N
EPI_ISL_19726089|A/Florida/ISC-1075/2025	GISAID	2024	2025-01	Florida	H3	N
EPI_ISL_19726090|A/Colorado/ISC-1060/2025	GISAID	2024	2025-01	Colorado	H3	N
EPI_ISL_19726091|A/Florida/ISC-1056/2025	GISAID	2024	2025-01	Florida	H3	N
EPI_ISL_19726092|A/Colorado/ISC-1081/2025	GISAID	2024	2025-01	Colorado	H3	N
EPI_ISL_19726093|A/Florida/ISC-1082/2025	GISAID	2024	2025-01	Florida	H3	N
EPI_ISL_19726094|A/Colorado/ISC-1054/2025	GISAID	2024	2025-01	Colorado	H3	N
EPI_ISL_19726095|A/Florida/ISC-1068/2025	GISAID	2024	2025-01	Florida	H3	N
EPI_ISL_19726096|A/Colorado/ISC-1061/2025	GISAID	2024	2025-01	Colorado	H3	N
EPI_ISL_19726097|A/Florida/ISC-1064/2025	GISAID	2024	2025-01	Florida	H3	N
EPI_ISL_19726099|A/Florida/ISC-1078/2025	GISAID	2024	2025-01	Florida	H3	N
EPI_ISL_19726100|A/Florida/ISC-1366/2024	GISAID	2024	2024-11	Florida	H3	N
EPI_ISL_19726101|A/Florida/ISC-1081/2025	GISAID	2024	2025-01	Florida	H3	N
EPI_ISL_19726102|A/Florida/ISC-1371/2024	GISAID	2024	2024-12	Florida	H3	N
EPI_ISL_19726103|A/Florida/ISC-1071/2025	GISAID	2024	2025-01	Florida	H3	N
EPI_ISL_19726104|A/Florida/ISC-1372/2024	GISAID	2024	2024-12	Florida	H3	N
EPI_ISL_19726105|A/Florida/ISC-1051/2025	GISAID	2024	2025-01	Florida	H3	N
EPI_ISL_19726106|A/Florida/ISC-1368/2024	GISAID	2024	2024-11	Florida	H3	N
EPI_ISL_19726107|A/Florida/ISC-1048/2025	GISAID	2024	2025-01	Florida	H3	N
EPI_ISL_19726108|A/Florida/ISC-1045/2025	GISAID	2024	2025-01	Florida	H3	N
EPI_ISL_19726109|A/Florida/ISC-1066/2025	GISAID	2024	2025-01	Florida	H3	N
EPI_ISL_19726110|A/Florida/ISC-1362/2024	GISAID	2024	2024-11	Florida	H3	N
EPI_ISL_19726111|A/Florida/ISC-1067/2025	GISAID	2024	2025-01	Florida	H3	N
EPI_ISL_19726112|A/Florida/ISC-1377/2024	GISAID	2024	2024-12	Florida	H3	N
EPI_ISL_19726113|A/Florida/ISC-1083/2025	GISAID	2024	2025-01	Florida	H3	N
EPI_ISL_19726114|A/Florida/ISC-1043/2025	GISAID	2024	2025-01	Florida	H3	N
EPI_ISL_19726115|A/Florida/ISC-1065/2025	GISAID	2024	2025-01	Florida	H3	N
EPI_ISL_19726116|A/Florida/ISC-1033/2025	GISAID	2024	2025-01	Florida	H3	N
EPI_ISL_19726117|A/Florida/ISC-1063/2025	GISAID	2024	2025-01	Florida	H3	N
EPI_ISL_19726118|A/Florida/ISC-1042/2025	GISAID	2024	2025-01	Florida	H3	N
EPI_ISL_19726119|A/Florida/ISC-1079/2025	GISAID	2024	2025-01	Florida	H3	N
EPI_ISL_19726120|A/Florida/ISC-1040/2025	GISAID	2024	2025-01	Florida	H3	N
EPI_ISL_19726121|A/Colorado/ISC-1075/2025	GISAID	2024	2025-01	Colorado	H3	N
EPI_ISL_19726122|A/Florida/ISC-1364/2024	GISAID	2024	2024-11	Florida	H3	N
EPI_ISL_19726123|A/Texas/ISC-1113/2025	GISAID	2024	2025-01	Texas	H3	N
EPI_ISL_19726124|A/Florida/ISC-1374/2024	GISAID	2024	2024-11	Florida	H3	N
EPI_ISL_19726127|A/Texas/ISC-1229/2025	GISAID	2024	2025-01	Texas	H3	N
EPI_ISL_19726134|A/Florida/ISC-1035/2025	GISAID	2024	2025-01	Florida	H3	N
EPI_ISL_19726138|A/Texas/ISC-1231/2025	GISAID	2024	2025-01	Texas	H3	N
EPI_ISL_19726146|A/Florida/ISC-1367/2024	GISAID	2024	2024-11	Florida	H3	N
EPI_ISL_19726149|A/Texas/ISC-1095/2025	GISAID	2024	2025-01	Texas	H3	N
EPI_ISL_19726157|A/Florida/ISC-1032/2025	GISAID	2024	2025-01	Florida	H3	N
EPI_ISL_19726161|A/Texas/ISC-1141/2025	GISAID	2024	2025-01	Texas	H3	N
EPI_ISL_19726168|A/Florida/ISC-1378/2024	GISAID	2024	2024-12	Florida	H3	N
EPI_ISL_19726171|A/Texas/ISC-1134/2025	GISAID	2024	2025-01	Texas	H3	N
EPI_ISL_19726179|A/Florida/ISC-1361/2024	GISAID	2024	2024-11	Florida	H3	N
EPI_ISL_19726181|A/Texas/ISC-1106/2025	GISAID	2024	2025-01	Texas	H3	N
EPI_ISL_19726186|A/Florida/ISC-1038/2025	GISAID	2024	2025-01	Florida	H3	N
EPI_ISL_19726187|A/Texas/ISC-1234/2025	GISAID	2024	2025-01	Texas	H3	N
EPI_ISL_19726188|A/Florida/ISC-1044/2025	GISAID	2024	2025-01	Florida	H3	N
EPI_ISL_19726189|A/Texas/ISC-1080/2025	GISAID	2024	2025-01	Texas	H3	N
EPI_ISL_19726190|A/Florida/ISC-1041/2025	GISAID	2024	2025-01	Florida	H3	N
EPI_ISL_19726191|A/Texas/ISC-1085/2025	GISAID	2024	2025-01	Texas	H3	N
EPI_ISL_19726192|A/Florida/ISC-1373/2024	GISAID	2024	2024-11	Florida	H3	N
EPI_ISL_19726193|A/Texas/ISC-1115/2025	GISAID	2024	2025-01	Texas	H3	N
EPI_ISL_19726194|A/Florida/ISC-1369/2024	GISAID	2024	2024-11	Florida	H3	N
EPI_ISL_19726195|A/Texas/ISC-1127/2025	GISAID	2024	2025-01	Texas	H3	N
EPI_ISL_19726196|A/Florida/ISC-1376/2024	GISAID	2024	2024-12	Florida	H3	N
EPI_ISL_19726197|A/Texas/ISC-1083/2025	GISAID	2024	2025-01	Texas	H3	N
EPI_ISL_19726198|A/Florida/ISC-1363/2024	GISAID	2024	2024-12	Florida	H3	N
EPI_ISL_19726199|A/Texas/ISC-1092/2025	GISAID	2024	2025-01	Texas	H3	N
EPI_ISL_19726200|A/Florida/ISC-1034/2025	GISAID	2024	2025-01	Florida	H3	N
EPI_ISL_19726201|A/Texas/ISC-1112/2025	GISAID	2024	2025-01	Texas	H3	N
EPI_ISL_19726202|A/Florida/ISC-1370/2024	GISAID	2024	2024-11	Florida	H3	N
EPI_ISL_19726203|A/Texas/ISC-1117/2025	GISAID	2024	2025-01	Texas	H3	N
EPI_ISL_19726204|A/Texas/ISC-1063/2025	GISAID	2024	2025-01	Texas	H3	N
EPI_ISL_19726205|A/Texas/ISC-1094/2025	GISAID	2024	2025-01	Texas	H3	N
EPI_ISL_19726206|A/Texas/ISC-1003/2025	GISAID	2024	2025-01	Texas	H3	N
EPI_ISL_19726207|A/Texas/ISC-1107/2025	GISAID	2024	2025-01	Texas	H3	N
EPI_ISL_19726208|A/Texas/ISC-1174/2025	GISAID	2024	2025-01	Texas	H3	N
EPI_ISL_19726209|A/Texas/ISC-1084/2025	GISAID	2024	2025-01	Texas	H3	N
EPI_ISL_19726210|A/Texas/ISC-1156/2025	GISAID	2024	2025-01	Texas	H3	N
EPI_ISL_19726211|A/Texas/ISC-1228/2025	GISAID	2024	2025-01	Texas	H3	N
EPI_ISL_19726212|A/Texas/ISC-1023/2025	GISAID	2024	2025-01	Texas	H3	N
EPI_ISL_19726213|A/Texas/ISC-1244/2025	GISAID	2024	2025-01	Texas	H3	N
EPI_ISL_19726214|A/Texas/ISC-1074/2025	GISAID	2024	2025-01	Texas	H3	N
EPI_ISL_19726215|A/Texas/ISC-1088/2025	GISAID	2024	2025-01	Texas	H3	N
EPI_ISL_19726216|A/Texas/ISC-1158/2025	GISAID	2024	2025-01	Texas	H3	N
EPI_ISL_19726217|A/Texas/ISC-1238/2025	GISAID	2024	2025-01	Texas	H3	N
EPI_ISL_19726218|A/Texas/ISC-1149/2025	GISAID	2024	2025-01	Texas	H3	N
EPI_ISL_19726219|A/Texas/ISC-1086/2025	GISAID	2024	2025-01	Texas	H3	N
EPI_ISL_19726220|A/Texas/ISC-1153/2025	GISAID	2024	2025-01	Texas	H3	N
EPI_ISL_19726221|A/Texas/ISC-1109/2025	GISAID	2024	2025-01	Texas	H3	N
EPI_ISL_19726222|A/Texas/ISC-1049/2025	GISAID	2024	2025-01	Texas	H3	N
EPI_ISL_19726223|A/Texas/ISC-1089/2025	GISAID	2024	2025-01	Texas	H3	N
EPI_ISL_19726224|A/Texas/ISC-1044/2025	GISAID	2024	2025-01	Texas	H3	N
EPI_ISL_19726225|A/Texas/ISC-1232/2025	GISAID	2024	2025-01	Texas	H3	N
EPI_ISL_19726226|A/Texas/ISC-1145/2025	GISAID	2024	2025-01	Texas	H3	N
EPI_ISL_19726227|A/Texas/ISC-1143/2025	GISAID	2024	2025-01	Texas	H3	N
EPI_ISL_19726228|A/Texas/ISC-1053/2025	GISAID	2024	2025-01	Texas	H3	N
EPI_ISL_19726229|A/Texas/ISC-1050/2025	GISAID	2024	2025-01	Texas	H3	N
EPI_ISL_19726230|A/Texas/ISC-1087/2025	GISAID	2024	2025-01	Texas	H3	N
EPI_ISL_19726231|A/Texas/ISC-1170/2025	GISAID	2024	2025-01	Texas	H3	N
EPI_ISL_19726232|A/Texas/ISC-1132/2025	GISAID	2024	2025-01	Texas	H3	N
EPI_ISL_19726233|A/Texas/ISC-1041/2025	GISAID	2024	2025-01	Texas	H3	N
EPI_ISL_19726234|A/Texas/ISC-1101/2025	GISAID	2024	2025-01	Texas	H3	N
EPI_ISL_19726235|A/Texas/ISC-1032/2025	GISAID	2024	2025-01	Texas	H3	N
EPI_ISL_19726236|A/Texas/ISC-1124/2025	GISAID	2024	2025-01	Texas	H3	N
EPI_ISL_19726237|A/Texas/ISC-1056/2025	GISAID	2024	2025-01	Texas	H3	N
EPI_ISL_19726238|A/Texas/ISC-1111/2025	GISAID	2024	2025-01	Texas	H3	N
EPI_ISL_19726239|A/Texas/ISC-1030/2025	GISAID	2024	2025-01	Texas	H3	N
EPI_ISL_19726241|A/Texas/ISC-1121/2025	GISAID	2024	2025-01	Texas	H3	N
EPI_ISL_19726248|A/Texas/ISC-1146/2025	GISAID	2024	2025-01	Texas	H3	N
EPI_ISL_19726252|A/Texas/ISC-1240/2025	GISAID	2024	2025-01	Texas	H3	N
EPI_ISL_19726253|A/Texas/ISC-1151/2025	GISAID	2024	2025-01	Texas	H3	N
EPI_ISL_19726254|A/Texas/ISC-1129/2025	GISAID	2024	2025-01	Texas	H3	N
EPI_ISL_19726255|A/Texas/ISC-1067/2025	GISAID	2024	2025-01	Texas	H3	N
EPI_ISL_19726256|A/Texas/ISC-1104/2025	GISAID	2024	2025-01	Texas	H3	N
EPI_ISL_19726257|A/Texas/ISC-1171/2025	GISAID	2024	2025-01	Texas	H3	N
EPI_ISL_19726258|A/Texas/ISC-1144/2025	GISAID	2024	2025-01	Texas	H3	N
EPI_ISL_19726259|A/Texas/ISC-1031/2025	GISAID	2024	2025-01	Texas	H3	N
EPI_ISL_19726260|A/Texas/ISC-1097/2025	GISAID	2024	2025-01	Texas	H3	N
EPI_ISL_19726261|A/Texas/ISC-1168/2025	GISAID	2024	2025-01	Texas	H3	N
EPI_ISL_19726262|A/Texas/ISC-1128/2025	GISAID	2024	2025-01	Texas	H3	N
EPI_ISL_19726263|A/Texas/ISC-1025/2025	GISAID	2024	2025-01	Texas	H3	N
EPI_ISL_19726264|A/Texas/ISC-1081/2025	GISAID	2024	2025-01	Texas	H3	N
EPI_ISL_19726265|A/Texas/ISC-1161/2025	GISAID	2024	2025-01	Texas	H3	N
EPI_ISL_19726266|A/Texas/ISC-1137/2025	GISAID	2024	2025-01	Texas	H3	N
EPI_ISL_19726267|A/Texas/ISC-1061/2025	GISAID	2024	2025-01	Texas	H3	N
EPI_ISL_19726268|A/Texas/ISC-1122/2025	GISAID	2024	2025-01	Texas	H3	N
EPI_ISL_19726269|A/Texas/ISC-1073/2025	GISAID	2024	2025-01	Texas	H3	N
EPI_ISL_19726270|A/Texas/ISC-1114/2025	GISAID	2024	2025-01	Texas	H3	N
EPI_ISL_19726271|A/Texas/ISC-1020/2025	GISAID	2024	2025-01	Texas	H3	N
EPI_ISL_19726272|A/Texas/ISC-1119/2025	GISAID	2024	2025-01	Texas	H3	N
EPI_ISL_19726273|A/Texas/ISC-1160/2025	GISAID	2024	2025-01	Texas	H3	N
EPI_ISL_19726274|A/Texas/ISC-1226/2025	GISAID	2024	2025-01	Texas	H3	N
EPI_ISL_19726275|A/Texas/ISC-1057/2025	GISAID	2024	2025-01	Texas	H3	N
EPI_ISL_19726276|A/Massachusetts/ISC-1289/2025	GISAID	2024	2025-01	Massachusetts	H3	N
EPI_ISL_19726277|A/Texas/ISC-1163/2025	GISAID	2024	2025-01	Texas	H3	N
EPI_ISL_19726278|A/Massachusetts/ISC-1251/2025	GISAID	2024	2025-01	Massachusetts	H3	N
EPI_ISL_19726279|A/Texas/ISC-1177/2025	GISAID	2024	2025-01	Texas	H3	N
EPI_ISL_19726280|A/Massachusetts/ISC-1276/2025	GISAID	2024	2025-01	Massachusetts	H3	N
EPI_ISL_19726283|A/Texas/ISC-1154/2025	GISAID	2024	2025-01	Texas	H3	N
EPI_ISL_19726284|A/Massachusetts/ISC-1257/2025	GISAID	2024	2025-01	Massachusetts	H3	N
EPI_ISL_19726285|A/Texas/ISC-1179/2025	GISAID	2024	2025-01	Texas	H3	N
EPI_ISL_19726286|A/Massachusetts/ISC-1195/2025	GISAID	2024	2025-01	Massachusetts	H3	N
EPI_ISL_19726287|A/Texas/ISC-1022/2025	GISAID	2024	2025-01	Texas	H3	N
EPI_ISL_19726288|A/Massachusetts/ISC-1283/2025	GISAID	2024	2025-01	Massachusetts	H3	N
EPI_ISL_19726289|A/Massachusetts/ISC-1290/2025	GISAID	2024	2025-01	Massachusetts	H3	N
EPI_ISL_19726290|A/Massachusetts/ISC-1277/2025	GISAID	2024	2025-01	Massachusetts	H3	N
EPI_ISL_19726291|A/Massachusetts/ISC-1190/2025	GISAID	2024	2025-01	Massachusetts	H3	N
EPI_ISL_19726292|A/Massachusetts/ISC-1253/2025	GISAID	2024	2025-01	Massachusetts	H3	N
EPI_ISL_19726294|A/Massachusetts/ISC-1270/2025	GISAID	2024	2025-01	Massachusetts	H3	N
EPI_ISL_19726295|A/Massachusetts/ISC-1192/2025	GISAID	2024	2025-01	Massachusetts	H3	N
EPI_ISL_19726296|A/Massachusetts/ISC-1182/2025	GISAID	2024	2025-01	Massachusetts	H3	N
EPI_ISL_19726297|A/Massachusetts/ISC-1183/2025	GISAID	2024	2025-01	Massachusetts	H3	N
EPI_ISL_19726298|A/Massachusetts/ISC-1265/2025	GISAID	2024	2025-01	Massachusetts	H3	N
EPI_ISL_19726299|A/Massachusetts/ISC-1266/2025	GISAID	2024	2025-01	Massachusetts	H3	N
EPI_ISL_19726300|A/Massachusetts/ISC-1186/2025	GISAID	2024	2025-01	Massachusetts	H3	N
EPI_ISL_19726301|A/Massachusetts/ISC-1184/2025	GISAID	2024	2025-01	Massachusetts	H3	N
EPI_ISL_19726302|A/Massachusetts/ISC-1249/2025	GISAID	2024	2025-01	Massachusetts	H3	N
EPI_ISL_19726303|A/Massachusetts/ISC-1272/2025	GISAID	2024	2025-01	Massachusetts	H3	N
EPI_ISL_19726304|A/Massachusetts/ISC-1185/2025	GISAID	2024	2025-01	Massachusetts	H3	N
EPI_ISL_19726305|A/Massachusetts/ISC-1243/2025	GISAID	2024	2025-01	Massachusetts	H3	N
EPI_ISL_19726307|A/Massachusetts/ISC-1264/2025	GISAID	2024	2025-01	Massachusetts	H3	N
EPI_ISL_19726308|A/Massachusetts/ISC-1262/2025	GISAID	2024	2025-01	Massachusetts	H3	N
EPI_ISL_19726309|A/Massachusetts/ISC-1271/2025	GISAID	2024	2025-01	Massachusetts	H3	N
EPI_ISL_19726310|A/Massachusetts/ISC-1176/2025	GISAID	2024	2025-01	Massachusetts	H3	N
EPI_ISL_19726311|A/Massachusetts/ISC-1187/2025	GISAID	2024	2025-01	Massachusetts	H3	N
EPI_ISL_19726312|A/Massachusetts/ISC-1274/2025	GISAID	2024	2025-01	Massachusetts	H3	N
EPI_ISL_19726313|A/Massachusetts/ISC-1248/2025	GISAID	2024	2025-01	Massachusetts	H3	N
EPI_ISL_19726314|A/Massachusetts/ISC-1291/2025	GISAID	2024	2025-01	Massachusetts	H3	N
EPI_ISL_19726315|A/Massachusetts/ISC-1250/2025	GISAID	2024	2025-01	Massachusetts	H3	N
EPI_ISL_19726316|A/Massachusetts/ISC-1280/2025	GISAID	2024	2025-01	Massachusetts	H3	N
EPI_ISL_19726317|A/Massachusetts/ISC-1282/2025	GISAID	2024	2025-01	Massachusetts	H3	N
EPI_ISL_19726318|A/Massachusetts/ISC-1268/2025	GISAID	2024	2025-01	Massachusetts	H3	N
EPI_ISL_19726319|A/Massachusetts/ISC-1198/2025	GISAID	2024	2025-01	Massachusetts	H3	N
EPI_ISL_19726320|A/Massachusetts/ISC-1252/2025	GISAID	2024	2025-01	Massachusetts	H3	N
EPI_ISL_19726321|A/Massachusetts/ISC-1254/2025	GISAID	2024	2025-01	Massachusetts	H3	N
EPI_ISL_19726322|A/Massachusetts/ISC-1201/2025	GISAID	2024	2025-01	Massachusetts	H3	N
EPI_ISL_19726323|A/Massachusetts/ISC-1284/2025	GISAID	2024	2025-01	Massachusetts	H3	N
EPI_ISL_19726324|A/Massachusetts/ISC-1281/2025	GISAID	2024	2025-01	Massachusetts	H3	N
EPI_ISL_19726325|A/Massachusetts/ISC-1244/2025	GISAID	2024	2025-01	Massachusetts	H3	N
EPI_ISL_19726326|A/Massachusetts/ISC-1286/2025	GISAID	2024	2025-01	Massachusetts	H3	N
EPI_ISL_19726327|A/Massachusetts/ISC-1175/2025	GISAID	2024	2025-01	Massachusetts	H3	N
EPI_ISL_19726328|A/Massachusetts/ISC-1189/2025	GISAID	2024	2025-01	Massachusetts	H3	N
EPI_ISL_19726329|A/Massachusetts/ISC-1188/2025	GISAID	2024	2025-01	Massachusetts	H3	N
EPI_ISL_19726330|A/Massachusetts/ISC-1194/2025	GISAID	2024	2025-01	Massachusetts	H3	N
EPI_ISL_19726331|A/Massachusetts/ISC-1261/2025	GISAID	2024	2025-01	Massachusetts	H3	N
EPI_ISL_19726332|A/Massachusetts/ISC-1193/2025	GISAID	2024	2025-01	Massachusetts	H3	N
EPI_ISL_19726333|A/Massachusetts/ISC-1246/2025	GISAID	2024	2025-01	Massachusetts	H3	N
EPI_ISL_19726334|A/Massachusetts/ISC-1181/2025	GISAID	2024	2025-01	Massachusetts	H3	N
EPI_ISL_19726335|A/Massachusetts/ISC-1174/2025	GISAID	2024	2025-01	Massachusetts	H3	N
EPI_ISL_19726336|A/Massachusetts/ISC-1285/2025	GISAID	2024	2025-01	Massachusetts	H3	N
EPI_ISL_19726337|A/Massachusetts/ISC-1255/2025	GISAID	2024	2025-01	Massachusetts	H3	N
EPI_ISL_19726338|A/Massachusetts/ISC-1180/2025	GISAID	2024	2025-01	Massachusetts	H3	N
EPI_ISL_19726339|A/Massachusetts/ISC-1173/2025	GISAID	2024	2025-01	Massachusetts	H3	N
EPI_ISL_19726340|A/Massachusetts/ISC-1256/2025	GISAID	2024	2025-01	Massachusetts	H3	N
EPI_ISL_19726341|A/Massachusetts/ISC-1191/2025	GISAID	2024	2025-01	Massachusetts	H3	N
EPI_ISL_19726342|A/Massachusetts/ISC-1199/2025	GISAID	2024	2025-01	Massachusetts	H3	N
EPI_ISL_19726431|A/New_York/PX13281/2024	GISAID	2024	2024-12	New York	H3	N
EPI_ISL_19726432|A/New_York/PX13292/2024	GISAID	2024	2024-12	New York	H1	N
EPI_ISL_19726433|A/New_York/PX13321/2024	GISAID	2024	2024-12	New York	H3	N
EPI_ISL_19726434|A/New_York/PX14258/2025	GISAID	2024	2025-01	New York	H3	N
EPI_ISL_19726435|A/New_York/PX14263/2025	GISAID	2024	2025-01	New York	H1	N
EPI_ISL_19726436|A/New_York/PX14275/2025	GISAID	2024	2025-01	New York	H1	N
EPI_ISL_19726437|A/New_York/PX14311/2025	GISAID	2024	2025-01	New York	H1	N
EPI_ISL_19726438|A/New_York/PX13313/2024	GISAID	2024	2024-12	New York	H3	N
EPI_ISL_19726439|A/New_York/PX14306/2025	GISAID	2024	2025-01	New York	H1	N
EPI_ISL_19726440|A/New_York/PX13232/2024	GISAID	2024	2024-12	New York	H1	N
EPI_ISL_19726441|A/New_York/PX13327/2024	GISAID	2024	2024-12	New York	H3	N
EPI_ISL_19726442|A/New_York/PX13330/2024	GISAID	2024	2024-12	New York	H3	N
EPI_ISL_19726451|A/New_York/PX13594/2024	GISAID	2024	2024-12	New York	H3	N
EPI_ISL_19726452|A/New_York/PX14068/2024	GISAID	2024	2024-12	New York	H1	N
EPI_ISL_19726453|A/New_York/PX13685/2024	GISAID	2024	2024-12	New York	H3	N
EPI_ISL_19726454|A/New_York/PX13378/2024	GISAID	2024	2024-12	New York	H1	N
EPI_ISL_19726455|A/New_York/PX14026/2024	GISAID	2024	2024-12	New York	H3	N
EPI_ISL_19726456|A/New_York/PX14527/2025	GISAID	2024	2025-01	New York	H1	N
EPI_ISL_19726457|A/New_York/PX14673/2025	GISAID	2024	2025-01	New York	H3	N
EPI_ISL_19726458|A/New_York/PX14464/2025	GISAID	2024	2025-01	New York	H1	N
EPI_ISL_19726459|A/New_York/PX14340/2024	GISAID	2024	2024-12	New York	H1	N
EPI_ISL_19726460|A/New_York/PX14229/2025	GISAID	2024	2025-01	New York	H3	N
EPI_ISL_19726628|A/Oregon/281/2024	GISAID	2024	2024-12	Oregon	H1	N
EPI_ISL_19726629|A/Oregon/287/2024	GISAID	2024	2024-12	Oregon	H1	N
EPI_ISL_19726630|A/Oregon/283/2024	GISAID	2024	2024-12	Oregon	H1	N
EPI_ISL_19726631|A/Oregon/280/2024	GISAID	2024	2024-12	Oregon	H1	N
EPI_ISL_19726632|A/District_Of_Columbia/49/2024	GISAID	2024	2024-12	Maryland	H1	N
EPI_ISL_19726633|A/Pennsylvania/311/2024	GISAID	2024	2024-11	Pennsylvania	H1	N
EPI_ISL_19726634|A/District_Of_Columbia/46/2024	GISAID	2024	2024-12	Maryland	H1	N
EPI_ISL_19726635|A/New_York/224/2024	GISAID	2024	2024-12	New York	H1	N
EPI_ISL_19726636|A/Pennsylvania/312/2024	GISAID	2024	2024-12	Pennsylvania	H1	N
EPI_ISL_19726637|A/Pennsylvania/320/2024	GISAID	2024	2024-12	Pennsylvania	H1	N
EPI_ISL_19726638|A/Rhode_Island/74/2024	GISAID	2024	2024-12	Rhode Island	H1	N
EPI_ISL_19726639|A/Rhode_Island/81/2024	GISAID	2024	2024-12	Rhode Island	H1	N
EPI_ISL_19726640|A/Rhode_Island/77/2024	GISAID	2024	2024-12	Rhode Island	H1	N
EPI_ISL_19726641|A/Rhode_Island/75/2024	GISAID	2024	2024-12	Rhode Island	H1	N
EPI_ISL_19726642|A/Pennsylvania/319/2024	GISAID	2024	2024-12	Pennsylvania	H1	N
EPI_ISL_19726643|A/District_Of_Columbia/52/2024	GISAID	2024	2024-12	Maryland	H1	N
EPI_ISL_19726644|A/Massachusetts/120/2024	GISAID	2024	2024-12	Massachusetts	H1	N
EPI_ISL_19726645|A/Vermont/26/2024	GISAID	2024	2024-11	Vermont	H1	N
EPI_ISL_19726646|A/Massachusetts/121/2024	GISAID	2024	2024-12	Massachusetts	H1	N
EPI_ISL_19726647|A/District_Of_Columbia/53/2024	GISAID	2024	2024-12	Maryland	H1	N
EPI_ISL_19726648|A/Massachusetts/115/2024	GISAID	2024	2024-11	Massachusetts	H1	N
EPI_ISL_19726649|A/Massachusetts/122/2024	GISAID	2024	2024-12	Massachusetts	H1	N
EPI_ISL_19726650|A/Wisconsin/05/2025	GISAID	2024	2025-01	Wisconsin	H1	N
EPI_ISL_19726651|A/Illinois/77/2024	GISAID	2024	2024-12	Illinois	H1	N
EPI_ISL_19726652|A/Wisconsin/04/2025	GISAID	2024	2025-01	Wisconsin	H1	N
EPI_ISL_19726668|A/Wisconsin/03/2025	GISAID	2024	2025-01	Wisconsin	H1	N
EPI_ISL_19726669|A/Iowa/150/2024	GISAID	2024	2024-12	Iowa	H1	N
EPI_ISL_19726670|A/Illinois/76/2024	GISAID	2024	2024-12	Illinois	H1	N
EPI_ISL_19726671|A/Wisconsin/204/2024	GISAID	2024	2024-12	Wisconsin	H1	N
EPI_ISL_19726672|A/Iowa/02/2025	GISAID	2024	2025-01	Iowa	H1	N
EPI_ISL_19726673|A/Illinois/83/2024	GISAID	2024	2024-12	Illinois	H1	N
EPI_ISL_19726674|A/Iowa/145/2024	GISAID	2024	2024-12	Iowa	H1	N
EPI_ISL_19726675|A/Iowa/01/2025	GISAID	2024	2025-01	Iowa	H1	N
EPI_ISL_19726676|A/Illinois/78/2024	GISAID	2024	2024-12	Illinois	H1	N
EPI_ISL_19726677|A/Missouri/221/2024	GISAID	2024	2024-12	Missouri	H1	N
EPI_ISL_19726678|A/Tennessee/06/2025	GISAID	2024	2025-01	Tennessee	H1	N
EPI_ISL_19726679|A/Missouri/218/2024	GISAID	2024	2024-12	Missouri	H1	N
EPI_ISL_19726680|A/Mississippi/05/2025	GISAID	2024	2025-01	Mississippi	H1	N
EPI_ISL_19726681|A/Nebraska/07/2025	GISAID	2024	2025-01	Nebraska	H1	N
EPI_ISL_19726682|A/Tennessee/04/2025	GISAID	2024	2025-01	Tennessee	H1	N
EPI_ISL_19726683|A/Nebraska/04/2025	GISAID	2024	2025-01	Nebraska	H1	N
EPI_ISL_19726684|A/Kansas/01/2025	GISAID	2024	2025-01	Kansas	H1	N
EPI_ISL_19726685|A/Indiana/63/2024	GISAID	2024	2024-12	Indiana	H1	N
EPI_ISL_19726686|A/Tennessee/03/2025	GISAID	2024	2025-01	Tennessee	H1	N
EPI_ISL_19726687|A/North_Dakota/02/2025	GISAID	2024	2025-01	North Dakota	H1	N
EPI_ISL_19726688|A/Nebraska/08/2025	GISAID	2024	2025-01	Nebraska	H1	N
EPI_ISL_19726690|A/Michigan/02/2025	GISAID	2024	2025-01	Michigan	H1	N
EPI_ISL_19726692|A/North_Dakota/05/2025	GISAID	2024	2025-01	North Dakota	H1	N
EPI_ISL_19726694|A/Tennessee/10/2025	GISAID	2024	2025-01	Tennessee	H1	N
EPI_ISL_19726696|A/Oklahoma/01/2025	GISAID	2024	2025-01	Oklahoma	H1	N
EPI_ISL_19726698|A/North_Dakota/55/2024	GISAID	2024	2024-12	North Dakota	H1	N
EPI_ISL_19726699|A/Oklahoma/04/2025	GISAID	2024	2025-01	Oklahoma	H1	N
EPI_ISL_19726701|A/South_Dakota/88/2024	GISAID	2024	2024-12	South Dakota	H1	N
EPI_ISL_19726702|A/Michigan/06/2025	GISAID	2024	2025-01	Michigan	H1	N
EPI_ISL_19726704|A/North_Dakota/57/2024	GISAID	2024	2024-12	North Dakota	H1	N
EPI_ISL_19726705|A/Michigan/160/2024	GISAID	2024	2024-12	Michigan	H1	N
EPI_ISL_19726707|A/Oklahoma/13/2024	GISAID	2024	2024-12	Oklahoma	H1	N
EPI_ISL_19726708|A/North_Dakota/01/2025	GISAID	2024	2025-01	North Dakota	H1	N
EPI_ISL_19726710|A/Arkansas/77/2024	GISAID	2024	2024-12	Arkansas	H1	N
EPI_ISL_19726711|A/Missouri/214/2024	GISAID	2024	2024-12	Missouri	H1	N
EPI_ISL_19726713|A/North_Dakota/58/2024	GISAID	2024	2024-12	North Dakota	H1	N
EPI_ISL_19726714|A/North_Dakota/03/2025	GISAID	2024	2025-01	North Dakota	H1	N
EPI_ISL_19726716|A/Nebraska/62/2024	GISAID	2024	2024-12	Nebraska	H1	N
EPI_ISL_19726717|A/Michigan/04/2025	GISAID	2024	2025-01	Michigan	H1	N
EPI_ISL_19726719|A/Louisiana/20/2024	GISAID	2024	2024-12	Louisiana	H1	N
EPI_ISL_19726720|A/Tennessee/09/2025	GISAID	2024	2025-01	Tennessee	H1	N
EPI_ISL_19726722|A/Idaho/79/2024	GISAID	2024	2024-12	Idaho	H1	N
EPI_ISL_19726723|A/Nebraska/02/2025	GISAID	2024	2025-01	Nebraska	H1	N
EPI_ISL_19726725|A/Colorado/251/2024	GISAID	2024	2024-12	Colorado	H1	N
EPI_ISL_19726726|A/Missouri/215/2024	GISAID	2024	2024-12	Missouri	H1	N
EPI_ISL_19726728|A/Washington/305/2024	GISAID	2024	2024-12	Washington	H1	N
EPI_ISL_19726729|A/South_Dakota/91/2024	GISAID	2024	2024-12	South Dakota	H1	N
EPI_ISL_19726731|A/Utah/96/2024	GISAID	2024	2024-12	Utah	H1	N
EPI_ISL_19726732|A/Nebraska/56/2024	GISAID	2024	2024-12	Nebraska	H1	N
EPI_ISL_19726734|A/Idaho/76/2024	GISAID	2024	2024-12	Idaho	H1	N
EPI_ISL_19726735|A/Minnesota/168/2024	GISAID	2024	2024-12	Minnesota	H1	N
EPI_ISL_19726737|A/Washington/304/2024	GISAID	2024	2024-12	Washington	H1	N
EPI_ISL_19726738|A/Arkansas/76/2024	GISAID	2024	2024-12	Arkansas	H1	N
EPI_ISL_19726740|A/Utah/105/2024	GISAID	2024	2024-12	Utah	H1	N
EPI_ISL_19726741|A/Nebraska/60/2024	GISAID	2024	2024-12	Nebraska	H1	N
EPI_ISL_19726743|A/Colorado/252/2024	GISAID	2024	2024-12	Colorado	H1	N
EPI_ISL_19726744|A/South_Dakota/90/2024	GISAID	2024	2024-12	South Dakota	H1	N
EPI_ISL_19726746|A/Colorado/255/2024	GISAID	2024	2024-12	Colorado	H1	N
EPI_ISL_19726747|A/Kentucky/79/2024	GISAID	2024	2024-12	Kentucky	H1	N
EPI_ISL_19726749|A/Utah/97/2024	GISAID	2024	2024-12	Utah	H1	N
EPI_ISL_19726750|A/Minnesota/160/2024	GISAID	2024	2024-12	Minnesota	H1	N
EPI_ISL_19726752|A/Idaho/80/2024	GISAID	2024	2024-12	Idaho	H1	N
EPI_ISL_19726753|A/Kentucky/80/2024	GISAID	2024	2024-12	Kentucky	H1	N
EPI_ISL_19726755|A/Texas/335/2024	GISAID	2024	2024-12	Texas	H1	N
EPI_ISL_19726756|A/Nebraska/61/2024	GISAID	2024	2024-12	Nebraska	H1	N
EPI_ISL_19726758|A/Washington/301/2024	GISAID	2024	2024-12	Washington	H1	N
EPI_ISL_19726759|A/Kentucky/85/2024	GISAID	2024	2024-12	Kentucky	H1	N
EPI_ISL_19726761|A/Texas/03/2025	GISAID	2024	2025-01	Texas	H1	N
EPI_ISL_19726762|A/Louisiana/16/2024	GISAID	2024	2024-12	Louisiana	H1	N
EPI_ISL_19726764|A/Colorado/254/2024	GISAID	2024	2024-12	Colorado	H1	N
EPI_ISL_19726765|A/Minnesota/166/2024	GISAID	2024	2024-12	Minnesota	H1	N
EPI_ISL_19726768|A/Michigan/155/2024	GISAID	2024	2024-12	Michigan	H1	N
EPI_ISL_19726769|A/Nevada/245/2024	GISAID	2024	2024-12	Nevada	H1	N
EPI_ISL_19726771|A/Kentucky/86/2024	GISAID	2024	2024-12	Kentucky	H1	N
EPI_ISL_19726772|A/Idaho/75/2024	GISAID	2024	2024-12	Idaho	H1	N
EPI_ISL_19726774|A/Arkansas/75/2024	GISAID	2024	2024-12	Arkansas	H1	N
EPI_ISL_19726776|A/Alaska/02/2024	GISAID	2024	2024-12	Alaska	H1	N
EPI_ISL_19726778|A/Arkansas/81/2024	GISAID	2024	2024-12	Arkansas	H1	N
EPI_ISL_19726780|A/Alaska/05/2024	GISAID	2024	2024-12	Alaska	H1	N
EPI_ISL_19726783|A/South_Dakota/87/2024	GISAID	2024	2024-12	South Dakota	H1	N
EPI_ISL_19726784|A/Washington/300/2024	GISAID	2024	2024-12	Washington	H1	N
EPI_ISL_19726787|A/Minnesota/163/2024	GISAID	2024	2024-12	Minnesota	H1	N
EPI_ISL_19726788|A/New_Hampshire/126/2024	GISAID	2024	2024-12	New Hampshire	H1	N
EPI_ISL_19726790|A/Minnesota/167/2024	GISAID	2024	2024-12	Minnesota	H1	N
EPI_ISL_19726791|A/Delaware/119/2024	GISAID	2024	2024-12	Delaware	H1	N
EPI_ISL_19726793|A/New_Jersey/75/2024	GISAID	2024	2024-12	New Jersey	H1	N
EPI_ISL_19726795|A/Delaware/02/2025	GISAID	2024	2025-01	Delaware	H1	N
EPI_ISL_19726797|A/New_Hampshire/121/2024	GISAID	2024	2024-12	New Hampshire	H1	N
EPI_ISL_19726799|A/Delaware/117/2024	GISAID	2024	2024-12	Delaware	H1	N
EPI_ISL_19726800|A/Illinois/07/2025	GISAID	2024	2025-01	Illinois	H1	N
EPI_ISL_19726801|A/New_Hampshire/119/2024	GISAID	2024	2024-12	New Hampshire	H1	N
EPI_ISL_19726802|A/Kentucky/01/2025	GISAID	2024	2025-01	Kentucky	H1	N
EPI_ISL_19726803|A/New_Jersey/67/2024	GISAID	2024	2024-12	New Jersey	H1	N
EPI_ISL_19726804|A/Minnesota/02/2025	GISAID	2024	2025-01	Minnesota	H1	N
EPI_ISL_19726805|A/Pennsylvania/01/2025	GISAID	2024	2025-01	Pennsylvania	H1	N
EPI_ISL_19726806|A/Arkansas/03/2025	GISAID	2024	2025-01	Arkansas	H1	N
EPI_ISL_19726807|A/New_Jersey/68/2024	GISAID	2024	2024-12	New Jersey	H1	N
EPI_ISL_19726808|A/Wisconsin/12/2025	GISAID	2024	2025-01	Wisconsin	H1	N
EPI_ISL_19726809|A/New_Jersey/66/2024	GISAID	2024	2024-12	New Jersey	H1	N
EPI_ISL_19726810|A/Iowa/10/2025	GISAID	2024	2025-01	Iowa	H1	N
EPI_ISL_19726811|A/Pennsylvania/328/2024	GISAID	2024	2024-12	Pennsylvania	H1	N
EPI_ISL_19726812|A/Illinois/08/2025	GISAID	2024	2025-01	Illinois	H1	N
EPI_ISL_19726813|A/Delaware/116/2024	GISAID	2024	2024-12	Delaware	H1	N
EPI_ISL_19726814|A/Wisconsin/16/2025	GISAID	2024	2025-01	Wisconsin	H1	N
EPI_ISL_19726815|A/New_Hampshire/118/2024	GISAID	2024	2024-12	New Hampshire	H1	N
EPI_ISL_19726816|A/Iowa/06/2025	GISAID	2024	2025-01	Iowa	H1	N
EPI_ISL_19726817|A/New_Hampshire/122/2024	GISAID	2024	2024-12	New Hampshire	H1	N
EPI_ISL_19726818|A/Ohio/04/2025	GISAID	2024	2025-01	Ohio	H1	N
EPI_ISL_19726819|A/Pennsylvania/327/2024	GISAID	2024	2024-12	Pennsylvania	H1	N
EPI_ISL_19726820|A/Illinois/05/2025	GISAID	2024	2025-01	Illinois	H1	N
EPI_ISL_19726821|A/New_Jersey/69/2024	GISAID	2024	2024-12	New Jersey	H1	N
EPI_ISL_19726822|A/Nevada/16/2025	GISAID	2024	2025-01	Nevada	H1	N
EPI_ISL_19726823|A/Iowa/13/2025	GISAID	2024	2025-01	Iowa	H1	N
EPI_ISL_19726824|A/Pennsylvania/02/2025	GISAID	2024	2025-01	Pennsylvania	H1	N
EPI_ISL_19726826|A/Kansas/10/2024	GISAID	2024	2024-12	Kansas	H1	N
EPI_ISL_19726827|A/Colorado/260/2024	GISAID	2024	2024-12	Colorado	H1	N
EPI_ISL_19726828|A/New_Jersey/76/2024	GISAID	2024	2024-12	New Jersey	H1	N
EPI_ISL_19726829|A/Kentucky/06/2025	GISAID	2024	2025-01	Kentucky	H1	N
EPI_ISL_19726830|A/California/08/2025	GISAID	2024	2025-01	California	H1	N
EPI_ISL_19726831|A/Delaware/120/2024	GISAID	2024	2024-12	Delaware	H1	N
EPI_ISL_19726832|A/Wisconsin/14/2025	GISAID	2024	2025-01	Wisconsin	H1	N
EPI_ISL_19726833|A/Texas/07/2025	GISAID	2024	2025-01	Texas	H1	N
EPI_ISL_19726834|A/Nevada/08/2025	GISAID	2024	2025-01	Nevada	H1	N
EPI_ISL_19726835|A/Minnesota/08/2025	GISAID	2024	2025-01	Minnesota	H1	N
EPI_ISL_19726836|A/Oregon/14/2025	GISAID	2024	2025-01	Oregon	H1	N
EPI_ISL_19726837|A/New_Mexico/90/2024	GISAID	2024	2024-12	New Mexico	H1	N
EPI_ISL_19726838|A/New_Mexico/06/2025	GISAID	2024	2025-01	New Mexico	H1	N
EPI_ISL_19726839|A/Arkansas/83/2024	GISAID	2024	2024-12	Arkansas	H1	N
EPI_ISL_19726840|A/Nevada/251/2024	GISAID	2024	2024-12	Nevada	H1	N
EPI_ISL_19726841|A/Ohio/02/2025	GISAID	2024	2025-01	Ohio	H1	N
EPI_ISL_19726842|A/New_Mexico/05/2025	GISAID	2024	2025-01	New Mexico	H1	N
EPI_ISL_19726843|A/Idaho/82/2024	GISAID	2024	2024-12	Idaho	H1	N
EPI_ISL_19726844|A/Wyoming/02/2024	GISAID	2024	2024-12	Wyoming	H1	N
EPI_ISL_19726845|A/Wisconsin/09/2025	GISAID	2024	2025-01	Wisconsin	H1	N
EPI_ISL_19726846|A/California/232/2024	GISAID	2024	2024-12	California	H1	N
EPI_ISL_19726847|A/Colorado/262/2024	GISAID	2024	2024-12	Colorado	H1	N
EPI_ISL_19726848|A/Minnesota/07/2025	GISAID	2024	2025-01	Minnesota	H1	N
EPI_ISL_19726849|A/Washington/310/2024	GISAID	2024	2024-12	Washington	H1	N
EPI_ISL_19726850|A/Nevada/28/2025	GISAID	2024	2025-01	Nevada	H1	N
EPI_ISL_19726851|A/South_Dakota/08/2025	GISAID	2024	2025-01	South Dakota	H1	N
EPI_ISL_19726852|A/Arizona/05/2025	GISAID	2024	2025-01	Arizona	H1	N
EPI_ISL_19726853|A/Ohio/01/2025	GISAID	2024	2025-01	Ohio	H1	N
EPI_ISL_19726854|A/Colorado/05/2025	GISAID	2024	2025-01	Colorado	H1	N
EPI_ISL_19726855|A/New_Mexico/92/2024	GISAID	2024	2024-12	New Mexico	H1	N
EPI_ISL_19726856|A/Kentucky/03/2025	GISAID	2024	2025-01	Kentucky	H1	N
EPI_ISL_19726857|A/Wyoming/06/2024	GISAID	2024	2024-12	Wyoming	H1	N
EPI_ISL_19726858|A/New_Mexico/91/2024	GISAID	2024	2024-12	New Mexico	H1	N
EPI_ISL_19726859|A/Kentucky/05/2025	GISAID	2024	2025-01	Kentucky	H1	N
EPI_ISL_19726860|A/Texas/11/2025	GISAID	2024	2025-01	Texas	H1	N
EPI_ISL_19726861|A/Nevada/07/2025	GISAID	2024	2025-01	Nevada	H1	N
EPI_ISL_19726862|A/Iowa/12/2025	GISAID	2024	2025-01	Iowa	H1	N
EPI_ISL_19726863|A/Idaho/11/2025	GISAID	2024	2025-01	Idaho	H1	N
EPI_ISL_19726864|A/Utah/02/2025	GISAID	2024	2025-01	Utah	H1	N
EPI_ISL_19726865|A/Illinois/04/2025	GISAID	2024	2025-01	Illinois	H1	N
EPI_ISL_19726866|A/Idaho/04/2025	GISAID	2024	2025-01	Idaho	H1	N
EPI_ISL_19726867|A/Washington/308/2024	GISAID	2024	2024-12	Washington	H1	N
EPI_ISL_19726868|A/Wisconsin/19/2025	GISAID	2024	2025-01	Wisconsin	H1	N
EPI_ISL_19726870|A/Oregon/04/2025	GISAID	2024	2025-01	Oregon	H1	N
EPI_ISL_19726871|A/Minnesota/06/2025	GISAID	2024	2025-01	Minnesota	H1	N
EPI_ISL_19726872|A/California/02/2025	GISAID	2024	2025-01	California	H1	N
EPI_ISL_19726873|A/Idaho/01/2025	GISAID	2024	2025-01	Idaho	H1	N
EPI_ISL_19726874|A/South_Dakota/07/2025	GISAID	2024	2025-01	South Dakota	H1	N
EPI_ISL_19726875|A/New_Mexico/07/2025	GISAID	2024	2025-01	New Mexico	H1	N
EPI_ISL_19726876|A/Arizona/01/2025	GISAID	2024	2025-01	Arizona	H1	N
EPI_ISL_19726877|A/California/05/2025	GISAID	2024	2025-01	California	H1	N
EPI_ISL_19726878|A/Arkansas/84/2024	GISAID	2024	2024-12	Arkansas	H1	N
EPI_ISL_19726879|A/Nevada/255/2024	GISAID	2024	2024-12	Nevada	H1	N
EPI_ISL_19726880|A/Idaho/10/2025	GISAID	2024	2025-01	Idaho	H1	N
EPI_ISL_19726881|A/South_Dakota/04/2025	GISAID	2024	2025-01	South Dakota	H1	N
EPI_ISL_19726882|A/Oregon/05/2025	GISAID	2024	2025-01	Oregon	H1	N
EPI_ISL_19726883|A/Wyoming/04/2024	GISAID	2024	2024-12	Wyoming	H1	N
EPI_ISL_19726884|A/California/236/2024	GISAID	2024	2024-12	California	H1	N
EPI_ISL_19726885|A/Arkansas/07/2025	GISAID	2024	2025-01	Arkansas	H1	N
EPI_ISL_19726886|A/Oregon/10/2025	GISAID	2024	2025-01	Oregon	H1	N
EPI_ISL_19726887|A/New_Mexico/08/2025	GISAID	2024	2025-01	New Mexico	H1	N
EPI_ISL_19726888|A/Kansas/02/2025	GISAID	2024	2025-01	Kansas	H1	N
EPI_ISL_19726889|A/New_Mexico/01/2025	GISAID	2024	2025-01	New Mexico	H1	N
EPI_ISL_19726890|A/Nevada/19/2025	GISAID	2024	2025-01	Nevada	H1	N
EPI_ISL_19726891|A/Kansas/03/2025	GISAID	2024	2025-01	Kansas	H1	N
EPI_ISL_19726892|A/Colorado/04/2025	GISAID	2024	2025-01	Colorado	H1	N
EPI_ISL_19726893|A/Arizona/03/2025	GISAID	2024	2025-01	Arizona	H1	N
EPI_ISL_19726894|A/Kansas/04/2025	GISAID	2024	2025-01	Kansas	H1	N
EPI_ISL_19726895|A/Idaho/09/2025	GISAID	2024	2025-01	Idaho	H1	N
EPI_ISL_19726896|A/Oregon/07/2025	GISAID	2024	2025-01	Oregon	H1	N
EPI_ISL_19726897|A/Kansas/06/2025	GISAID	2024	2025-01	Kansas	H1	N
EPI_ISL_19726898|A/Oregon/11/2025	GISAID	2024	2025-01	Oregon	H1	N
EPI_ISL_19726899|A/Nevada/254/2024	GISAID	2024	2024-12	Nevada	H1	N
EPI_ISL_19726900|A/New_Hampshire/03/2025	GISAID	2024	2025-01	New Hampshire	H1	N
EPI_ISL_19726901|A/Idaho/08/2025	GISAID	2024	2025-01	Idaho	H1	N
EPI_ISL_19726902|A/California/237/2024	GISAID	2024	2024-12	California	H1	N
EPI_ISL_19726903|A/West_Virginia/70/2024	GISAID	2024	2024-12	Virginia	H1	N
EPI_ISL_19726904|A/California/231/2024	GISAID	2024	2024-12	California	H1	N
EPI_ISL_19726905|A/Nevada/20/2025	GISAID	2024	2025-01	Nevada	H1	N
EPI_ISL_19726906|A/Vermont/05/2025	GISAID	2024	2025-01	Vermont	H1	N
EPI_ISL_19726907|A/Nevada/01/2025	GISAID	2024	2025-01	Nevada	H1	N
EPI_ISL_19726908|A/Texas/05/2025	GISAID	2024	2025-01	Texas	H1	N
EPI_ISL_19726909|A/Vermont/02/2025	GISAID	2024	2025-01	Vermont	H1	N
EPI_ISL_19726910|A/Texas/10/2025	GISAID	2024	2025-01	Texas	H1	N
EPI_ISL_19726911|A/Idaho/02/2025	GISAID	2024	2025-01	Idaho	H1	N
EPI_ISL_19726912|A/West_Virginia/01/2025	GISAID	2024	2025-01	Virginia	H1	N
EPI_ISL_19726913|A/Connecticut/63/2024	GISAID	2024	2024-12	Connecticut	H1	N
EPI_ISL_19726914|A/Wyoming/05/2024	GISAID	2024	2024-12	Wyoming	H1	N
EPI_ISL_19726915|A/Washington/309/2024	GISAID	2024	2024-12	Washington	H1	N
EPI_ISL_19726916|A/Idaho/15/2025	GISAID	2024	2025-01	Idaho	H1	N
EPI_ISL_19726917|A/Delaware/07/2025	GISAID	2024	2025-01	Delaware	H1	N
EPI_ISL_19726918|A/Nevada/258/2024	GISAID	2024	2024-12	Nevada	H1	N
EPI_ISL_19726919|A/Maine/02/2025	GISAID	2024	2025-01	Maine	H1	N
EPI_ISL_19726921|A/Arizona/04/2025	GISAID	2024	2025-01	Arizona	H1	N
EPI_ISL_19726922|A/New_York/15/2025	GISAID	2024	2025-01	New York	H1	N
EPI_ISL_19726924|A/Utah/01/2025	GISAID	2024	2025-01	Utah	H1	N
EPI_ISL_19726925|A/Maine/44/2024	GISAID	2024	2024-12	Maine	H1	N
EPI_ISL_19726929|A/Delaware/10/2025	GISAID	2024	2025-01	Delaware	H1	N
EPI_ISL_19726932|A/Maine/06/2025	GISAID	2024	2025-01	Maine	H1	N
EPI_ISL_19726935|A/Connecticut/68/2024	GISAID	2024	2024-12	Connecticut	H1	N
EPI_ISL_19726936|A/New_York/10/2025	GISAID	2024	2025-01	New York	H1	N
EPI_ISL_19726938|A/South_Carolina/02/2025	GISAID	2024	2025-01	South Carolina	H1	N
EPI_ISL_19726940|A/New_York/11/2025	GISAID	2024	2025-01	New York	H1	N
EPI_ISL_19726942|A/Delaware/05/2025	GISAID	2024	2025-01	Delaware	H1	N
EPI_ISL_19726944|A/Florida/02/2025	GISAID	2024	2025-01	Florida	H1	N
EPI_ISL_19726946|A/New_York/09/2025	GISAID	2024	2025-01	New York	H1	N
EPI_ISL_19726948|A/New_Hampshire/04/2025	GISAID	2024	2025-01	New Hampshire	H1	N
EPI_ISL_19726950|A/South_Carolina/03/2025	GISAID	2024	2025-01	South Carolina	H1	N
EPI_ISL_19726952|A/Florida/35/2024	GISAID	2024	2024-12	Florida	H1	N
EPI_ISL_19726954|A/Delaware/11/2025	GISAID	2024	2025-01	Delaware	H1	N
EPI_ISL_19726956|A/New_Hampshire/02/2025	GISAID	2024	2025-01	New Hampshire	H1	N
EPI_ISL_19726958|A/Pennsylvania/335/2024	GISAID	2024	2024-12	Pennsylvania	H1	N
EPI_ISL_19726960|A/West_Virginia/68/2024	GISAID	2024	2024-12	Virginia	H1	N
EPI_ISL_19726962|A/West_Virginia/66/2024	GISAID	2024	2024-12	Virginia	H1	N
EPI_ISL_19726963|A/Montana/52/2024	GISAID	2024	2024-12	Montana	H1	N
EPI_ISL_19726964|A/Vermont/01/2025	GISAID	2024	2025-01	Vermont	H1	N
EPI_ISL_19726966|A/Pennsylvania/333/2024	GISAID	2024	2024-12	Pennsylvania	H1	N
EPI_ISL_19726968|A/Maine/05/2025	GISAID	2024	2025-01	Maine	H1	N
EPI_ISL_19726970|A/New_Hampshire/05/2025	GISAID	2024	2025-01	New Hampshire	H1	N
EPI_ISL_19726972|A/Pennsylvania/05/2025	GISAID	2024	2025-01	Pennsylvania	H1	N
EPI_ISL_19726974|A/Pennsylvania/334/2024	GISAID	2024	2024-12	Pennsylvania	H1	N
EPI_ISL_19726977|A/Montana/55/2024	GISAID	2024	2024-12	Montana	H1	N
EPI_ISL_19726997|A/Montana/59/2024	GISAID	2024	2024-12	Montana	H1	N
EPI_ISL_19727005|A/California/219/2024	GISAID	2024	2024-12	California	H3	N
EPI_ISL_19727006|A/Arizona/73/2024	GISAID	2024	2024-12	Arizona	H3	N
EPI_ISL_19727007|A/Arizona/97/2024	GISAID	2024	2024-12	Arizona	H3	N
EPI_ISL_19727008|A/Idaho/70/2024	GISAID	2024	2024-12	Idaho	H3	N
EPI_ISL_19727009|A/New_Mexico/83/2024	GISAID	2024	2024-12	New Mexico	H3	N
EPI_ISL_19727010|A/Oregon/279/2024	GISAID	2024	2024-12	Oregon	H3	N
EPI_ISL_19727011|A/New_Mexico/86/2024	GISAID	2024	2024-12	New Mexico	H3	N
EPI_ISL_19727012|A/California/222/2024	GISAID	2024	2024-12	California	H3	N
EPI_ISL_19727013|A/Oregon/282/2024	GISAID	2024	2024-12	Oregon	H3	N
EPI_ISL_19727014|A/Washington/289/2024	GISAID	2024	2024-11	Washington	H3	N
EPI_ISL_19727015|A/Arizona/72/2024	GISAID	2024	2024-12	Arizona	H3	N
EPI_ISL_19727016|A/California/226/2024	GISAID	2024	2024-12	California	H3	N
EPI_ISL_19727017|A/Idaho/72/2024	GISAID	2024	2024-12	Idaho	H3	N
EPI_ISL_19727018|A/New_Mexico/80/2024	GISAID	2024	2024-12	New Mexico	H3	N
EPI_ISL_19727019|A/Arizona/90/2024	GISAID	2024	2024-12	Arizona	H3	N
EPI_ISL_19727020|A/Arizona/86/2024	GISAID	2024	2024-12	Arizona	H3	N
EPI_ISL_19727021|A/New_Mexico/82/2024	GISAID	2024	2024-12	New Mexico	H3	N
EPI_ISL_19727022|A/New_Mexico/71/2024	GISAID	2024	2024-11	New Mexico	H3	N
EPI_ISL_19727023|A/Arizona/82/2024	GISAID	2024	2024-12	Arizona	H3	N
EPI_ISL_19727024|A/Arizona/79/2024	GISAID	2024	2024-12	Arizona	H3	N
EPI_ISL_19727025|A/Arizona/84/2024	GISAID	2024	2024-12	Arizona	H3	N
EPI_ISL_19727026|A/Arizona/100/2024	GISAID	2024	2024-12	Arizona	H3	N
EPI_ISL_19727027|A/Arizona/95/2024	GISAID	2024	2024-12	Arizona	H3	N
EPI_ISL_19727028|A/Mississippi/03/2025	GISAID	2024	2025-01	Mississippi	H3	N
EPI_ISL_19727029|A/California/218/2024	GISAID	2024	2024-11	California	H3	N
EPI_ISL_19727030|A/Michigan/07/2025	GISAID	2024	2025-01	Michigan	H3	N
EPI_ISL_19727031|A/Arizona/88/2024	GISAID	2024	2024-12	Arizona	H3	N
EPI_ISL_19727032|A/Indiana/62/2024	GISAID	2024	2024-12	Indiana	H3	N
EPI_ISL_19727033|A/Arizona/96/2024	GISAID	2024	2024-12	Arizona	H3	N
EPI_ISL_19727034|A/Nebraska/01/2025	GISAID	2024	2025-01	Nebraska	H3	N
EPI_ISL_19727035|A/Arizona/101/2024	GISAID	2024	2024-12	Arizona	H3	N
EPI_ISL_19727036|A/Nebraska/05/2025	GISAID	2024	2025-01	Nebraska	H3	N
EPI_ISL_19727037|A/California/220/2024	GISAID	2024	2024-12	California	H3	N
EPI_ISL_19727038|A/Nebraska/10/2025	GISAID	2024	2025-01	Nebraska	H3	N
EPI_ISL_19727039|A/Arizona/85/2024	GISAID	2024	2024-12	Arizona	H3	N
EPI_ISL_19727040|A/Missouri/220/2024	GISAID	2024	2024-12	Missouri	H3	N
EPI_ISL_19727041|A/New_Mexico/81/2024	GISAID	2024	2024-12	New Mexico	H3	N
EPI_ISL_19727042|A/Mississippi/04/2025	GISAID	2024	2025-01	Mississippi	H3	N
EPI_ISL_19727043|A/Arizona/80/2024	GISAID	2024	2024-12	Arizona	H3	N
EPI_ISL_19727044|A/Michigan/08/2025	GISAID	2024	2025-01	Michigan	H3	N
EPI_ISL_19727045|A/Arizona/77/2024	GISAID	2024	2024-12	Arizona	H3	N
EPI_ISL_19727046|A/Tennessee/05/2025	GISAID	2024	2025-01	Tennessee	H3	N
EPI_ISL_19727047|A/Oregon/278/2024	GISAID	2024	2024-12	Oregon	H3	N
EPI_ISL_19727048|A/Oklahoma/02/2025	GISAID	2024	2025-01	Oklahoma	H3	N
EPI_ISL_19727049|A/Arizona/87/2024	GISAID	2024	2024-12	Arizona	H3	N
EPI_ISL_19727050|A/Indiana/64/2024	GISAID	2024	2024-12	Indiana	H3	N
EPI_ISL_19727051|A/Arizona/103/2024	GISAID	2024	2024-12	Arizona	H3	N
EPI_ISL_19727052|A/New_Mexico/87/2024	GISAID	2024	2024-12	New Mexico	H3	N
EPI_ISL_19727053|A/North_Dakota/04/2025	GISAID	2024	2025-01	North Dakota	H3	N
EPI_ISL_19727054|A/New_Mexico/77/2024	GISAID	2024	2024-12	New Mexico	H3	N
EPI_ISL_19727055|A/Indiana/61/2024	GISAID	2024	2024-12	Indiana	H3	N
EPI_ISL_19727056|A/Nevada/240/2024	GISAID	2024	2024-12	Nevada	H3	N
EPI_ISL_19727057|A/Tennessee/08/2025	GISAID	2024	2025-01	Tennessee	H3	N
EPI_ISL_19727058|A/Arizona/91/2024	GISAID	2024	2024-12	Arizona	H3	N
EPI_ISL_19727059|A/Mississippi/01/2025	GISAID	2024	2025-01	Mississippi	H3	N
EPI_ISL_19727060|A/Arizona/78/2024	GISAID	2024	2024-12	Arizona	H3	N
EPI_ISL_19727061|A/Michigan/03/2025	GISAID	2024	2025-01	Michigan	H3	N
EPI_ISL_19727062|A/Oregon/284/2024	GISAID	2024	2024-12	Oregon	H3	N
EPI_ISL_19727063|A/Missouri/213/2024	GISAID	2024	2024-12	Missouri	H3	N
EPI_ISL_19727064|A/New_Mexico/79/2024	GISAID	2024	2024-12	New Mexico	H3	N
EPI_ISL_19727065|A/Missouri/219/2024	GISAID	2024	2024-12	Missouri	H3	N
EPI_ISL_19727066|A/Arizona/75/2024	GISAID	2024	2024-12	Arizona	H3	N
EPI_ISL_19727067|A/Tennessee/01/2025	GISAID	2024	2025-01	Tennessee	H3	N
EPI_ISL_19727068|A/Washington/291/2024	GISAID	2024	2024-12	Washington	H3	N
EPI_ISL_19727069|A/Oklahoma/03/2025	GISAID	2024	2025-01	Oklahoma	H3	N
EPI_ISL_19727070|A/Arizona/92/2024	GISAID	2024	2024-12	Arizona	H3	N
EPI_ISL_19727071|A/Michigan/01/2025	GISAID	2024	2025-01	Michigan	H3	N
EPI_ISL_19727072|A/Oregon/285/2024	GISAID	2024	2024-12	Oregon	H3	N
EPI_ISL_19727073|A/Michigan/05/2025	GISAID	2024	2025-01	Michigan	H3	N
EPI_ISL_19727074|A/California/223/2024	GISAID	2024	2024-12	California	H3	N
EPI_ISL_19727075|A/Missouri/217/2024	GISAID	2024	2024-12	Missouri	H3	N
EPI_ISL_19727076|A/Arizona/71/2024	GISAID	2024	2024-12	Arizona	H3	N
EPI_ISL_19727077|A/Tennessee/07/2025	GISAID	2024	2025-01	Tennessee	H3	N
EPI_ISL_19727078|A/Arizona/105/2024	GISAID	2024	2024-12	Arizona	H3	N
EPI_ISL_19727079|A/Michigan/159/2024	GISAID	2024	2024-12	Michigan	H3	N
EPI_ISL_19727080|A/Arizona/83/2024	GISAID	2024	2024-12	Arizona	H3	N
EPI_ISL_19727081|A/Nebraska/06/2025	GISAID	2024	2025-01	Nebraska	H3	N
EPI_ISL_19727082|A/Oregon/268/2024	GISAID	2024	2024-12	Oregon	H3	N
EPI_ISL_19727083|A/Missouri/216/2024	GISAID	2024	2024-12	Missouri	H3	N
EPI_ISL_19727084|A/New_Mexico/78/2024	GISAID	2024	2024-12	New Mexico	H3	N
EPI_ISL_19727085|A/Indiana/60/2024	GISAID	2024	2024-12	Indiana	H3	N
EPI_ISL_19727086|A/New_Mexico/85/2024	GISAID	2024	2024-12	New Mexico	H3	N
EPI_ISL_19727087|A/Nebraska/03/2025	GISAID	2024	2025-01	Nebraska	H3	N
EPI_ISL_19727088|A/Oregon/286/2024	GISAID	2024	2024-12	Oregon	H3	N
EPI_ISL_19727089|A/North_Dakota/59/2024	GISAID	2024	2024-12	North Dakota	H3	N
EPI_ISL_19727090|A/Arizona/74/2024	GISAID	2024	2024-12	Arizona	H3	N
EPI_ISL_19727091|A/Nebraska/09/2025	GISAID	2024	2025-01	Nebraska	H3	N
EPI_ISL_19727092|A/Arizona/99/2024	GISAID	2024	2024-12	Arizona	H3	N
EPI_ISL_19727093|A/Missouri/222/2024	GISAID	2024	2024-12	Missouri	H3	N
EPI_ISL_19727094|A/Oregon/273/2024	GISAID	2024	2024-12	Oregon	H3	N
EPI_ISL_19727095|A/Louisiana/19/2024	GISAID	2024	2024-12	Louisiana	H3	N
EPI_ISL_19727096|A/Arizona/89/2024	GISAID	2024	2024-12	Arizona	H3	N
EPI_ISL_19727097|A/Michigan/154/2024	GISAID	2024	2024-12	Michigan	H3	N
EPI_ISL_19727098|A/New_Mexico/84/2024	GISAID	2024	2024-12	New Mexico	H3	N
EPI_ISL_19727099|A/Nebraska/58/2024	GISAID	2024	2024-12	Nebraska	H3	N
EPI_ISL_19727100|A/Arizona/76/2024	GISAID	2024	2024-12	Arizona	H3	N
EPI_ISL_19727101|A/Arkansas/80/2024	GISAID	2024	2024-12	Arkansas	H3	N
EPI_ISL_19727102|A/Nevada/239/2024	GISAID	2024	2024-12	Nevada	H3	N
EPI_ISL_19727103|A/North_Dakota/53/2024	GISAID	2024	2024-12	North Dakota	H3	N
EPI_ISL_19727104|A/Arizona/81/2024	GISAID	2024	2024-12	Arizona	H3	N
EPI_ISL_19727105|A/Indiana/58/2024	GISAID	2024	2024-12	Indiana	H3	N
EPI_ISL_19727106|A/New_York/226/2024	GISAID	2024	2024-12	New York	H3	N
EPI_ISL_19727107|A/Minnesota/161/2024	GISAID	2024	2024-12	Minnesota	H3	N
EPI_ISL_19727108|A/Pennsylvania/316/2024	GISAID	2024	2024-12	Pennsylvania	H3	N
EPI_ISL_19727109|A/South_Dakota/89/2024	GISAID	2024	2024-12	South Dakota	H3	N
EPI_ISL_19727110|A/District_Of_Columbia/48/2024	GISAID	2024	2024-12	Maryland	H3	N
EPI_ISL_19727111|A/Michigan/156/2024	GISAID	2024	2024-12	Michigan	H3	N
EPI_ISL_19727112|A/Pennsylvania/318/2024	GISAID	2024	2024-12	Pennsylvania	H3	N
EPI_ISL_19727113|A/Michigan/157/2024	GISAID	2024	2024-12	Michigan	H3	N
EPI_ISL_19727114|A/Massachusetts/119/2024	GISAID	2024	2024-12	Massachusetts	H3	N
EPI_ISL_19727115|A/Oklahoma/12/2024	GISAID	2024	2024-12	Oklahoma	H3	N
EPI_ISL_19727116|A/Massachusetts/114/2024	GISAID	2024	2024-11	Massachusetts	H3	N
EPI_ISL_19727117|A/Oklahoma/14/2024	GISAID	2024	2024-12	Oklahoma	H3	N
EPI_ISL_19727118|A/Massachusetts/118/2024	GISAID	2024	2024-12	Massachusetts	H3	N
EPI_ISL_19727119|A/Nebraska/57/2024	GISAID	2024	2024-12	Nebraska	H3	N
EPI_ISL_19727120|A/Pennsylvania/313/2024	GISAID	2024	2024-12	Pennsylvania	H3	N
EPI_ISL_19727121|A/North_Dakota/56/2024	GISAID	2024	2024-12	North Dakota	H3	N
EPI_ISL_19727122|A/Rhode_Island/78/2024	GISAID	2024	2024-12	Rhode Island	H3	N
EPI_ISL_19727123|A/South_Dakota/95/2024	GISAID	2024	2024-12	South Dakota	H3	N
EPI_ISL_19727124|A/Massachusetts/116/2024	GISAID	2024	2024-11	Massachusetts	H3	N
EPI_ISL_19727125|A/Wisconsin/202/2024	GISAID	2024	2024-12	Wisconsin	H3	N
EPI_ISL_19727126|A/Massachusetts/117/2024	GISAID	2024	2024-12	Massachusetts	H3	N
EPI_ISL_19727127|A/Indiana/56/2024	GISAID	2024	2024-12	Indiana	H3	N
EPI_ISL_19727128|A/Rhode_Island/76/2024	GISAID	2024	2024-12	Rhode Island	H3	N
EPI_ISL_19727129|A/Kentucky/84/2024	GISAID	2024	2024-12	Kentucky	H3	N
EPI_ISL_19727130|A/Rhode_Island/79/2024	GISAID	2024	2024-12	Rhode Island	H3	N
EPI_ISL_19727131|A/Illinois/74/2024	GISAID	2024	2024-12	Illinois	H3	N
EPI_ISL_19727132|A/District_Of_Columbia/51/2024	GISAID	2024	2024-12	Maryland	H3	N
EPI_ISL_19727133|A/Kentucky/83/2024	GISAID	2024	2024-12	Kentucky	H3	N
EPI_ISL_19727134|A/Massachusetts/113/2024	GISAID	2024	2024-11	Massachusetts	H3	N
EPI_ISL_19727135|A/Minnesota/164/2024	GISAID	2024	2024-12	Minnesota	H3	N
EPI_ISL_19727136|A/Rhode_Island/72/2024	GISAID	2024	2024-12	Rhode Island	H3	N
EPI_ISL_19727137|A/Minnesota/159/2024	GISAID	2024	2024-12	Minnesota	H3	N
EPI_ISL_19727138|A/Pennsylvania/314/2024	GISAID	2024	2024-12	Pennsylvania	H3	N
EPI_ISL_19727139|A/Nebraska/59/2024	GISAID	2024	2024-12	Nebraska	H3	N
EPI_ISL_19727140|A/District_Of_Columbia/47/2024	GISAID	2024	2024-12	Maryland	H3	N
EPI_ISL_19727141|A/Illinois/79/2024	GISAID	2024	2024-12	Illinois	H3	N
EPI_ISL_19727142|A/District_Of_Columbia/50/2024	GISAID	2024	2024-12	Maryland	H3	N
EPI_ISL_19727143|A/Arkansas/78/2024	GISAID	2024	2024-12	Arkansas	H3	N
EPI_ISL_19727144|A/Pennsylvania/317/2024	GISAID	2024	2024-12	Pennsylvania	H3	N
EPI_ISL_19727145|A/Nebraska/55/2024	GISAID	2024	2024-12	Nebraska	H3	N
EPI_ISL_19727146|A/Pennsylvania/315/2024	GISAID	2024	2024-12	Pennsylvania	H3	N
EPI_ISL_19727147|A/Louisiana/21/2024	GISAID	2024	2024-12	Louisiana	H3	N
EPI_ISL_19727148|A/Rhode_Island/80/2024	GISAID	2024	2024-12	Rhode Island	H3	N
EPI_ISL_19727149|A/Minnesota/165/2024	GISAID	2024	2024-12	Minnesota	H3	N
EPI_ISL_19727150|A/Iowa/144/2024	GISAID	2024	2024-12	Iowa	H3	N
EPI_ISL_19727151|A/Arkansas/79/2024	GISAID	2024	2024-12	Arkansas	H3	N
EPI_ISL_19727152|A/Wisconsin/06/2025	GISAID	2024	2025-01	Wisconsin	H3	N
EPI_ISL_19727153|A/North_Dakota/54/2024	GISAID	2024	2024-12	North Dakota	H3	N
EPI_ISL_19727154|A/Wisconsin/01/2025	GISAID	2024	2025-01	Wisconsin	H3	N
EPI_ISL_19727155|A/Arkansas/72/2024	GISAID	2024	2024-12	Arkansas	H3	N
EPI_ISL_19727156|A/Wisconsin/07/2025	GISAID	2024	2025-01	Wisconsin	H3	N
EPI_ISL_19727157|A/South_Dakota/94/2024	GISAID	2024	2024-12	South Dakota	H3	N
EPI_ISL_19727158|A/Wisconsin/203/2024	GISAID	2024	2024-12	Wisconsin	H3	N
EPI_ISL_19727159|A/Michigan/158/2024	GISAID	2024	2024-12	Michigan	H3	N
EPI_ISL_19727160|A/Iowa/148/2024	GISAID	2024	2024-12	Iowa	H3	N
EPI_ISL_19727161|A/Arkansas/73/2024	GISAID	2024	2024-12	Arkansas	H3	N
EPI_ISL_19727162|A/Iowa/149/2024	GISAID	2024	2024-12	Iowa	H3	N
EPI_ISL_19727163|A/South_Dakota/96/2024	GISAID	2024	2024-12	South Dakota	H3	N
EPI_ISL_19727164|A/Iowa/151/2024	GISAID	2024	2024-12	Iowa	H3	N
EPI_ISL_19727165|A/Minnesota/162/2024	GISAID	2024	2024-12	Minnesota	H3	N
EPI_ISL_19727166|A/Wisconsin/02/2025	GISAID	2024	2025-01	Wisconsin	H3	N
EPI_ISL_19727167|A/Louisiana/22/2024	GISAID	2024	2024-12	Louisiana	H3	N
EPI_ISL_19727168|A/Illinois/81/2024	GISAID	2024	2024-12	Illinois	H3	N
EPI_ISL_19727169|A/Arkansas/74/2024	GISAID	2024	2024-12	Arkansas	H3	N
EPI_ISL_19727170|A/Wisconsin/205/2024	GISAID	2024	2024-12	Wisconsin	H3	N
EPI_ISL_19727171|A/Louisiana/17/2024	GISAID	2024	2024-12	Louisiana	H3	N
EPI_ISL_19727172|A/Illinois/80/2024	GISAID	2024	2024-12	Illinois	H3	N
EPI_ISL_19727173|A/Oklahoma/10/2024	GISAID	2024	2024-12	Oklahoma	H3	N
EPI_ISL_19727174|A/Illinois/82/2024	GISAID	2024	2024-12	Illinois	H3	N
EPI_ISL_19727175|A/South_Dakota/92/2024	GISAID	2024	2024-12	South Dakota	H3	N
EPI_ISL_19727176|A/Iowa/146/2024	GISAID	2024	2024-12	Iowa	H3	N
EPI_ISL_19727177|A/Indiana/55/2024	GISAID	2024	2024-12	Indiana	H3	N
EPI_ISL_19727178|A/Iowa/147/2024	GISAID	2024	2024-12	Iowa	H3	N
EPI_ISL_19727179|A/Nebraska/53/2024	GISAID	2024	2024-12	Nebraska	H3	N
EPI_ISL_19727180|A/Tennessee/02/2025	GISAID	2024	2025-01	Tennessee	H3	N
EPI_ISL_19727181|A/Indiana/59/2024	GISAID	2024	2024-12	Indiana	H3	N
EPI_ISL_19727182|A/Mississippi/02/2025	GISAID	2024	2025-01	Mississippi	H3	N
EPI_ISL_19727183|A/Indiana/57/2024	GISAID	2024	2024-12	Indiana	H3	N
EPI_ISL_19727184|A/Oklahoma/11/2024	GISAID	2024	2024-12	Oklahoma	H3	N
EPI_ISL_19727185|A/Nebraska/54/2024	GISAID	2024	2024-12	Nebraska	H3	N
EPI_ISL_19727186|A/South_Dakota/93/2024	GISAID	2024	2024-12	South Dakota	H3	N
EPI_ISL_19727187|A/Kentucky/82/2024	GISAID	2024	2024-12	Kentucky	H3	N
EPI_ISL_19727188|A/Kentucky/87/2024	GISAID	2024	2024-12	Kentucky	H3	N
EPI_ISL_19727189|A/Louisiana/15/2024	GISAID	2024	2024-12	Louisiana	H3	N
EPI_ISL_19727190|A/Indiana/54/2024	GISAID	2024	2024-12	Indiana	H3	N
EPI_ISL_19727191|A/Kentucky/81/2024	GISAID	2024	2024-12	Kentucky	H3	N
EPI_ISL_19727192|A/Louisiana/18/2024	GISAID	2024	2024-12	Louisiana	H3	N
EPI_ISL_19727193|A/Illinois/75/2024	GISAID	2024	2024-12	Illinois	H3	N
EPI_ISL_19727194|A/Kentucky/78/2024	GISAID	2024	2024-12	Kentucky	H3	N
EPI_ISL_19727195|A/Oklahoma/15/2024	GISAID	2024	2024-12	Oklahoma	H3	N
EPI_ISL_19727196|A/Colorado/249/2024	GISAID	2024	2024-12	Colorado	H3	N
EPI_ISL_19727197|A/Idaho/74/2024	GISAID	2024	2024-12	Idaho	H3	N
EPI_ISL_19727198|A/Nevada/248/2024	GISAID	2024	2024-12	Nevada	H3	N
EPI_ISL_19727199|A/Colorado/256/2024	GISAID	2024	2024-12	Colorado	H3	N
EPI_ISL_19727200|A/Texas/01/2025	GISAID	2024	2025-01	Texas	H3	N
EPI_ISL_19727201|A/Utah/104/2024	GISAID	2024	2024-12	Utah	H3	N
EPI_ISL_19727202|A/Nevada/249/2024	GISAID	2024	2024-12	Nevada	H3	N
EPI_ISL_19727203|A/Idaho/73/2024	GISAID	2024	2024-12	Idaho	H3	N
EPI_ISL_19727204|A/Utah/101/2024	GISAID	2024	2024-12	Utah	H3	N
EPI_ISL_19727205|A/Utah/103/2024	GISAID	2024	2024-12	Utah	H3	N
EPI_ISL_19727206|A/Alaska/04/2024	GISAID	2024	2024-12	Alaska	H3	N
EPI_ISL_19727207|A/Colorado/250/2024	GISAID	2024	2024-12	Colorado	H3	N
EPI_ISL_19727466|A/Texas/334/2024	GISAID	2024	2024-12	Texas	H3	N
EPI_ISL_19727467|A/Washington/302/2024	GISAID	2024	2024-12	Washington	H3	N
EPI_ISL_19727468|A/Nevada/246/2024	GISAID	2024	2024-12	Nevada	H3	N
EPI_ISL_19727469|A/Washington/299/2024	GISAID	2024	2024-12	Washington	H3	N
EPI_ISL_19727470|A/Alaska/03/2024	GISAID	2024	2024-12	Alaska	H3	N
EPI_ISL_19727471|A/Utah/100/2024	GISAID	2024	2024-12	Utah	H3	N
EPI_ISL_19727472|A/Washington/298/2024	GISAID	2024	2024-12	Washington	H3	N
EPI_ISL_19727473|A/Colorado/248/2024	GISAID	2024	2024-12	Colorado	H3	N
EPI_ISL_19727474|A/Nevada/250/2024	GISAID	2024	2024-12	Nevada	H3	N
EPI_ISL_19727475|A/Texas/332/2024	GISAID	2024	2024-12	Texas	H3	N
EPI_ISL_19727476|A/Washington/297/2024	GISAID	2024	2024-12	Washington	H3	N
EPI_ISL_19727477|A/Colorado/253/2024	GISAID	2024	2024-12	Colorado	H3	N
EPI_ISL_19727478|A/Washington/303/2024	GISAID	2024	2024-12	Washington	H3	N
EPI_ISL_19727479|A/Nevada/244/2024	GISAID	2024	2024-12	Nevada	H3	N
EPI_ISL_19727480|A/Utah/98/2024	GISAID	2024	2024-12	Utah	H3	N
EPI_ISL_19727481|A/Colorado/257/2024	GISAID	2024	2024-12	Colorado	H3	N
EPI_ISL_19727482|A/Texas/333/2024	GISAID	2024	2024-12	Texas	H3	N
EPI_ISL_19727483|A/Texas/02/2025	GISAID	2024	2025-01	Texas	H3	N
EPI_ISL_19727484|A/Idaho/78/2024	GISAID	2024	2024-12	Idaho	H3	N
EPI_ISL_19727485|A/Alaska/01/2024	GISAID	2024	2024-12	Alaska	H3	N
EPI_ISL_19727486|A/Washington/296/2024	GISAID	2024	2024-12	Washington	H3	N
EPI_ISL_19727488|A/Nevada/247/2024	GISAID	2024	2024-12	Nevada	H3	N
EPI_ISL_19727490|A/Idaho/77/2024	GISAID	2024	2024-12	Idaho	H3	N
EPI_ISL_19727492|A/Texas/331/2024	GISAID	2024	2024-12	Texas	H3	N
EPI_ISL_19727494|A/Utah/99/2024	GISAID	2024	2024-12	Utah	H3	N
EPI_ISL_19727496|A/Delaware/114/2024	GISAID	2024	2024-12	Delaware	H3	N
EPI_ISL_19727498|A/Pennsylvania/325/2024	GISAID	2024	2024-12	Pennsylvania	H3	N
EPI_ISL_19727500|A/Delaware/121/2024	GISAID	2024	2024-12	Delaware	H3	N
EPI_ISL_19727502|A/Delaware/118/2024	GISAID	2024	2024-12	Delaware	H3	N
EPI_ISL_19727504|A/New_Hampshire/123/2024	GISAID	2024	2024-12	New Hampshire	H3	N
EPI_ISL_19727506|A/Pennsylvania/324/2024	GISAID	2024	2024-12	Pennsylvania	H3	N
EPI_ISL_19727509|A/Pennsylvania/323/2024	GISAID	2024	2024-12	Pennsylvania	H3	N
EPI_ISL_19727511|A/Delaware/115/2024	GISAID	2024	2024-12	Delaware	H3	N
EPI_ISL_19727513|A/Delaware/01/2025	GISAID	2024	2025-01	Delaware	H3	N
EPI_ISL_19727515|A/New_Hampshire/124/2024	GISAID	2024	2024-12	New Hampshire	H3	N
EPI_ISL_19727533|A/New_Hampshire/125/2024	GISAID	2024	2024-12	New Hampshire	H3	N
EPI_ISL_19727535|A/New_Hampshire/117/2024	GISAID	2024	2024-12	New Hampshire	H3	N
EPI_ISL_19727537|A/Pennsylvania/326/2024	GISAID	2024	2024-12	Pennsylvania	H3	N
EPI_ISL_19727539|A/Pennsylvania/321/2024	GISAID	2024	2024-12	Pennsylvania	H3	N
EPI_ISL_19727541|A/Pennsylvania/322/2024	GISAID	2024	2024-12	Pennsylvania	H3	N
EPI_ISL_19727543|A/New_Hampshire/120/2024	GISAID	2024	2024-12	New Hampshire	H3	N
EPI_ISL_19727545|A/Idaho/83/2024	GISAID	2024	2024-12	Idaho	H3	N
EPI_ISL_19727546|A/Pennsylvania/03/2025	GISAID	2024	2025-01	Pennsylvania	H3	N
EPI_ISL_19727547|A/Iowa/09/2025	GISAID	2024	2025-01	Iowa	H3	N
EPI_ISL_19727548|A/Arizona/08/2025	GISAID	2024	2025-01	Arizona	H3	N
EPI_ISL_19727549|A/Delaware/06/2025	GISAID	2024	2025-01	Delaware	H3	N
EPI_ISL_19727550|A/Minnesota/10/2025	GISAID	2024	2025-01	Minnesota	H3	N
EPI_ISL_19727551|A/Utah/03/2025	GISAID	2024	2025-01	Utah	H3	N
EPI_ISL_19727552|A/Pennsylvania/332/2024	GISAID	2024	2024-12	Pennsylvania	H3	N
EPI_ISL_19727553|A/Illinois/01/2025	GISAID	2024	2025-01	Illinois	H3	N
EPI_ISL_19727554|A/New_Mexico/94/2024	GISAID	2024	2024-12	New Mexico	H3	N
EPI_ISL_19727555|A/Florida/37/2024	GISAID	2024	2024-12	Florida	H3	N
EPI_ISL_19727556|A/Wisconsin/08/2025	GISAID	2024	2025-01	Wisconsin	H3	N
EPI_ISL_19727557|A/Nevada/09/2025	GISAID	2024	2025-01	Nevada	H3	N
EPI_ISL_19727558|A/Florida/01/2025	GISAID	2024	2025-01	Florida	H3	N
EPI_ISL_19727559|A/Arkansas/05/2025	GISAID	2024	2025-01	Arkansas	H3	N
EPI_ISL_19727560|A/Utah/04/2025	GISAID	2024	2025-01	Utah	H3	N
EPI_ISL_19727561|A/Connecticut/03/2025	GISAID	2024	2025-01	Connecticut	H3	N
EPI_ISL_19727562|A/Kentucky/04/2025	GISAID	2024	2025-01	Kentucky	H3	N
EPI_ISL_19727563|A/Arizona/06/2025	GISAID	2024	2025-01	Arizona	H3	N
EPI_ISL_19727564|A/Delaware/09/2025	GISAID	2024	2025-01	Delaware	H3	N
EPI_ISL_19727565|A/Iowa/11/2025	GISAID	2024	2025-01	Iowa	H3	N
EPI_ISL_19727566|A/California/234/2024	GISAID	2024	2024-12	California	H3	N
EPI_ISL_19727567|A/Pennsylvania/04/2025	GISAID	2024	2025-01	Pennsylvania	H3	N
EPI_ISL_19727568|A/Wisconsin/18/2025	GISAID	2024	2025-01	Wisconsin	H3	N
EPI_ISL_19727569|A/California/238/2024	GISAID	2024	2024-12	California	H3	N
EPI_ISL_19727570|A/New_York/14/2025	GISAID	2024	2025-01	New York	H3	N
EPI_ISL_19727571|A/South_Dakota/10/2025	GISAID	2024	2025-01	South Dakota	H3	N
EPI_ISL_19727572|A/Oregon/09/2025	GISAID	2024	2025-01	Oregon	H3	N
EPI_ISL_19727573|A/West_Virginia/69/2024	GISAID	2024	2024-12	Virginia	H3	N
EPI_ISL_19727574|A/Illinois/02/2025	GISAID	2024	2025-01	Illinois	H3	N
EPI_ISL_19727575|A/Nevada/03/2025	GISAID	2024	2025-01	Nevada	H3	N
EPI_ISL_19727576|A/Maine/43/2024	GISAID	2024	2024-12	Maine	H3	N
EPI_ISL_19727577|A/Wisconsin/11/2025	GISAID	2024	2025-01	Wisconsin	H3	N
EPI_ISL_19727578|A/California/230/2024	GISAID	2024	2024-12	California	H3	N
EPI_ISL_19727579|A/Maine/04/2025	GISAID	2024	2025-01	Maine	H3	N
EPI_ISL_19727580|A/South_Dakota/03/2025	GISAID	2024	2025-01	South Dakota	H3	N
EPI_ISL_19727581|A/Utah/05/2025	GISAID	2024	2025-01	Utah	H3	N
EPI_ISL_19727582|A/New_York/12/2025	GISAID	2024	2025-01	New York	H3	N
EPI_ISL_19727583|A/Arkansas/01/2025	GISAID	2024	2025-01	Arkansas	H3	N
EPI_ISL_19727584|A/Nevada/04/2025	GISAID	2024	2025-01	Nevada	H3	N
EPI_ISL_19727585|A/New_York/08/2025	GISAID	2024	2025-01	New York	H3	N
EPI_ISL_19727586|A/Arkansas/02/2025	GISAID	2024	2025-01	Arkansas	H3	N
EPI_ISL_19727587|A/New_York/13/2025	GISAID	2024	2025-01	New York	H3	N
EPI_ISL_19727588|A/Arizona/02/2025	GISAID	2024	2025-01	Arizona	H3	N
EPI_ISL_19727589|A/Oklahoma/06/2025	GISAID	2024	2025-01	Oklahoma	H3	N
EPI_ISL_19727590|A/Florida/03/2025	GISAID	2024	2025-01	Florida	H3	N
EPI_ISL_19727591|A/New_Mexico/95/2024	GISAID	2024	2024-12	New Mexico	H3	N
EPI_ISL_19727592|A/Minnesota/05/2025	GISAID	2024	2025-01	Minnesota	H3	N
EPI_ISL_19727593|A/Pennsylvania/329/2024	GISAID	2024	2024-12	Pennsylvania	H3	N
EPI_ISL_19727594|A/Utah/106/2024	GISAID	2024	2024-12	Utah	H3	N
EPI_ISL_19727595|A/Kentucky/89/2024	GISAID	2024	2024-12	Kentucky	H3	N
EPI_ISL_19727596|A/New_Hampshire/128/2024	GISAID	2024	2024-12	New Hampshire	H3	N
EPI_ISL_19727597|A/Nevada/253/2024	GISAID	2024	2024-12	Nevada	H3	N
EPI_ISL_19727598|A/South_Dakota/01/2025	GISAID	2024	2025-01	South Dakota	H3	N
EPI_ISL_19727599|A/Maine/45/2024	GISAID	2024	2024-12	Maine	H3	N
EPI_ISL_19727600|A/Utah/07/2025	GISAID	2024	2025-01	Utah	H3	N
EPI_ISL_19727601|A/Kentucky/07/2025	GISAID	2024	2025-01	Kentucky	H3	N
EPI_ISL_19727602|A/Delaware/04/2025	GISAID	2024	2025-01	Delaware	H3	N
EPI_ISL_19727603|A/California/235/2024	GISAID	2024	2024-12	California	H3	N
EPI_ISL_19727604|A/Florida/34/2024	GISAID	2024	2024-12	Florida	H3	N
EPI_ISL_19727605|A/Oklahoma/07/2025	GISAID	2024	2025-01	Oklahoma	H3	N
EPI_ISL_19727606|A/Nevada/259/2024	GISAID	2024	2024-12	Nevada	H3	N
EPI_ISL_19727607|A/Illinois/06/2025	GISAID	2024	2025-01	Illinois	H3	N
EPI_ISL_19727608|A/West_Virginia/71/2024	GISAID	2024	2024-12	Virginia	H3	N
EPI_ISL_19727609|A/New_Mexico/96/2024	GISAID	2024	2024-12	New Mexico	H3	N
EPI_ISL_19727610|A/Wisconsin/10/2025	GISAID	2024	2025-01	Wisconsin	H3	N
EPI_ISL_19727611|A/Pennsylvania/331/2024	GISAID	2024	2024-12	Pennsylvania	H3	N
EPI_ISL_19727612|A/Utah/06/2025	GISAID	2024	2025-01	Utah	H3	N
EPI_ISL_19727613|A/Arkansas/82/2024	GISAID	2024	2024-12	Arkansas	H3	N
EPI_ISL_19727615|A/Oregon/06/2025	GISAID	2024	2025-01	Oregon	H3	N
EPI_ISL_19727616|A/South_Dakota/05/2025	GISAID	2024	2025-01	South Dakota	H3	N
EPI_ISL_19727618|A/California/229/2024	GISAID	2024	2024-12	California	H3	N
EPI_ISL_19727619|A/Illinois/03/2025	GISAID	2024	2025-01	Illinois	H3	N
EPI_ISL_19727621|A/Nevada/06/2025	GISAID	2024	2025-01	Nevada	H3	N
EPI_ISL_19727622|A/Wisconsin/15/2025	GISAID	2024	2025-01	Wisconsin	H3	N
EPI_ISL_19727624|A/Washington/307/2024	GISAID	2024	2024-12	Washington	H3	N
EPI_ISL_19727731|A/Minnesota/03/2025	GISAID	2024	2025-01	Minnesota	H3	N
EPI_ISL_19727732|A/Idaho/05/2025	GISAID	2024	2025-01	Idaho	H3	N
EPI_ISL_19727734|A/Iowa/04/2025	GISAID	2024	2025-01	Iowa	H3	N
EPI_ISL_19727735|A/Idaho/03/2025	GISAID	2024	2025-01	Idaho	H3	N
EPI_ISL_19727737|A/Minnesota/01/2025	GISAID	2024	2025-01	Minnesota	H3	N
EPI_ISL_19727738|A/Nevada/256/2024	GISAID	2024	2024-12	Nevada	H3	N
EPI_ISL_19727740|A/Iowa/08/2025	GISAID	2024	2025-01	Iowa	H3	N
EPI_ISL_19727741|A/New_Mexico/89/2024	GISAID	2024	2024-12	New Mexico	H3	N
EPI_ISL_19727743|A/Kentucky/90/2024	GISAID	2024	2024-12	Kentucky	H3	N
EPI_ISL_19727744|A/Nevada/05/2025	GISAID	2024	2025-01	Nevada	H3	N
EPI_ISL_19727745|A/Kentucky/88/2024	GISAID	2024	2024-12	Kentucky	H3	N
EPI_ISL_19727747|A/Nevada/02/2025	GISAID	2024	2025-01	Nevada	H3	N
EPI_ISL_19727748|A/Kentucky/02/2025	GISAID	2024	2025-01	Kentucky	H3	N
EPI_ISL_19727750|A/Washington/306/2024	GISAID	2024	2024-12	Washington	H3	N
EPI_ISL_19727751|A/South_Dakota/02/2025	GISAID	2024	2025-01	South Dakota	H3	N
EPI_ISL_19727753|A/Oregon/02/2025	GISAID	2024	2025-01	Oregon	H3	N
EPI_ISL_19727754|A/Minnesota/09/2025	GISAID	2024	2025-01	Minnesota	H3	N
EPI_ISL_19727756|A/California/233/2024	GISAID	2024	2024-12	California	H3	N
EPI_ISL_19727757|A/Illinois/84/2024	GISAID	2024	2024-12	Illinois	H3	N
EPI_ISL_19727759|A/Oregon/08/2025	GISAID	2024	2025-01	Oregon	H3	N
EPI_ISL_19727760|A/Iowa/05/2025	GISAID	2024	2025-01	Iowa	H3	N
EPI_ISL_19727762|A/Arizona/07/2025	GISAID	2024	2025-01	Arizona	H3	N
EPI_ISL_19727763|A/Iowa/07/2025	GISAID	2024	2025-01	Iowa	H3	N
EPI_ISL_19727764|A/Montana/53/2024	GISAID	2024	2024-12	Montana	H3	N
EPI_ISL_19727766|A/Illinois/09/2025	GISAID	2024	2025-01	Illinois	H3	N
EPI_ISL_19727768|A/Washington/312/2024	GISAID	2024	2024-12	Washington	H3	N
EPI_ISL_19727769|A/Wisconsin/17/2025	GISAID	2024	2025-01	Wisconsin	H3	N
EPI_ISL_19727771|A/Nevada/257/2024	GISAID	2024	2024-12	Nevada	H3	N
EPI_ISL_19727773|A/Minnesota/04/2025	GISAID	2024	2025-01	Minnesota	H3	N
EPI_ISL_19727774|A/New_Mexico/93/2024	GISAID	2024	2024-12	New Mexico	H3	N
EPI_ISL_19727775|A/Montana/57/2024	GISAID	2024	2024-12	Montana	H3	N
EPI_ISL_19727776|A/Wisconsin/13/2025	GISAID	2024	2025-01	Wisconsin	H3	N
EPI_ISL_19727777|A/Washington/314/2024	GISAID	2024	2024-12	Washington	H3	N
EPI_ISL_19727779|A/South_Dakota/06/2025	GISAID	2024	2025-01	South Dakota	H3	N
EPI_ISL_19727780|A/Washington/313/2024	GISAID	2024	2024-12	Washington	H3	N
EPI_ISL_19727782|A/Arkansas/04/2025	GISAID	2024	2025-01	Arkansas	H3	N
EPI_ISL_19727783|A/Oregon/01/2025	GISAID	2024	2025-01	Oregon	H3	N
EPI_ISL_19727785|A/Arkansas/06/2025	GISAID	2024	2025-01	Arkansas	H3	N
EPI_ISL_19727786|A/Idaho/81/2024	GISAID	2024	2024-12	Idaho	H3	N
EPI_ISL_19727788|A/Kansas/07/2025	GISAID	2024	2025-01	Kansas	H3	N
EPI_ISL_19727789|A/Nevada/252/2024	GISAID	2024	2024-12	Nevada	H3	N
EPI_ISL_19727791|A/Indiana/01/2025	GISAID	2024	2025-01	Indiana	H3	N
EPI_ISL_19727792|A/Oregon/03/2025	GISAID	2024	2025-01	Oregon	H3	N
EPI_ISL_19727794|A/Indiana/06/2025	GISAID	2024	2025-01	Indiana	H3	N
EPI_ISL_19727797|A/Kansas/11/2025	GISAID	2024	2025-01	Kansas	H3	N
EPI_ISL_19727801|A/Oklahoma/08/2025	GISAID	2024	2025-01	Oklahoma	H3	N
EPI_ISL_19727804|A/Indiana/04/2025	GISAID	2024	2025-01	Indiana	H3	N
EPI_ISL_19727807|A/Kansas/08/2025	GISAID	2024	2025-01	Kansas	H3	N
EPI_ISL_19727810|A/Indiana/02/2025	GISAID	2024	2025-01	Indiana	H3	N
EPI_ISL_19727813|A/Indiana/05/2025	GISAID	2024	2025-01	Indiana	H3	N
EPI_ISL_19727814|A/Idaho/07/2025	GISAID	2024	2025-01	Idaho	H3	N
EPI_ISL_19727816|A/Kansas/05/2025	GISAID	2024	2025-01	Kansas	H3	N
EPI_ISL_19727817|A/New_Mexico/09/2025	GISAID	2024	2025-01	New Mexico	H3	N
EPI_ISL_19727819|A/Oklahoma/05/2025	GISAID	2024	2025-01	Oklahoma	H3	N
EPI_ISL_19727822|A/Indiana/03/2025	GISAID	2024	2025-01	Indiana	H3	N
EPI_ISL_19727823|A/Nevada/17/2025	GISAID	2024	2025-01	Nevada	H3	N
EPI_ISL_19727825|A/Kansas/10/2025	GISAID	2024	2025-01	Kansas	H3	N
EPI_ISL_19727828|A/New_Hampshire/01/2025	GISAID	2024	2025-01	New Hampshire	H3	N
EPI_ISL_19727829|A/New_Mexico/03/2025	GISAID	2024	2025-01	New Mexico	H3	N
EPI_ISL_19727831|A/West_Virginia/67/2024	GISAID	2024	2024-12	Virginia	H3	N
EPI_ISL_19727832|A/Texas/08/2025	GISAID	2024	2025-01	Texas	H3	N
EPI_ISL_19727833|A/Maine/03/2025	GISAID	2024	2025-01	Maine	H3	N
EPI_ISL_19727834|A/Wyoming/07/2024	GISAID	2024	2024-12	Wyoming	H3	N
EPI_ISL_19727835|A/Vermont/03/2025	GISAID	2024	2025-01	Vermont	H3	N
EPI_ISL_19727836|A/New_Mexico/02/2025	GISAID	2024	2025-01	New Mexico	H3	N
EPI_ISL_19727837|A/Florida/36/2024	GISAID	2024	2024-12	Florida	H3	N
EPI_ISL_19727838|A/Oregon/13/2025	GISAID	2024	2025-01	Oregon	H3	N
EPI_ISL_19727839|A/Maine/01/2025	GISAID	2024	2025-01	Maine	H3	N
EPI_ISL_19727840|A/Nevada/12/2025	GISAID	2024	2025-01	Nevada	H3	N
EPI_ISL_19727841|A/Florida/33/2024	GISAID	2024	2024-12	Florida	H3	N
EPI_ISL_19727843|A/Pennsylvania/330/2024	GISAID	2024	2024-12	Pennsylvania	H3	N
EPI_ISL_19727844|A/Idaho/14/2025	GISAID	2024	2025-01	Idaho	H3	N
EPI_ISL_19727845|A/West_Virginia/65/2024	GISAID	2024	2024-12	Virginia	H3	N
EPI_ISL_19727847|A/Delaware/03/2025	GISAID	2024	2025-01	Delaware	H3	N
EPI_ISL_19727848|A/Texas/04/2025	GISAID	2024	2025-01	Texas	H3	N
EPI_ISL_19727849|A/Maine/46/2024	GISAID	2024	2024-12	Maine	H3	N
EPI_ISL_19727850|A/Nevada/13/2025	GISAID	2024	2025-01	Nevada	H3	N
EPI_ISL_19727851|A/Delaware/12/2025	GISAID	2024	2025-01	Delaware	H3	N
EPI_ISL_19727852|A/Colorado/03/2025	GISAID	2024	2025-01	Colorado	H3	N
EPI_ISL_19727853|A/South_Carolina/01/2025	GISAID	2024	2025-01	South Carolina	H3	N
EPI_ISL_19727854|A/Colorado/258/2024	GISAID	2024	2024-12	Colorado	H3	N
EPI_ISL_19727855|A/New_Hampshire/127/2024	GISAID	2024	2024-12	New Hampshire	H3	N
EPI_ISL_19727856|A/Colorado/261/2024	GISAID	2024	2024-12	Colorado	H3	N
EPI_ISL_19727857|A/Connecticut/69/2024	GISAID	2024	2024-12	Connecticut	H3	N
EPI_ISL_19727858|A/Nevada/11/2025	GISAID	2024	2025-01	Nevada	H3	N
EPI_ISL_19727859|A/Delaware/08/2025	GISAID	2024	2025-01	Delaware	H3	N
EPI_ISL_19727860|A/New_Mexico/04/2025	GISAID	2024	2025-01	New Mexico	H3	N
EPI_ISL_19727861|A/New_York/17/2025	GISAID	2024	2025-01	New York	H3	N
EPI_ISL_19727862|A/Oregon/20/2025	GISAID	2024	2025-01	Oregon	H3	N
EPI_ISL_19727863|A/New_Hampshire/129/2024	GISAID	2024	2024-12	New Hampshire	H3	N
EPI_ISL_19727864|A/New_Mexico/11/2025	GISAID	2024	2025-01	New Mexico	H3	N
EPI_ISL_19727865|A/Rhode_Island/73/2024	GISAID	2024	2024-12	Rhode Island	H3	N
EPI_ISL_19727866|A/Nevada/29/2025	GISAID	2024	2025-01	Nevada	H3	N
EPI_ISL_19727867|A/Vermont/33/2024	GISAID	2024	2024-12	Vermont	H3	N
EPI_ISL_19727868|A/Nevada/24/2025	GISAID	2024	2025-01	Nevada	H3	N
EPI_ISL_19727869|A/New_York/16/2025	GISAID	2024	2025-01	New York	H3	N
EPI_ISL_19727870|A/Colorado/01/2025	GISAID	2024	2025-01	Colorado	H3	N
EPI_ISL_19727871|A/South_Carolina/04/2025	GISAID	2024	2025-01	South Carolina	H3	N
EPI_ISL_19727872|A/Oregon/15/2025	GISAID	2024	2025-01	Oregon	H3	N
EPI_ISL_19727873|A/Texas/12/2025	GISAID	2024	2025-01	Texas	H3	N
EPI_ISL_19727874|A/Oregon/18/2025	GISAID	2024	2025-01	Oregon	H3	N
EPI_ISL_19727875|A/Oregon/19/2025	GISAID	2024	2025-01	Oregon	H3	N
EPI_ISL_19727876|A/California/01/2025	GISAID	2024	2025-01	California	H3	N
EPI_ISL_19727877|A/Texas/06/2025	GISAID	2024	2025-01	Texas	H3	N
EPI_ISL_19727878|A/California/03/2025	GISAID	2024	2025-01	California	H3	N
EPI_ISL_19727879|A/Idaho/12/2025	GISAID	2024	2025-01	Idaho	H3	N
EPI_ISL_19727880|A/Colorado/02/2025	GISAID	2024	2025-01	Colorado	H3	N
EPI_ISL_19727881|A/Wyoming/03/2024	GISAID	2024	2024-12	Wyoming	H3	N
EPI_ISL_19727882|A/Texas/09/2025	GISAID	2024	2025-01	Texas	H3	N
EPI_ISL_19727883|A/California/07/2025	GISAID	2024	2025-01	California	H3	N
EPI_ISL_19727884|A/Oregon/17/2025	GISAID	2024	2025-01	Oregon	H3	N
EPI_ISL_19727886|A/Colorado/259/2024	GISAID	2024	2024-12	Colorado	H3	N
EPI_ISL_19727887|A/New_Mexico/10/2025	GISAID	2024	2025-01	New Mexico	H3	N
EPI_ISL_19727888|A/Texas/13/2025	GISAID	2024	2025-01	Texas	H3	N
EPI_ISL_19727889|A/Idaho/06/2025	GISAID	2024	2025-01	Idaho	H3	N
EPI_ISL_19727890|A/Idaho/13/2025	GISAID	2024	2025-01	Idaho	H3	N
EPI_ISL_19728909|A/Alaska/15052/2025	GISAID	2024	2025-01	Alaska	H3	N
EPI_ISL_19728910|A/Arizona/15053/2025	GISAID	2024	2025-01	Arizona	H1	N
EPI_ISL_19728911|A/Arizona/15054/2025	GISAID	2024	2025-01	Arizona	H1	N
EPI_ISL_19728912|A/Arizona/15055/2025	GISAID	2024	2025-01	Arizona	H3	N
EPI_ISL_19728913|A/Arizona/15056/2025	GISAID	2024	2025-01	Arizona	H3	N
EPI_ISL_19728914|A/California/15057/2024	GISAID	2024	2024-11	California	H3	N
EPI_ISL_19728915|A/Georgia/15058/2025	GISAID	2024	2025-01	Georgia	H3	N
EPI_ISL_19728916|A/Maryland/15059/2025	GISAID	2024	2025-01	Maryland	H3	N
EPI_ISL_19728917|A/Maryland/15060/2025	GISAID	2024	2025-01	Maryland	H3	N
EPI_ISL_19728918|A/Maryland/15061/2025	GISAID	2024	2025-01	Maryland	H1	N
EPI_ISL_19728919|A/Nevada/15062/2025	GISAID	2024	2025-01	Nevada	H3	N
EPI_ISL_19728920|A/Nevada/15063/2025	GISAID	2024	2025-01	Nevada	H3	N
EPI_ISL_19728921|A/New_York/15064/2025	GISAID	2024	2025-01	New York	H3	N
EPI_ISL_19728922|A/New_York/15065/2025	GISAID	2024	2025-01	New York	H3	N
EPI_ISL_19728923|A/New_York/15066/2025	GISAID	2024	2025-01	New York	H1	N
EPI_ISL_19728924|A/New_York/15067/2025	GISAID	2024	2025-01	New York	H3	N
EPI_ISL_19728925|A/Oklahoma/15068/2025	GISAID	2024	2025-01	Oklahoma	H3	N
EPI_ISL_19728926|A/Rhode_Island/15069/2025	GISAID	2024	2025-01	Rhode Island	H3	N
EPI_ISL_19728927|A/Rhode_Island/15070/2025	GISAID	2024	2025-01	Rhode Island	H3	N
EPI_ISL_19728928|A/South_Carolina/15071/2025	GISAID	2024	2025-01	South Carolina	H3	N
EPI_ISL_19728929|A/South_Carolina/15072/2025	GISAID	2024	2025-01	South Carolina	H3	N
EPI_ISL_19728930|A/South_Carolina/15073/2025	GISAID	2024	2025-01	South Carolina	H3	N
EPI_ISL_19728932|A/Texas/15075/2024	GISAID	2024	2024-11	Texas	H1	N
EPI_ISL_19728934|A/Virginia/15077/2025	GISAID	2024	2025-01	Virginia	H1	N
EPI_ISL_19728935|A/Virginia/15078/2025	GISAID	2024	2025-01	Virginia	H3	N
EPI_ISL_19728936|A/Washington/15079/2025	GISAID	2024	2025-01	Washington	H3	N
EPI_ISL_19728937|A/Wyoming/15080/2025	GISAID	2024	2025-01	Wyoming	H3	N
EPI_ISL_19730640|A/California/LACPHL-INF01136/2024	GISAID	2024	2024-12	California	H1	N
EPI_ISL_19730642|A/California/LACPHL-INF01162/2024	GISAID	2024	2024-12	California	H3	N
EPI_ISL_19730643|A/California/LACPHL-INF01161/2024	GISAID	2024	2024-12	California	H1	N
EPI_ISL_19730644|A/California/LACPHL-INF01160/2024	GISAID	2024	2024-12	California	H1	N
EPI_ISL_19730645|A/California/LACPHL-INF01159/2024	GISAID	2024	2024-12	California	H3	N
EPI_ISL_19730646|A/California/LACPHL-INF01158/2024	GISAID	2024	2024-12	California	H1	N
EPI_ISL_19730647|A/California/LACPHL-INF01157/2024	GISAID	2024	2024-12	California	H1	N
EPI_ISL_19730648|A/California/LACPHL-INF01156/2024	GISAID	2024	2024-12	California	H1	N
EPI_ISL_19730649|A/California/LACPHL-INF01155/2024	GISAID	2024	2024-12	California	H1	N
EPI_ISL_19730650|A/California/LACPHL-INF01154/2024	GISAID	2024	2024-12	California	H3	N
EPI_ISL_19730651|A/California/LACPHL-INF01153/2024	GISAID	2024	2024-12	California	H3	N
EPI_ISL_19730652|A/California/LACPHL-INF01152/2024	GISAID	2024	2024-12	California	H3	N
EPI_ISL_19730653|A/California/LACPHL-INF01151/2024	GISAID	2024	2024-12	California	H3	N
EPI_ISL_19730654|A/California/LACPHL-INF01150/2024	GISAID	2024	2024-12	California	H1	N
EPI_ISL_19730655|A/California/LACPHL-INF01149/2024	GISAID	2024	2024-12	California	H1	N
EPI_ISL_19730656|A/California/LACPHL-INF01148/2024	GISAID	2024	2024-12	California	H1	N
EPI_ISL_19730657|A/California/LACPHL-INF01147/2024	GISAID	2024	2024-12	California	H3	N
EPI_ISL_19730658|A/California/LACPHL-INF01146/2024	GISAID	2024	2024-12	California	H3	N
EPI_ISL_19730659|A/California/LACPHL-INF01145/2024	GISAID	2024	2024-12	California	H3	N
EPI_ISL_19730660|A/California/LACPHL-INF01144/2024	GISAID	2024	2024-12	California	H3	N
EPI_ISL_19730661|A/California/LACPHL-INF01143/2024	GISAID	2024	2024-12	California	H3	N
EPI_ISL_19730662|A/California/LACPHL-INF01142/2024	GISAID	2024	2024-12	California	H3	N
EPI_ISL_19730663|A/California/LACPHL-INF01141/2024	GISAID	2024	2024-12	California	H3	N
EPI_ISL_19730664|A/California/LACPHL-INF01140/2024	GISAID	2024	2024-12	California	H3	N
EPI_ISL_19730665|A/California/LACPHL-INF01139/2024	GISAID	2024	2024-12	California	H3	N
EPI_ISL_19730666|A/California/LACPHL-INF01138/2024	GISAID	2024	2024-12	California	H3	N
EPI_ISL_19730667|A/California/LACPHL-INF01137/2024	GISAID	2024	2024-12	California	H3	N
EPI_ISL_19730669|A/California/LACPHL-INF01165/2024	GISAID	2024	2024-12	California	H3	N
EPI_ISL_19740888|A/Massachusetts/BI_GH-16012/2023	GISAID	2023	2023-10	Massachusetts	H1	N
EPI_ISL_19740889|A/Massachusetts/BI_GH-16777/2023	GISAID	2023	2023-12	Massachusetts	H1	N
EPI_ISL_19740890|A/Massachusetts/BI_GH-16792/2023	GISAID	2023	2023-12	Massachusetts	H1	N
EPI_ISL_19740891|A/Massachusetts/BI_GH-16798/2023	GISAID	2023	2023-12	Massachusetts	H1	N
EPI_ISL_19740892|A/Massachusetts/BI_GH-21410/2023	GISAID	2023	2023-11	Massachusetts	H1	N
EPI_ISL_19740893|A/Massachusetts/BI_GH-21422/2023	GISAID	2023	2023-11	Massachusetts	H1	N
EPI_ISL_19740894|A/Massachusetts/BI_GH-21446/2023	GISAID	2023	2023-11	Massachusetts	H1	N
EPI_ISL_19740895|A/Massachusetts/BI_GH-21447/2023	GISAID	2023	2023-11	Massachusetts	H1	N
EPI_ISL_19740896|A/Massachusetts/BI_GH-21464/2023	GISAID	2023	2023-11	Massachusetts	H1	N
EPI_ISL_19740897|A/Massachusetts/BI_GH-21468/2023	GISAID	2023	2023-11	Massachusetts	H1	N
EPI_ISL_19740898|A/Massachusetts/BI_GH-21532/2023	GISAID	2023	2023-11	Massachusetts	H3	N
EPI_ISL_19740899|A/Massachusetts/BI_GH-21552/2023	GISAID	2023	2023-11	Massachusetts	H1	N
EPI_ISL_19740900|A/Massachusetts/BI_GH-21566/2023	GISAID	2023	2023-11	Massachusetts	H3	N
EPI_ISL_19740901|A/Massachusetts/BI_GH-21629/2023	GISAID	2023	2023-12	Massachusetts	H1	N
EPI_ISL_19740902|A/Massachusetts/BI_GH-21644/2024	GISAID	2023	2024-06	Massachusetts	H1	N
EPI_ISL_19740903|A/Massachusetts/BI_GH-21654/2024	GISAID	2023	2024-06	Massachusetts	H1	N
EPI_ISL_19740904|A/Massachusetts/BI_GH-21690/2024	GISAID	2023	2024-08	Massachusetts	H3	N
EPI_ISL_19740905|A/Massachusetts/BI_GH-21713/2024	GISAID	2023	2024-08	Massachusetts	H1	N
EPI_ISL_19740906|A/Massachusetts/BI_GH-21719/2024	GISAID	2023	2024-08	Massachusetts	H3	N
EPI_ISL_19740907|A/Massachusetts/BI_GH-21761/2024	GISAID	2024	2024-10	Massachusetts	H3	N
EPI_ISL_19740908|A/Massachusetts/BI_GH-21767/2024	GISAID	2024	2024-10	Massachusetts	H1	N
EPI_ISL_19740909|A/Massachusetts/BI_GH-21777/2024	GISAID	2024	2024-10	Massachusetts	H1	N
EPI_ISL_19740910|A/Massachusetts/BI_GH-16774/2023	GISAID	2023	2023-12	Massachusetts	H1	N
EPI_ISL_19740911|A/Massachusetts/BI_GH-21784/2024	GISAID	2024	2024-10	Massachusetts	H1	N
EPI_ISL_19740912|A/Massachusetts/BI_GH-16773/2023	GISAID	2023	2023-12	Massachusetts	H1	N
EPI_ISL_19740913|A/Massachusetts/BI_GH-16758/2023	GISAID	2023	2023-12	Massachusetts	H3	N
EPI_ISL_19740914|A/Massachusetts/BI_GH-16658/2023	GISAID	2023	2023-12	Massachusetts	H1	N
EPI_ISL_19740915|A/Massachusetts/BI_GH-16660/2023	GISAID	2023	2023-12	Massachusetts	H1	N
EPI_ISL_19740916|A/Massachusetts/BI_GH-16663/2023	GISAID	2023	2023-12	Massachusetts	H1	N
EPI_ISL_19740917|A/Massachusetts/BI_GH-16665/2023	GISAID	2023	2023-12	Massachusetts	H1	N
EPI_ISL_19740918|A/Massachusetts/BI_GH-16671/2023	GISAID	2023	2023-12	Massachusetts	H1	N
EPI_ISL_19740919|A/Massachusetts/BI_GH-16672/2023	GISAID	2023	2023-12	Massachusetts	H1	N
EPI_ISL_19740920|A/Massachusetts/BI_GH-16675/2023	GISAID	2023	2023-12	Massachusetts	H1	N
EPI_ISL_19740921|A/Massachusetts/BI_GH-16678/2023	GISAID	2023	2023-12	Massachusetts	H3	N
EPI_ISL_19740922|A/Massachusetts/BI_GH-16682/2023	GISAID	2023	2023-12	Massachusetts	H1	N
EPI_ISL_19740923|A/Massachusetts/BI_GH-16687/2023	GISAID	2023	2023-12	Massachusetts	H1	N
EPI_ISL_19740924|A/Massachusetts/BI_GH-16694/2023	GISAID	2023	2023-12	Massachusetts	H1	N
EPI_ISL_19740925|A/Massachusetts/BI_GH-16695/2023	GISAID	2023	2023-12	Massachusetts	H1	N
EPI_ISL_19740926|A/Massachusetts/BI_GH-16701/2023	GISAID	2023	2023-12	Massachusetts	H1	N
EPI_ISL_19740927|A/Massachusetts/BI_GH-16702/2023	GISAID	2023	2023-12	Massachusetts	H1	N
EPI_ISL_19740928|A/Massachusetts/BI_GH-16707/2023	GISAID	2023	2023-12	Massachusetts	H3	N
EPI_ISL_19740929|A/Massachusetts/BI_GH-16708/2023	GISAID	2023	2023-12	Massachusetts	H1	N
EPI_ISL_19740930|A/Massachusetts/BI_GH-16735/2023	GISAID	2023	2023-12	Massachusetts	H3	N
EPI_ISL_19740931|A/Massachusetts/BI_GH-16736/2023	GISAID	2023	2023-12	Massachusetts	H1	N
EPI_ISL_19740932|A/Massachusetts/BI_GH-16750/2023	GISAID	2023	2023-12	Massachusetts	H1	N
EPI_ISL_19740933|A/Massachusetts/BI_GH-16751/2023	GISAID	2023	2023-12	Massachusetts	H1	N
EPI_ISL_19740934|A/Massachusetts/BI_GH-16753/2023	GISAID	2023	2023-12	Massachusetts	H1	N
EPI_ISL_19740935|A/Massachusetts/BI_GH-16768/2023	GISAID	2023	2023-12	Massachusetts	H1	N
EPI_ISL_19740936|A/Massachusetts/BI_GH-21797/2024	GISAID	2024	2024-10	Massachusetts	H1	N
EPI_ISL_19740937|A/Massachusetts/BI_GH-21835/2024	GISAID	2024	2024-11	Massachusetts	H1	N
EPI_ISL_19740938|A/Massachusetts/BI_GH-21836/2024	GISAID	2024	2024-11	Massachusetts	H1	N
EPI_ISL_19740939|A/Massachusetts/BI_WH-18048/2023	GISAID	2023	2023-12	Massachusetts	H1	N
EPI_ISL_19740940|A/Massachusetts/BI_WH-18049/2023	GISAID	2023	2023-12	Massachusetts	H1	N
EPI_ISL_19740941|A/Massachusetts/BI_WH-18052/2023	GISAID	2023	2023-12	Massachusetts	H1	N
EPI_ISL_19740942|A/Massachusetts/BI_WH-18112/2023	GISAID	2023	2023-12	Massachusetts	H3	N
EPI_ISL_19740943|A/Massachusetts/BI_WH-18291/2023	GISAID	2023	2023-12	Massachusetts	H1	N
EPI_ISL_19740944|A/Massachusetts/BI_WH-20865/2024	GISAID	2023	2024-02	Massachusetts	H3	N
EPI_ISL_19740945|A/Massachusetts/BI_WH-20874/2024	GISAID	2023	2024-02	Massachusetts	H3	N
EPI_ISL_19740946|A/Massachusetts/BI_WH-20878/2024	GISAID	2023	2024-02	Massachusetts	H3	N
EPI_ISL_19740947|A/Massachusetts/BI_WH-20881/2024	GISAID	2023	2024-02	Massachusetts	H3	N
EPI_ISL_19740948|A/Massachusetts/BI_WH-20885/2024	GISAID	2023	2024-02	Massachusetts	H3	N
EPI_ISL_19740949|A/Massachusetts/BI_WH-20899/2024	GISAID	2023	2024-02	Massachusetts	H1	N
EPI_ISL_19740950|A/Massachusetts/BI_WH-20914/2024	GISAID	2023	2024-02	Massachusetts	H3	N
EPI_ISL_19740951|A/Massachusetts/BI_WH-20942/2024	GISAID	2023	2024-02	Massachusetts	H3	N
EPI_ISL_19740952|A/Massachusetts/BI_WH-21096/2024	GISAID	2023	2024-02	Massachusetts	H3	N
EPI_ISL_19740953|A/Massachusetts/BI_WH-21098/2024	GISAID	2023	2024-02	Massachusetts	H1	N
EPI_ISL_19740954|A/Massachusetts/BI_WH-21105/2024	GISAID	2023	2024-02	Massachusetts	H1	N
EPI_ISL_19740955|A/Massachusetts/BI_WH-21106/2024	GISAID	2023	2024-02	Massachusetts	H3	N
EPI_ISL_19740956|A/Massachusetts/BI_WH-21108/2024	GISAID	2023	2024-02	Massachusetts	H1	N
EPI_ISL_19740957|A/Massachusetts/BI_WH-21112/2024	GISAID	2023	2024-02	Massachusetts	H3	N
EPI_ISL_19740958|A/Massachusetts/BI_WH-21113/2024	GISAID	2023	2024-02	Massachusetts	H3	N
EPI_ISL_19740959|A/Massachusetts/BI_WH-21118/2024	GISAID	2023	2024-02	Massachusetts	H3	N
EPI_ISL_19740960|A/Massachusetts/BI_WH-18047/2023	GISAID	2023	2023-12	Massachusetts	H1	N
EPI_ISL_19740961|A/Massachusetts/BI_WH-17154/2024	GISAID	2023	2024-01	Massachusetts	H1	N
EPI_ISL_19740962|A/Massachusetts/BI_WH-17137/2024	GISAID	2023	2024-01	Massachusetts	H1	N
EPI_ISL_19740963|A/Massachusetts/BI_WH-17136/2024	GISAID	2023	2024-01	Massachusetts	H3	N
EPI_ISL_19740964|A/Massachusetts/BI_GH-21855/2024	GISAID	2024	2024-11	Massachusetts	H1	N
EPI_ISL_19740965|A/Massachusetts/BI_GH-21883/2024	GISAID	2024	2024-11	Massachusetts	H3	N
EPI_ISL_19740966|A/Massachusetts/BI_GH-21886/2024	GISAID	2024	2024-11	Massachusetts	H3	N
EPI_ISL_19740967|A/Massachusetts/BI_WH-17019/2024	GISAID	2023	2024-01	Massachusetts	H1	N
EPI_ISL_19740968|A/Massachusetts/BI_WH-17021/2024	GISAID	2023	2024-01	Massachusetts	H3	N
EPI_ISL_19740969|A/Massachusetts/BI_WH-17022/2024	GISAID	2023	2024-01	Massachusetts	H3	N
EPI_ISL_19740970|A/Massachusetts/BI_WH-17024/2024	GISAID	2023	2024-01	Massachusetts	H1	N
EPI_ISL_19740971|A/Massachusetts/BI_WH-17038/2024	GISAID	2023	2024-01	Massachusetts	H1	N
EPI_ISL_19740972|A/Massachusetts/BI_WH-17042/2024	GISAID	2023	2024-01	Massachusetts	H1	N
EPI_ISL_19740973|A/Massachusetts/BI_WH-17046/2024	GISAID	2023	2024-01	Massachusetts	H1	N
EPI_ISL_19740974|A/Massachusetts/BI_GH-16654/2023	GISAID	2023	2023-12	Massachusetts	H1	N
EPI_ISL_19740975|A/Massachusetts/BI_WH-17049/2024	GISAID	2023	2024-01	Massachusetts	H1	N
EPI_ISL_19740976|A/Massachusetts/BI_WH-17051/2024	GISAID	2023	2024-01	Massachusetts	H3	N
EPI_ISL_19740977|A/Massachusetts/BI_WH-17055/2024	GISAID	2023	2024-01	Massachusetts	H3	N
EPI_ISL_19740978|A/Massachusetts/BI_WH-17115/2024	GISAID	2023	2024-01	Massachusetts	H1	N
EPI_ISL_19740979|A/Massachusetts/BI_WH-17118/2024	GISAID	2023	2024-01	Massachusetts	H3	N
EPI_ISL_19740980|A/Massachusetts/BI_WH-17119/2024	GISAID	2023	2024-01	Massachusetts	H1	N
EPI_ISL_19740981|A/Massachusetts/BI_WH-17121/2024	GISAID	2023	2024-01	Massachusetts	H1	N
EPI_ISL_19740982|A/Massachusetts/BI_WH-17122/2024	GISAID	2023	2024-01	Massachusetts	H3	N
EPI_ISL_19740983|A/Massachusetts/BI_WH-17131/2024	GISAID	2023	2024-01	Massachusetts	H3	N
EPI_ISL_19740984|A/Massachusetts/BI_WH-17132/2024	GISAID	2023	2024-01	Massachusetts	H3	N
EPI_ISL_19740985|A/Massachusetts/BI_WH-17135/2024	GISAID	2023	2024-01	Massachusetts	H3	N
EPI_ISL_19740986|A/Massachusetts/BI_WH-17050/2024	GISAID	2023	2024-01	Massachusetts	H1	N
EPI_ISL_19740987|A/Massachusetts/BI_WH-21159/2024	GISAID	2023	2024-02	Massachusetts	H3	N
EPI_ISL_19740988|A/Massachusetts/BI_GH-16647/2023	GISAID	2023	2023-12	Massachusetts	H1	N
EPI_ISL_19740989|A/Massachusetts/BI_GH-16618/2023	GISAID	2023	2023-12	Massachusetts	H1	N
EPI_ISL_19740990|A/Massachusetts/BI_GH-16288/2023	GISAID	2023	2023-11	Massachusetts	H1	N
EPI_ISL_19740991|A/Massachusetts/BI_GH-16293/2023	GISAID	2023	2023-11	Massachusetts	H3	N
EPI_ISL_19740992|A/Massachusetts/BI_GH-16294/2023	GISAID	2023	2023-12	Massachusetts	H1	N
EPI_ISL_19740993|A/Massachusetts/BI_GH-16298/2023	GISAID	2023	2023-12	Massachusetts	H1	N
EPI_ISL_19740994|A/Massachusetts/BI_GH-16300/2023	GISAID	2023	2023-12	Massachusetts	H1	N
EPI_ISL_19740995|A/Massachusetts/BI_GH-16301/2023	GISAID	2023	2023-12	Massachusetts	H1	N
EPI_ISL_19740996|A/Massachusetts/BI_GH-16302/2023	GISAID	2023	2023-12	Massachusetts	H1	N
EPI_ISL_19740997|A/Massachusetts/BI_GH-16304/2023	GISAID	2023	2023-12	Massachusetts	H1	N
EPI_ISL_19740998|A/Massachusetts/BI_GH-16315/2023	GISAID	2023	2023-12	Massachusetts	H1	N
EPI_ISL_19740999|A/Massachusetts/BI_GH-16317/2023	GISAID	2023	2023-12	Massachusetts	H1	N
EPI_ISL_19741000|A/Massachusetts/BI_GH-16322/2023	GISAID	2023	2023-12	Massachusetts	H1	N
EPI_ISL_19741001|A/Massachusetts/BI_GH-16323/2023	GISAID	2023	2023-12	Massachusetts	H1	N
EPI_ISL_19741002|A/Massachusetts/BI_GH-16335/2023	GISAID	2023	2023-12	Massachusetts	H3	N
EPI_ISL_19741003|A/Massachusetts/BI_GH-16336/2023	GISAID	2023	2023-12	Massachusetts	H1	N
EPI_ISL_19741004|A/Massachusetts/BI_GH-16377/2023	GISAID	2023	2023-12	Massachusetts	H1	N
EPI_ISL_19741005|A/Massachusetts/BI_GH-16379/2023	GISAID	2023	2023-12	Massachusetts	H1	N
EPI_ISL_19741006|A/Massachusetts/BI_GH-16380/2023	GISAID	2023	2023-12	Massachusetts	H1	N
EPI_ISL_19741007|A/Massachusetts/BI_GH-16384/2023	GISAID	2023	2023-12	Massachusetts	H1	N
EPI_ISL_19741008|A/Massachusetts/BI_GH-16386/2023	GISAID	2023	2023-12	Massachusetts	H1	N
EPI_ISL_19741009|A/Massachusetts/BI_GH-16388/2023	GISAID	2023	2023-12	Massachusetts	H1	N
EPI_ISL_19741010|A/Massachusetts/BI_GH-16391/2023	GISAID	2023	2023-12	Massachusetts	H1	N
EPI_ISL_19741011|A/Massachusetts/BI_GH-16285/2023	GISAID	2023	2023-11	Massachusetts	H1	N
EPI_ISL_19741012|A/Massachusetts/BI_GH-16395/2023	GISAID	2023	2023-12	Massachusetts	H1	N
EPI_ISL_19741013|A/Massachusetts/BI_GH-16283/2023	GISAID	2023	2023-11	Massachusetts	H1	N
EPI_ISL_19741014|A/Massachusetts/BI_GH-16209/2023	GISAID	2023	2023-11	Massachusetts	H1	N
EPI_ISL_19741015|A/Massachusetts/BI_GH-16013/2023	GISAID	2023	2023-10	Massachusetts	H1	N
EPI_ISL_19741016|A/Massachusetts/BI_GH-16092/2023	GISAID	2023	2023-11	Massachusetts	H1	N
EPI_ISL_19741017|A/Massachusetts/BI_GH-16095/2023	GISAID	2023	2023-11	Massachusetts	H1	N
EPI_ISL_19741018|A/Massachusetts/BI_GH-16096/2023	GISAID	2023	2023-11	Massachusetts	H1	N
EPI_ISL_19741019|A/Massachusetts/BI_GH-16102/2023	GISAID	2023	2023-11	Massachusetts	H1	N
EPI_ISL_19741020|A/Massachusetts/BI_GH-16103/2023	GISAID	2023	2023-11	Massachusetts	H1	N
EPI_ISL_19741021|A/Massachusetts/BI_GH-16112/2023	GISAID	2023	2023-11	Massachusetts	H1	N
EPI_ISL_19741022|A/Massachusetts/BI_GH-16114/2023	GISAID	2023	2023-11	Massachusetts	H3	N
EPI_ISL_19741023|A/Massachusetts/BI_GH-16123/2023	GISAID	2023	2023-11	Massachusetts	H1	N
EPI_ISL_19741024|A/Massachusetts/BI_GH-16126/2023	GISAID	2023	2023-11	Massachusetts	H1	N
EPI_ISL_19741025|A/Massachusetts/BI_GH-16127/2023	GISAID	2023	2023-11	Massachusetts	H3	N
EPI_ISL_19741026|A/Massachusetts/BI_GH-16128/2023	GISAID	2023	2023-11	Massachusetts	H1	N
EPI_ISL_19741027|A/Massachusetts/BI_GH-16130/2023	GISAID	2023	2023-11	Massachusetts	H1	N
EPI_ISL_19741028|A/Massachusetts/BI_GH-16134/2023	GISAID	2023	2023-11	Massachusetts	H1	N
EPI_ISL_19741029|A/Massachusetts/BI_GH-16154/2023	GISAID	2023	2023-11	Massachusetts	H1	N
EPI_ISL_19741030|A/Massachusetts/BI_GH-16156/2023	GISAID	2023	2023-11	Massachusetts	H1	N
EPI_ISL_19741031|A/Massachusetts/BI_GH-16160/2023	GISAID	2023	2023-11	Massachusetts	H3	N
EPI_ISL_19741032|A/Massachusetts/BI_GH-16188/2023	GISAID	2023	2023-11	Massachusetts	H1	N
EPI_ISL_19741033|A/Massachusetts/BI_GH-16189/2023	GISAID	2023	2023-11	Massachusetts	H1	N
EPI_ISL_19741034|A/Massachusetts/BI_GH-16199/2023	GISAID	2023	2023-11	Massachusetts	H1	N
EPI_ISL_19741035|A/Massachusetts/BI_GH-16200/2023	GISAID	2023	2023-11	Massachusetts	H3	N
EPI_ISL_19741036|A/Massachusetts/BI_GH-16251/2023	GISAID	2023	2023-11	Massachusetts	H1	N
EPI_ISL_19741037|A/Massachusetts/BI_GH-16397/2023	GISAID	2023	2023-12	Massachusetts	H1	N
EPI_ISL_19741038|A/Massachusetts/BI_GH-16398/2023	GISAID	2023	2023-12	Massachusetts	H1	N
EPI_ISL_19741039|A/Massachusetts/BI_GH-16404/2023	GISAID	2023	2023-12	Massachusetts	H1	N
EPI_ISL_19741040|A/Massachusetts/BI_GH-16524/2023	GISAID	2023	2023-12	Massachusetts	H1	N
EPI_ISL_19741041|A/Massachusetts/BI_GH-16526/2023	GISAID	2023	2023-12	Massachusetts	H1	N
EPI_ISL_19741042|A/Massachusetts/BI_GH-16528/2023	GISAID	2023	2023-12	Massachusetts	H1	N
EPI_ISL_19741043|A/Massachusetts/BI_GH-16552/2023	GISAID	2023	2023-12	Massachusetts	H1	N
EPI_ISL_19741044|A/Massachusetts/BI_GH-16554/2023	GISAID	2023	2023-12	Massachusetts	H1	N
EPI_ISL_19741045|A/Massachusetts/BI_GH-16570/2023	GISAID	2023	2023-12	Massachusetts	H1	N
EPI_ISL_19741046|A/Massachusetts/BI_GH-16572/2023	GISAID	2023	2023-12	Massachusetts	H1	N
EPI_ISL_19741047|A/Massachusetts/BI_GH-16573/2023	GISAID	2023	2023-12	Massachusetts	H1	N
EPI_ISL_19741048|A/Massachusetts/BI_GH-16575/2023	GISAID	2023	2023-12	Massachusetts	H1	N
EPI_ISL_19741049|A/Massachusetts/BI_GH-16577/2023	GISAID	2023	2023-12	Massachusetts	H1	N
EPI_ISL_19741050|A/Massachusetts/BI_GH-16581/2023	GISAID	2023	2023-12	Massachusetts	H1	N
EPI_ISL_19741051|A/Massachusetts/BI_GH-16583/2023	GISAID	2023	2023-12	Massachusetts	H1	N
EPI_ISL_19741052|A/Massachusetts/BI_GH-16586/2023	GISAID	2023	2023-12	Massachusetts	H1	N
EPI_ISL_19741053|A/Massachusetts/BI_GH-16588/2023	GISAID	2023	2023-12	Massachusetts	H1	N
EPI_ISL_19741054|A/Massachusetts/BI_GH-16590/2023	GISAID	2023	2023-12	Massachusetts	H1	N
EPI_ISL_19741055|A/Massachusetts/BI_GH-16591/2023	GISAID	2023	2023-12	Massachusetts	H1	N
EPI_ISL_19741056|A/Massachusetts/BI_GH-16593/2023	GISAID	2023	2023-12	Massachusetts	H1	N
EPI_ISL_19741057|A/Massachusetts/BI_GH-16599/2023	GISAID	2023	2023-12	Massachusetts	H1	N
EPI_ISL_19741058|A/Massachusetts/BI_GH-16601/2023	GISAID	2023	2023-12	Massachusetts	H1	N
EPI_ISL_19741059|A/Massachusetts/BI_GH-16603/2023	GISAID	2023	2023-12	Massachusetts	H1	N
EPI_ISL_19741060|A/Massachusetts/BI_GH-16617/2023	GISAID	2023	2023-12	Massachusetts	H1	N
EPI_ISL_19741061|A/Massachusetts/BI_GH-16521/2023	GISAID	2023	2023-12	Massachusetts	H1	N
EPI_ISL_19741062|A/Massachusetts/BI_GH-16520/2023	GISAID	2023	2023-12	Massachusetts	H1	N
EPI_ISL_19741063|A/Massachusetts/BI_GH-16518/2023	GISAID	2023	2023-12	Massachusetts	H1	N
EPI_ISL_19741064|A/Massachusetts/BI_GH-16516/2023	GISAID	2023	2023-12	Massachusetts	H1	N
EPI_ISL_19741065|A/Massachusetts/BI_GH-16406/2023	GISAID	2023	2023-12	Massachusetts	H1	N
EPI_ISL_19741066|A/Massachusetts/BI_GH-16407/2023	GISAID	2023	2023-12	Massachusetts	H1	N
EPI_ISL_19741067|A/Massachusetts/BI_GH-16410/2023	GISAID	2023	2023-12	Massachusetts	H1	N
EPI_ISL_19741068|A/Massachusetts/BI_GH-16419/2023	GISAID	2023	2023-12	Massachusetts	H1	N
EPI_ISL_19741069|A/Massachusetts/BI_GH-16426/2023	GISAID	2023	2023-12	Massachusetts	H1	N
EPI_ISL_19741070|A/Massachusetts/BI_GH-16431/2023	GISAID	2023	2023-12	Massachusetts	H1	N
EPI_ISL_19741071|A/Massachusetts/BI_GH-16434/2023	GISAID	2023	2023-12	Massachusetts	H1	N
EPI_ISL_19741072|A/Massachusetts/BI_GH-16435/2023	GISAID	2023	2023-12	Massachusetts	H1	N
EPI_ISL_19741073|A/Massachusetts/BI_GH-16437/2023	GISAID	2023	2023-12	Massachusetts	H1	N
EPI_ISL_19741074|A/Massachusetts/BI_GH-16464/2023	GISAID	2023	2023-12	Massachusetts	H1	N
EPI_ISL_19741075|A/Massachusetts/BI_GH-16646/2023	GISAID	2023	2023-12	Massachusetts	H1	N
EPI_ISL_19741076|A/Massachusetts/BI_GH-16465/2023	GISAID	2023	2023-12	Massachusetts	H1	N
EPI_ISL_19741077|A/Massachusetts/BI_GH-16473/2023	GISAID	2023	2023-12	Massachusetts	H1	N
EPI_ISL_19741078|A/Massachusetts/BI_GH-16477/2023	GISAID	2023	2023-12	Massachusetts	H1	N
EPI_ISL_19741079|A/Massachusetts/BI_GH-16488/2023	GISAID	2023	2023-12	Massachusetts	H1	N
EPI_ISL_19741080|A/Massachusetts/BI_GH-16489/2023	GISAID	2023	2023-12	Massachusetts	H1	N
EPI_ISL_19741081|A/Massachusetts/BI_GH-16492/2023	GISAID	2023	2023-12	Massachusetts	H1	N
EPI_ISL_19741082|A/Massachusetts/BI_GH-16498/2023	GISAID	2023	2023-12	Massachusetts	H1	N
EPI_ISL_19741083|A/Massachusetts/BI_GH-16500/2023	GISAID	2023	2023-12	Massachusetts	H1	N
EPI_ISL_19741084|A/Massachusetts/BI_GH-16503/2023	GISAID	2023	2023-12	Massachusetts	H1	N
EPI_ISL_19741085|A/Massachusetts/BI_GH-16505/2023	GISAID	2023	2023-12	Massachusetts	H1	N
EPI_ISL_19741086|A/Massachusetts/BI_GH-16512/2023	GISAID	2023	2023-12	Massachusetts	H1	N
EPI_ISL_19741087|A/Massachusetts/BI_GH-16466/2023	GISAID	2023	2023-12	Massachusetts	H1	N
EPI_ISL_19741088|A/Massachusetts/BI_WH-21168/2024	GISAID	2023	2024-02	Massachusetts	H1	N
EPI_ISL_19742432|A/DE/DE-DHSS-1073/2025_(H3N2)	GISAID	2024	2025-02	Delaware	H3	N
EPI_ISL_19742433|A/NJ/DE-DHSS-1030/2025_(H1N1)	GISAID	2024	2025-01	New Jersey	H1	N
EPI_ISL_19742434|A/DE/DE-DHSS-1052/2025_(H1N1)	GISAID	2024	2025-02	Delaware	H1	N
EPI_ISL_19742435|A/DE/DE-DHSS-1031/2025_(H1N1)	GISAID	2024	2025-02	Delaware	H1	N
EPI_ISL_19742436|A/DE/DE-DHSS-1065/2025_(H3N2)	GISAID	2024	2025-02	Delaware	H3	N
EPI_ISL_19742437|A/DE/DE-DHSS-1046/2025_(H1N1)	GISAID	2024	2025-02	Delaware	H1	N
EPI_ISL_19742439|A/DE/DE-DHSS-1029/2025_(H1N1)	GISAID	2024	2025-01	Delaware	H1	N
EPI_ISL_19742440|A/DE/DE-DHSS-1048/2025_(H3N2)	GISAID	2024	2025-01	Delaware	H3	N
EPI_ISL_19742441|A/MD/DE-DHSS-1028/2025_(H1N1)	GISAID	2024	2025-01	Maryland	H1	N
EPI_ISL_19742442|A/DE/DE-DHSS-1076/2025_(H1N1)	GISAID	2024	2025-01	Delaware	H1	N
EPI_ISL_19742443|A/MD/DE-DHSS-1051/2025_(H1N1)	GISAID	2024	2025-01	Maryland	H1	N
EPI_ISL_19742444|A/DE/DE-DHSS-1067/2025_(H1N1)	GISAID	2024	2025-01	Delaware	H1	N
EPI_ISL_19742445|A/DE/DE-DHSS-1058/2025_(H1N1)	GISAID	2024	2025-01	Delaware	H1	N
EPI_ISL_19742446|A/DE/DE-DHSS-1066/2025_(H3N2)	GISAID	2024	2025-01	Delaware	H3	N
EPI_ISL_19742447|A/MD/DE-DHSS-1034/2025_(H1N1)	GISAID	2024	2025-02	Maryland	H1	N
EPI_ISL_19742448|A/DE/DE-DHSS-1075/2025_(H1N1)	GISAID	2024	2025-02	Delaware	H1	N
EPI_ISL_19742449|A/DE/DE-DHSS-1047/2025_(H3N2)	GISAID	2024	2025-02	Delaware	H3	N
EPI_ISL_19742450|A/DE/DE-DHSS-1057/2025_(H1N1)	GISAID	2024	2025-02	Delaware	H1	N
EPI_ISL_19742451|A/DE/DE-DHSS-1041/2025_(H1N1)	GISAID	2024	2025-02	Delaware	H1	N
EPI_ISL_19742452|A/DE/DE-DHSS-1036/2025_(H1N1)	GISAID	2024	2025-01	Delaware	H1	N
EPI_ISL_19742453|A/PA/DE-DHSS-1069/2025_(H3N2)	GISAID	2024	2025-01	Pennsylvania	H3	N
EPI_ISL_19742454|A/DE/DE-DHSS-1054/2025_(H1N1)	GISAID	2024	2025-02	Delaware	H1	N
EPI_ISL_19742455|A/DE/DE-DHSS-1059/2025_(H3N2)	GISAID	2024	2025-02	Delaware	H3	N
EPI_ISL_19742456|A/DE/DE-DHSS-1055/2025_(H3N2)	GISAID	2024	2025-02	Delaware	H3	N
EPI_ISL_19742457|A/DE/DE-DHSS-1060/2025_(H3N2)	GISAID	2024	2025-02	Delaware	H3	N
EPI_ISL_19742458|A/DE/DE-DHSS-1072/2025_(H3N2)	GISAID	2024	2025-02	Delaware	H3	N
EPI_ISL_19742459|A/DE/DE-DHSS-1040/2025_(H1N1)	GISAID	2024	2025-02	Delaware	H1	N
EPI_ISL_19742460|A/DE/DE-DHSS-1077/2025_(H3N2)	GISAID	2024	2025-02	Delaware	H3	N
EPI_ISL_19742461|A/DE/DE-DHSS-1049/2025_(H1N1)	GISAID	2024	2025-02	Delaware	H1	N
EPI_ISL_19742463|A/DE/DE-DHSS-1035/2025_(H1N1)	GISAID	2024	2025-02	Delaware	H1	N
EPI_ISL_19742464|A/DE/DE-DHSS-1056/2025_(H3N2)	GISAID	2024	2025-01	Delaware	H3	N
EPI_ISL_19742465|A/DE/DE-DHSS-1038/2025_(H3N2)	GISAID	2024	2025-02	Delaware	H3	N
EPI_ISL_19742466|A/DE/DE-DHSS-1037/2025_(H3N2)	GISAID	2024	2025-02	Delaware	H3	N
EPI_ISL_19742467|A/MD/DE-DHSS-1053/2025_(H1N1)	GISAID	2024	2025-02	Maryland	H1	N
EPI_ISL_19742468|A/DE/DE-DHSS-1062/2025_(H3N2)	GISAID	2024	2025-02	Delaware	H3	N
EPI_ISL_19742469|A/DE/DE-DHSS-1064/2025_(H3N2)	GISAID	2024	2025-02	Delaware	H3	N
EPI_ISL_19742470|A/DE/DE-DHSS-1042/2025_(H3N2)	GISAID	2024	2025-02	Delaware	H3	N
EPI_ISL_19742471|A/DE/DE-DHSS-1032/2025_(H1N1)	GISAID	2024	2025-02	Delaware	H1	N
EPI_ISL_19742472|A/DE/DE-DHSS-1050/2025_(H3N2)	GISAID	2024	2025-02	Delaware	H3	N
EPI_ISL_19742473|A/DE/DE-DHSS-1045/2025_(H1N1)	GISAID	2024	2025-02	Delaware	H1	N
EPI_ISL_19742474|A/DE/DE-DHSS-1044/2025_(H3N2)	GISAID	2024	2025-02	Delaware	H3	N
EPI_ISL_19742475|A/DE/DE-DHSS-1033/2025_(H1N1)	GISAID	2024	2025-02	Delaware	H1	N
EPI_ISL_19742834|A/Iowa/12/2024	GISAID	2023	2024-01	Iowa	H3	N
EPI_ISL_19742835|A/Tennessee/90/2024	GISAID	2024	2024-10	Tennessee	H3	N
EPI_ISL_19742840|A/California/91/2024	GISAID	2023	2024-06	California	H3	N
EPI_ISL_19742846|A/Missouri/128/2024	GISAID	2024	2024-10	Missouri	H3	N
EPI_ISL_19745259|A/Louisiana/01/2025	GISAID	2024	2025-01	Louisiana	H3	N
EPI_ISL_19745260|A/Missouri/08/2025	GISAID	2024	2025-01	Missouri	H3	N
EPI_ISL_19745261|A/Louisiana/24/2024	GISAID	2024	2024-12	Louisiana	H3	N
EPI_ISL_19745262|A/Kentucky/09/2025	GISAID	2024	2025-01	Kentucky	H3	N
EPI_ISL_19745263|A/Nebraska/19/2025	GISAID	2024	2025-01	Nebraska	H3	N
EPI_ISL_19745264|A/Missouri/01/2025	GISAID	2024	2025-01	Missouri	H3	N
EPI_ISL_19745265|A/Michigan/11/2025	GISAID	2024	2025-01	Michigan	H3	N
EPI_ISL_19745266|A/Michigan/15/2025	GISAID	2024	2025-01	Michigan	H3	N
EPI_ISL_19745267|A/Michigan/13/2025	GISAID	2024	2025-01	Michigan	H3	N
EPI_ISL_19745268|A/Missouri/03/2025	GISAID	2024	2025-01	Missouri	H3	N
EPI_ISL_19745269|A/North_Dakota/12/2025	GISAID	2024	2025-01	North Dakota	H3	N
EPI_ISL_19745270|A/Michigan/17/2025	GISAID	2024	2025-01	Michigan	H3	N
EPI_ISL_19745271|A/Alabama/04/2024	GISAID	2024	2024-12	Alabama	H3	N
EPI_ISL_19745272|A/Michigan/16/2025	GISAID	2024	2025-01	Michigan	H3	N
EPI_ISL_19745273|A/Louisiana/25/2024	GISAID	2024	2024-12	Louisiana	H3	N
EPI_ISL_19745274|A/Nebraska/14/2025	GISAID	2024	2025-01	Nebraska	H3	N
EPI_ISL_19745275|A/Missouri/04/2025	GISAID	2024	2025-01	Missouri	H3	N
EPI_ISL_19745276|A/Alabama/09/2024	GISAID	2024	2024-12	Alabama	H3	N
EPI_ISL_19745277|A/Nebraska/15/2025	GISAID	2024	2025-01	Nebraska	H3	N
EPI_ISL_19745278|A/North_Dakota/13/2025	GISAID	2024	2025-01	North Dakota	H3	N
EPI_ISL_19745279|A/North_Dakota/07/2025	GISAID	2024	2025-01	North Dakota	H3	N
EPI_ISL_19745280|A/Nebraska/18/2025	GISAID	2024	2025-01	Nebraska	H3	N
EPI_ISL_19745281|A/North_Dakota/14/2025	GISAID	2024	2025-01	North Dakota	H3	N
EPI_ISL_19745282|A/Louisiana/27/2024	GISAID	2024	2024-12	Louisiana	H3	N
EPI_ISL_19745283|A/Kentucky/11/2025	GISAID	2024	2025-01	Kentucky	H3	N
EPI_ISL_19745284|A/North_Dakota/09/2025	GISAID	2024	2025-01	North Dakota	H3	N
EPI_ISL_19745285|A/Alabama/06/2024	GISAID	2024	2024-12	Alabama	H3	N
EPI_ISL_19745286|A/Alabama/07/2024	GISAID	2024	2024-12	Alabama	H3	N
EPI_ISL_19745287|A/Louisiana/26/2024	GISAID	2024	2024-12	Louisiana	H3	N
EPI_ISL_19745288|A/Kentucky/15/2025	GISAID	2024	2025-01	Kentucky	H3	N
EPI_ISL_19745289|A/Alabama/08/2024	GISAID	2024	2024-12	Alabama	H3	N
EPI_ISL_19745290|A/Missouri/06/2025	GISAID	2024	2025-01	Missouri	H3	N
EPI_ISL_19745291|A/Kentucky/12/2025	GISAID	2024	2025-01	Kentucky	H3	N
EPI_ISL_19745292|A/Louisiana/23/2024	GISAID	2024	2024-11	Louisiana	H3	N
EPI_ISL_19745293|A/Michigan/18/2025	GISAID	2024	2025-01	Michigan	H3	N
EPI_ISL_19745294|A/Kentucky/10/2025	GISAID	2024	2025-01	Kentucky	H3	N
EPI_ISL_19745295|A/Alabama/05/2024	GISAID	2024	2024-12	Alabama	H3	N
EPI_ISL_19745296|A/Nebraska/11/2025	GISAID	2024	2025-01	Nebraska	H3	N
EPI_ISL_19745297|A/Kentucky/14/2025	GISAID	2024	2025-01	Kentucky	H3	N
EPI_ISL_19745298|A/Nebraska/20/2025	GISAID	2024	2025-01	Nebraska	H3	N
EPI_ISL_19745299|A/Louisiana/04/2025	GISAID	2024	2025-01	Louisiana	H3	N
EPI_ISL_19745300|A/California/239/2024	GISAID	2024	2024-12	California	H3	N
EPI_ISL_19745301|A/Arkansas/09/2025	GISAID	2024	2025-01	Arkansas	H3	N
EPI_ISL_19745302|A/Minnesota/18/2025	GISAID	2024	2025-01	Minnesota	H3	N
EPI_ISL_19745303|A/Arkansas/10/2025	GISAID	2024	2025-01	Arkansas	H3	N
EPI_ISL_19745304|A/Minnesota/15/2025	GISAID	2024	2025-01	Minnesota	H3	N
EPI_ISL_19745305|A/Illinois/15/2025	GISAID	2024	2025-01	Illinois	H3	N
EPI_ISL_19745306|A/Arkansas/16/2025	GISAID	2024	2025-01	Arkansas	H3	N
EPI_ISL_19745307|A/Wisconsin/20/2025	GISAID	2024	2025-01	Wisconsin	H3	N
EPI_ISL_19745308|A/Arkansas/11/2025	GISAID	2024	2025-01	Arkansas	H3	N
EPI_ISL_19745309|A/Illinois/13/2025	GISAID	2024	2025-01	Illinois	H3	N
EPI_ISL_19745310|A/Illinois/11/2025	GISAID	2024	2025-01	Illinois	H3	N
EPI_ISL_19745311|A/Arkansas/17/2025	GISAID	2024	2025-01	Arkansas	H3	N
EPI_ISL_19745312|A/Minnesota/19/2025	GISAID	2024	2025-01	Minnesota	H3	N
EPI_ISL_19745313|A/Illinois/14/2025	GISAID	2024	2025-01	Illinois	H3	N
EPI_ISL_19745314|A/Minnesota/11/2025	GISAID	2024	2025-01	Minnesota	H3	N
EPI_ISL_19745315|A/Mississippi/13/2025	GISAID	2024	2025-01	Mississippi	H3	N
EPI_ISL_19745316|A/Minnesota/17/2025	GISAID	2024	2025-01	Minnesota	H3	N
EPI_ISL_19745317|A/South_Dakota/18/2025	GISAID	2024	2025-01	South Dakota	H3	N
EPI_ISL_19745318|A/South_Dakota/12/2025	GISAID	2024	2025-01	South Dakota	H3	N
EPI_ISL_19745319|A/South_Dakota/19/2025	GISAID	2024	2025-01	South Dakota	H3	N
EPI_ISL_19745320|A/Mississippi/06/2025	GISAID	2024	2025-01	Mississippi	H3	N
EPI_ISL_19745321|A/Illinois/10/2025	GISAID	2024	2025-01	Illinois	H3	N
EPI_ISL_19745322|A/Arkansas/15/2025	GISAID	2024	2025-01	Arkansas	H3	N
EPI_ISL_19745323|A/South_Dakota/15/2025	GISAID	2024	2025-01	South Dakota	H3	N
EPI_ISL_19745324|A/Minnesota/14/2025	GISAID	2024	2025-01	Minnesota	H3	N
EPI_ISL_19745325|A/Illinois/12/2025	GISAID	2024	2025-01	Illinois	H3	N
EPI_ISL_19745326|A/South_Dakota/20/2025	GISAID	2024	2025-01	South Dakota	H3	N
EPI_ISL_19745327|A/Mississippi/12/2025	GISAID	2024	2025-01	Mississippi	H3	N
EPI_ISL_19745328|A/South_Dakota/21/2025	GISAID	2024	2025-01	South Dakota	H3	N
EPI_ISL_19745329|A/Mississippi/07/2025	GISAID	2024	2025-01	Mississippi	H3	N
EPI_ISL_19745330|A/Massachusetts/130/2024	GISAID	2024	2024-12	Massachusetts	H3	N
EPI_ISL_19745331|A/Virginia/44/2024	GISAID	2024	2024-12	Virginia	H3	N
EPI_ISL_19745332|A/District_Of_Columbia/59/2024	GISAID	2024	2024-12	Maryland	H3	N
EPI_ISL_19745333|A/Massachusetts/125/2024	GISAID	2024	2024-12	Massachusetts	H3	N
EPI_ISL_19745334|A/Virginia/47/2024	GISAID	2024	2024-12	Virginia	H3	N
EPI_ISL_19745335|A/Connecticut/66/2024	GISAID	2024	2024-12	Connecticut	H3	N
EPI_ISL_19745336|A/Virginia/45/2024	GISAID	2024	2024-12	Virginia	H3	N
EPI_ISL_19745337|A/Massachusetts/124/2024	GISAID	2024	2024-12	Massachusetts	H3	N
EPI_ISL_19745338|A/Virginia/46/2024	GISAID	2024	2024-12	Virginia	H3	N
EPI_ISL_19745339|A/Connecticut/02/2025	GISAID	2024	2025-01	Connecticut	H3	N
EPI_ISL_19745340|A/Massachusetts/126/2024	GISAID	2024	2024-12	Massachusetts	H3	N
EPI_ISL_19745341|A/Massachusetts/128/2024	GISAID	2024	2024-12	Massachusetts	H3	N
EPI_ISL_19745342|A/Massachusetts/127/2024	GISAID	2024	2024-12	Massachusetts	H3	N
EPI_ISL_19745343|A/Connecticut/01/2025	GISAID	2024	2025-01	Connecticut	H3	N
EPI_ISL_19745344|A/Connecticut/67/2024	GISAID	2024	2024-12	Connecticut	H3	N
EPI_ISL_19745345|A/Virginia/51/2024	GISAID	2024	2024-12	Virginia	H3	N
EPI_ISL_19745346|A/New_York/05/2025	GISAID	2024	2025-01	New York	H3	N
EPI_ISL_19745347|A/New_York/229/2024	GISAID	2024	2024-12	New York	H3	N
EPI_ISL_19745348|A/North_Carolina/50/2024	GISAID	2024	2024-12	North Carolina	H3	N
EPI_ISL_19745349|A/New_Jersey/72/2024	GISAID	2024	2024-12	New Jersey	H3	N
EPI_ISL_19745350|A/North_Carolina/52/2024	GISAID	2024	2024-12	North Carolina	H3	N
EPI_ISL_19745351|A/New_York/228/2024	GISAID	2024	2024-12	New York	H3	N
EPI_ISL_19745352|A/North_Carolina/47/2024	GISAID	2024	2024-12	North Carolina	H3	N
EPI_ISL_19745353|A/New_York/227/2024	GISAID	2024	2024-12	New York	H3	N
EPI_ISL_19745354|A/Rhode_Island/82/2024	GISAID	2024	2024-12	Rhode Island	H3	N
EPI_ISL_19745355|A/North_Carolina/48/2024	GISAID	2024	2024-12	North Carolina	H3	N
EPI_ISL_19745356|A/New_York/02/2025	GISAID	2024	2025-01	New York	H3	N
EPI_ISL_19745357|A/Rhode_Island/87/2024	GISAID	2024	2024-12	Rhode Island	H3	N
EPI_ISL_19745358|A/North_Carolina/46/2024	GISAID	2024	2024-12	North Carolina	H3	N
EPI_ISL_19745359|A/Rhode_Island/03/2025	GISAID	2024	2025-01	Rhode Island	H3	N
EPI_ISL_19745360|A/North_Carolina/49/2024	GISAID	2024	2024-12	North Carolina	H3	N
EPI_ISL_19745361|A/Rhode_Island/86/2024	GISAID	2024	2024-12	Rhode Island	H3	N
EPI_ISL_19745362|A/Rhode_Island/01/2025	GISAID	2024	2025-01	Rhode Island	H3	N
EPI_ISL_19745363|A/New_York/01/2025	GISAID	2024	2025-01	New York	H3	N
EPI_ISL_19745364|A/Rhode_Island/84/2024	GISAID	2024	2024-12	Rhode Island	H3	N
EPI_ISL_19745390|A/Arizona/12/2025	GISAID	2024	2025-01	Arizona	H3	N
EPI_ISL_19745391|A/Nevada/15/2025	GISAID	2024	2025-01	Nevada	H3	N
EPI_ISL_19745392|A/California/09/2025	GISAID	2024	2025-01	California	H3	N
EPI_ISL_19745393|A/Montana/09/2025	GISAID	2024	2025-01	Montana	H3	N
EPI_ISL_19745394|A/Nevada/18/2025	GISAID	2024	2025-01	Nevada	H3	N
EPI_ISL_19745395|A/Nevada/23/2025	GISAID	2024	2025-01	Nevada	H3	N
EPI_ISL_19745396|A/Colorado/06/2025	GISAID	2024	2025-01	Colorado	H3	N
EPI_ISL_19745397|A/Alaska/05/2025	GISAID	2024	2025-01	Alaska	H3	N
EPI_ISL_19745398|A/Colorado/07/2025	GISAID	2024	2025-01	Colorado	H3	N
EPI_ISL_19745399|A/Texas/21/2025	GISAID	2024	2025-01	Texas	H3	N
EPI_ISL_19745400|A/Nevada/21/2025	GISAID	2024	2025-01	Nevada	H3	N
EPI_ISL_19745401|A/Montana/07/2025	GISAID	2024	2025-01	Montana	H3	N
EPI_ISL_19745402|A/Montana/06/2025	GISAID	2024	2025-01	Montana	H3	N
EPI_ISL_19745403|A/Nevada/22/2025	GISAID	2024	2025-01	Nevada	H3	N
EPI_ISL_19745406|A/Wyoming/03/2025	GISAID	2024	2025-01	Wyoming	H3	N
EPI_ISL_19745407|A/Colorado/14/2025	GISAID	2024	2025-01	Colorado	H3	N
EPI_ISL_19745409|A/Montana/03/2025	GISAID	2024	2025-01	Montana	H3	N
EPI_ISL_19745410|A/Texas/24/2025	GISAID	2024	2025-01	Texas	H3	N
EPI_ISL_19745411|A/Utah/12/2025	GISAID	2024	2025-01	Utah	H3	N
EPI_ISL_19745412|A/Arizona/09/2025	GISAID	2024	2025-01	Arizona	H3	N
EPI_ISL_19745413|A/Texas/22/2025	GISAID	2024	2025-01	Texas	H3	N
EPI_ISL_19745414|A/Montana/05/2025	GISAID	2024	2025-01	Montana	H3	N
EPI_ISL_19745415|A/Utah/08/2025	GISAID	2024	2025-01	Utah	H3	N
EPI_ISL_19745416|A/Utah/11/2025	GISAID	2024	2025-01	Utah	H3	N
EPI_ISL_19745417|A/Texas/20/2025	GISAID	2024	2025-01	Texas	H3	N
EPI_ISL_19745418|A/Utah/10/2025	GISAID	2024	2025-01	Utah	H3	N
EPI_ISL_19745419|A/Utah/13/2025	GISAID	2024	2025-01	Utah	H3	N
EPI_ISL_19745420|A/Texas/18/2025	GISAID	2024	2025-01	Texas	H3	N
EPI_ISL_19745421|A/Alaska/02/2025	GISAID	2024	2025-01	Alaska	H3	N
EPI_ISL_19745422|A/Montana/02/2025	GISAID	2024	2025-01	Montana	H3	N
EPI_ISL_19745423|A/Nevada/14/2025	GISAID	2024	2025-01	Nevada	H3	N
EPI_ISL_19745424|A/Alaska/04/2025	GISAID	2024	2025-01	Alaska	H3	N
EPI_ISL_19745425|A/Colorado/11/2025	GISAID	2024	2025-01	Colorado	H3	N
EPI_ISL_19745426|A/Arizona/14/2025	GISAID	2024	2025-01	Arizona	H3	N
EPI_ISL_19745428|A/Colorado/10/2025	GISAID	2024	2025-01	Colorado	H3	N
EPI_ISL_19745431|A/Texas/14/2025	GISAID	2024	2025-01	Texas	H3	N
EPI_ISL_19745432|A/Texas/25/2025	GISAID	2024	2025-01	Texas	H3	N
EPI_ISL_19745433|A/Utah/09/2025	GISAID	2024	2025-01	Utah	H3	N
EPI_ISL_19745434|A/Arizona/13/2025	GISAID	2024	2025-01	Arizona	H3	N
EPI_ISL_19745435|A/Virginia/01/2025	GISAID	2024	2025-01	Virginia	H3	N
EPI_ISL_19745436|A/North_Carolina/08/2025	GISAID	2024	2025-01	North Carolina	H3	N
EPI_ISL_19745437|A/Massachusetts/04/2025	GISAID	2024	2025-01	Massachusetts	H3	N
EPI_ISL_19745438|A/District_Of_Columbia/06/2025	GISAID	2024	2025-01	Maryland	H3	N
EPI_ISL_19745439|A/Rhode_Island/13/2025	GISAID	2024	2025-01	Rhode Island	H3	N
EPI_ISL_19745440|A/District_Of_Columbia/07/2025	GISAID	2024	2025-01	Maryland	H3	N
EPI_ISL_19745441|A/Massachusetts/01/2025	GISAID	2024	2025-01	Massachusetts	H3	N
EPI_ISL_19745442|A/Massachusetts/06/2025	GISAID	2024	2025-01	Massachusetts	H3	N
EPI_ISL_19745443|A/North_Carolina/09/2025	GISAID	2024	2025-01	North Carolina	H3	N
EPI_ISL_19745444|A/North_Carolina/02/2025	GISAID	2024	2025-01	North Carolina	H3	N
EPI_ISL_19745445|A/Rhode_Island/06/2025	GISAID	2024	2025-01	Rhode Island	H3	N
EPI_ISL_19745446|A/Virginia/04/2025	GISAID	2024	2025-01	Virginia	H3	N
EPI_ISL_19745447|A/Massachusetts/08/2025	GISAID	2024	2025-01	Massachusetts	H3	N
EPI_ISL_19745448|A/New_York/20/2025	GISAID	2024	2025-01	New York	H3	N
EPI_ISL_19745451|A/California/LACPHL-INF01183/2024	GISAID	2024	2024-12	California	H3	N
EPI_ISL_19745452|A/Virginia/03/2025	GISAID	2024	2025-01	Virginia	H3	N
EPI_ISL_19745453|A/California/LACPHL-INF01182/2024	GISAID	2024	2024-12	California	H3	N
EPI_ISL_19745454|A/District_Of_Columbia/08/2025	GISAID	2024	2025-01	Maryland	H3	N
EPI_ISL_19745455|A/California/LACPHL-INF01181/2024	GISAID	2024	2024-12	California	H1	N
EPI_ISL_19745456|A/North_Carolina/07/2025	GISAID	2024	2025-01	North Carolina	H3	N
EPI_ISL_19745457|A/California/LACPHL-INF01180/2024	GISAID	2024	2024-12	California	H3	N
EPI_ISL_19745458|A/Virginia/55/2024	GISAID	2024	2024-12	Virginia	H3	N
EPI_ISL_19745459|A/Virginia/02/2025	GISAID	2024	2025-01	Virginia	H3	N
EPI_ISL_19745460|A/North_Carolina/01/2025	GISAID	2024	2025-01	North Carolina	H3	N
EPI_ISL_19745461|A/Rhode_Island/05/2025	GISAID	2024	2025-01	Rhode Island	H3	N
EPI_ISL_19745462|A/California/LACPHL-INF01179/2024	GISAID	2024	2024-12	California	H3	N
EPI_ISL_19745463|A/Rhode_Island/10/2025	GISAID	2024	2025-01	Rhode Island	H3	N
EPI_ISL_19745467|A/California/LACPHL-INF01178/2024	GISAID	2024	2024-12	California	H3	N
EPI_ISL_19745471|A/Rhode_Island/07/2025	GISAID	2024	2025-01	Rhode Island	H3	N
EPI_ISL_19745479|A/California/LACPHL-INF01177/2024	GISAID	2024	2024-12	California	H3	N
EPI_ISL_19745483|A/North_Carolina/04/2025	GISAID	2024	2025-01	North Carolina	H3	N
EPI_ISL_19745490|A/California/LACPHL-INF01176/2024	GISAID	2024	2024-12	California	H1	N
EPI_ISL_19745494|A/District_Of_Columbia/03/2025	GISAID	2024	2025-01	Maryland	H3	N
EPI_ISL_19745497|A/California/LACPHL-INF01175/2024	GISAID	2024	2024-12	California	H1	N
EPI_ISL_19745498|A/District_Of_Columbia/02/2025	GISAID	2024	2025-01	Maryland	H3	N
EPI_ISL_19745499|A/California/LACPHL-INF01174/2024	GISAID	2024	2024-12	California	H3	N
EPI_ISL_19745500|A/Rhode_Island/11/2025	GISAID	2024	2025-01	Rhode Island	H3	N
EPI_ISL_19745501|A/Virginia/53/2024	GISAID	2024	2024-12	Virginia	H3	N
EPI_ISL_19745502|A/Massachusetts/03/2025	GISAID	2024	2025-01	Massachusetts	H3	N
EPI_ISL_19745503|A/New_York/23/2025	GISAID	2024	2025-01	New York	H3	N
EPI_ISL_19745508|A/California/LACPHL-INF01184/2024	GISAID	2024	2024-12	California	H3	N
EPI_ISL_19745509|A/Massachusetts/09/2025	GISAID	2024	2025-01	Massachusetts	H3	N
EPI_ISL_19745510|A/California/LACPHL-INF01173/2024	GISAID	2024	2024-12	California	H3	N
EPI_ISL_19745512|A/California/LACPHL-INF01171/2024	GISAID	2024	2024-12	California	H3	N
EPI_ISL_19745514|A/California/LACPHL-INF01170/2024	GISAID	2024	2024-12	California	H1	N
EPI_ISL_19745516|A/California/LACPHL-INF01169/2024	GISAID	2024	2024-12	California	H3	N
EPI_ISL_19745518|A/California/LACPHL-INF01168/2024	GISAID	2024	2024-12	California	H3	N
EPI_ISL_19745523|A/California/LACPHL-INF01167/2024	GISAID	2024	2024-12	California	H3	N
EPI_ISL_19745525|A/California/LACPHL-INF01166/2024	GISAID	2024	2024-12	California	H3	N
EPI_ISL_19745527|A/California/LACPHL-INF01172/2024	GISAID	2024	2024-12	California	H3	N
EPI_ISL_19745529|A/California/LACPHL-INF01185/2024	GISAID	2024	2024-12	California	H3	N
EPI_ISL_19745531|A/California/LACPHL-INF01187/2024	GISAID	2024	2024-12	California	H1	N
EPI_ISL_19745533|A/California/LACPHL-INF01186/2024	GISAID	2024	2024-12	California	H3	N
EPI_ISL_19745559|A/California/LACPHL-INF01190/2024	GISAID	2024	2024-12	California	H1	N
EPI_ISL_19745566|A/California/LACPHL-INF01189/2024	GISAID	2024	2024-12	California	H1	N
EPI_ISL_19745576|A/District_Of_Columbia/55/2024	GISAID	2024	2024-12	Maryland	H3	N
EPI_ISL_19745577|A/California/LACPHL-INF01188/2024	GISAID	2024	2024-12	California	H3	N
EPI_ISL_19745588|A/District_Of_Columbia/57/2024	GISAID	2024	2024-12	Maryland	H3	N
EPI_ISL_19745600|A/New_Jersey/01/2025	GISAID	2024	2025-01	New Jersey	H3	N
EPI_ISL_19745611|A/District_Of_Columbia/60/2024	GISAID	2024	2024-12	Maryland	H3	N
EPI_ISL_19745621|A/Oklahoma/15/2025	GISAID	2024	2025-01	Oklahoma	H3	N
EPI_ISL_19745630|A/Iowa/18/2025	GISAID	2024	2025-01	Iowa	H3	N
EPI_ISL_19745646|A/Oklahoma/11/2025	GISAID	2024	2025-01	Oklahoma	H3	N
EPI_ISL_19745653|A/Iowa/17/2025	GISAID	2024	2025-01	Iowa	H3	N
EPI_ISL_19745654|A/Wisconsin/27/2025	GISAID	2024	2025-01	Wisconsin	H3	N
EPI_ISL_19745655|A/Oklahoma/18/2025	GISAID	2024	2025-01	Oklahoma	H3	N
EPI_ISL_19745656|A/Iowa/14/2025	GISAID	2024	2025-01	Iowa	H3	N
EPI_ISL_19745657|A/Oklahoma/14/2025	GISAID	2024	2025-01	Oklahoma	H3	N
EPI_ISL_19745658|A/Wisconsin/22/2025	GISAID	2024	2025-01	Wisconsin	H3	N
EPI_ISL_19745659|A/Oklahoma/12/2025	GISAID	2024	2025-01	Oklahoma	H3	N
EPI_ISL_19745660|A/Oklahoma/09/2025	GISAID	2024	2025-01	Oklahoma	H3	N
EPI_ISL_19745661|A/Iowa/19/2025	GISAID	2024	2025-01	Iowa	H3	N
EPI_ISL_19745662|A/Iowa/15/2025	GISAID	2024	2025-01	Iowa	H3	N
EPI_ISL_19745663|A/Wisconsin/23/2025	GISAID	2024	2025-01	Wisconsin	H3	N
EPI_ISL_19745664|A/Wisconsin/36/2025	GISAID	2024	2025-02	Wisconsin	H3	N
EPI_ISL_19745665|A/Wisconsin/37/2025	GISAID	2024	2025-02	Wisconsin	H3	N
EPI_ISL_19745666|A/Iowa/23/2025	GISAID	2024	2025-02	Iowa	H3	N
EPI_ISL_19745667|A/Wisconsin/34/2025	GISAID	2024	2025-01	Wisconsin	H3	N
EPI_ISL_19745668|A/Wisconsin/28/2025	GISAID	2024	2025-01	Wisconsin	H3	N
EPI_ISL_19745669|A/Wisconsin/32/2025	GISAID	2024	2025-01	Wisconsin	H3	N
EPI_ISL_19745670|A/Wisconsin/25/2025	GISAID	2024	2025-01	Wisconsin	H3	N
EPI_ISL_19745673|A/Louisiana/03/2025	GISAID	2024	2025-01	Louisiana	H1	N
EPI_ISL_19745674|A/North_Dakota/06/2025	GISAID	2024	2025-01	North Dakota	H1	N
EPI_ISL_19745675|A/Kentucky/17/2025	GISAID	2024	2025-01	Kentucky	H1	N
EPI_ISL_19745676|A/Louisiana/02/2025	GISAID	2024	2025-01	Louisiana	H1	N
EPI_ISL_19745677|A/Michigan/12/2025	GISAID	2024	2025-01	Michigan	H1	N
EPI_ISL_19745678|A/North_Dakota/08/2025	GISAID	2024	2025-01	North Dakota	H1	N
EPI_ISL_19745679|A/Alabama/10/2024	GISAID	2024	2024-12	Alabama	H1	N
EPI_ISL_19745680|A/Michigan/14/2025	GISAID	2024	2025-01	Michigan	H1	N
EPI_ISL_19745681|A/Missouri/07/2025	GISAID	2024	2025-01	Missouri	H1	N
EPI_ISL_19745682|A/Nebraska/16/2025	GISAID	2024	2025-01	Nebraska	H1	N
EPI_ISL_19745683|A/Kentucky/08/2025	GISAID	2024	2025-01	Kentucky	H1	N
EPI_ISL_19745684|A/Nebraska/17/2025	GISAID	2024	2025-01	Nebraska	H1	N
EPI_ISL_19745685|A/Louisiana/05/2025	GISAID	2024	2025-01	Louisiana	H1	N
EPI_ISL_19745686|A/Nebraska/12/2025	GISAID	2024	2025-01	Nebraska	H1	N
EPI_ISL_19745687|A/Nebraska/13/2025	GISAID	2024	2025-01	Nebraska	H1	N
EPI_ISL_19745688|A/Kentucky/16/2025	GISAID	2024	2025-01	Kentucky	H1	N
EPI_ISL_19745853|A/Michigan/09/2025	GISAID	2024	2025-01	Michigan	H1	N
EPI_ISL_19745854|A/Kentucky/13/2025	GISAID	2024	2025-01	Kentucky	H1	N
EPI_ISL_19745855|A/Michigan/10/2025	GISAID	2024	2025-01	Michigan	H1	N
EPI_ISL_19745856|A/North_Dakota/11/2025	GISAID	2024	2025-01	North Dakota	H1	N
EPI_ISL_19745857|A/Missouri/05/2025	GISAID	2024	2025-01	Missouri	H1	N
EPI_ISL_19745858|A/North_Dakota/10/2025	GISAID	2024	2025-01	North Dakota	H1	N
EPI_ISL_19745859|A/Missouri/02/2025	GISAID	2024	2025-01	Missouri	H1	N
EPI_ISL_19745860|A/Alabama/03/2024	GISAID	2024	2024-12	Alabama	H1	N
EPI_ISL_19745861|A/Minnesota/16/2025	GISAID	2024	2025-01	Minnesota	H1	N
EPI_ISL_19745862|A/Mississippi/08/2025	GISAID	2024	2025-01	Mississippi	H1	N
EPI_ISL_19745863|A/Arkansas/12/2025	GISAID	2024	2025-01	Arkansas	H1	N
EPI_ISL_19745864|A/South_Dakota/14/2025	GISAID	2024	2025-01	South Dakota	H1	N
EPI_ISL_19745865|A/Minnesota/13/2025	GISAID	2024	2025-01	Minnesota	H1	N
EPI_ISL_19745866|A/Illinois/16/2025	GISAID	2024	2025-01	Illinois	H1	N
EPI_ISL_19745867|A/Mississippi/10/2025	GISAID	2024	2025-01	Mississippi	H1	N
EPI_ISL_19745868|A/Arkansas/13/2025	GISAID	2024	2025-01	Arkansas	H1	N
EPI_ISL_19745869|A/Minnesota/12/2025	GISAID	2024	2025-01	Minnesota	H1	N
EPI_ISL_19745870|A/Illinois/19/2025	GISAID	2024	2025-01	Illinois	H1	N
EPI_ISL_19745871|A/South_Dakota/17/2025	GISAID	2024	2025-01	South Dakota	H1	N
EPI_ISL_19745872|A/South_Dakota/16/2025	GISAID	2024	2025-01	South Dakota	H1	N
EPI_ISL_19745873|A/Arkansas/14/2025	GISAID	2024	2025-01	Arkansas	H1	N
EPI_ISL_19745874|A/Mississippi/11/2025	GISAID	2024	2025-01	Mississippi	H1	N
EPI_ISL_19745875|A/Minnesota/20/2025	GISAID	2024	2025-01	Minnesota	H1	N
EPI_ISL_19745876|A/South_Dakota/13/2025	GISAID	2024	2025-01	South Dakota	H1	N
EPI_ISL_19745877|A/Arkansas/08/2025	GISAID	2024	2025-01	Arkansas	H1	N
EPI_ISL_19745878|A/Illinois/18/2025	GISAID	2024	2025-01	Illinois	H1	N
EPI_ISL_19745879|A/Mississippi/09/2025	GISAID	2024	2025-01	Mississippi	H1	N
EPI_ISL_19745880|A/Illinois/17/2025	GISAID	2024	2025-01	Illinois	H1	N
EPI_ISL_19745907|A/New_York/04/2025	GISAID	2024	2025-01	New York	H1	N
EPI_ISL_19745909|A/New_York/07/2025	GISAID	2024	2025-01	New York	H1	N
EPI_ISL_19745912|A/Rhode_Island/85/2024	GISAID	2024	2024-12	Rhode Island	H1	N
EPI_ISL_19745914|A/Massachusetts/129/2024	GISAID	2024	2024-12	Massachusetts	H1	N
EPI_ISL_19745917|A/North_Carolina/53/2024	GISAID	2024	2024-12	North Carolina	H1	N
EPI_ISL_19745919|A/Rhode_Island/88/2024	GISAID	2024	2024-12	Rhode Island	H1	N
EPI_ISL_19745922|A/New_York/06/2025	GISAID	2024	2025-01	New York	H1	N
EPI_ISL_19745924|A/Virginia/48/2024	GISAID	2024	2024-12	Virginia	H1	N
EPI_ISL_19745927|A/Massachusetts/131/2024	GISAID	2024	2024-12	Massachusetts	H1	N
EPI_ISL_19745929|A/North_Carolina/51/2024	GISAID	2024	2024-12	North Carolina	H1	N
EPI_ISL_19745931|A/Rhode_Island/02/2025	GISAID	2024	2025-01	Rhode Island	H1	N
EPI_ISL_19745934|A/New_York/225/2024	GISAID	2024	2024-12	New York	H1	N
EPI_ISL_19745936|A/Massachusetts/123/2024	GISAID	2024	2024-12	Massachusetts	H1	N
EPI_ISL_19745939|A/District_Of_Columbia/01/2025	GISAID	2024	2025-01	Maryland	H1	N
EPI_ISL_19745941|A/Virginia/49/2024	GISAID	2024	2024-12	Virginia	H1	N
EPI_ISL_19745944|A/Virginia/50/2024	GISAID	2024	2024-12	Virginia	H1	N
EPI_ISL_19745946|A/Rhode_Island/83/2024	GISAID	2024	2024-12	Rhode Island	H1	N
EPI_ISL_19745949|A/Massachusetts/132/2024	GISAID	2024	2024-12	Massachusetts	H1	N
EPI_ISL_19745951|A/Connecticut/65/2024	GISAID	2024	2024-12	Connecticut	H1	N
EPI_ISL_19745954|A/North_Carolina/44/2024	GISAID	2024	2024-12	North Carolina	H1	N
EPI_ISL_19745956|A/North_Carolina/45/2024	GISAID	2024	2024-12	North Carolina	H1	N
EPI_ISL_19745958|A/Virginia/43/2024	GISAID	2024	2024-12	Virginia	H1	N
EPI_ISL_19745961|A/Connecticut/64/2024	GISAID	2024	2024-12	Connecticut	H1	N
EPI_ISL_19745964|A/New_York/03/2025	GISAID	2024	2025-01	New York	H1	N
EPI_ISL_19745966|A/Wyoming/02/2025	GISAID	2024	2025-01	Wyoming	H1	N
EPI_ISL_19745968|A/Colorado/12/2025	GISAID	2024	2025-01	Colorado	H1	N
EPI_ISL_19745971|A/Texas/23/2025	GISAID	2024	2025-01	Texas	H1	N
EPI_ISL_19745974|A/Oregon/12/2025	GISAID	2024	2025-01	Oregon	H1	N
EPI_ISL_19745976|A/Texas/17/2025	GISAID	2024	2025-01	Texas	H1	N
EPI_ISL_19745979|A/Montana/08/2025	GISAID	2024	2025-01	Montana	H1	N
EPI_ISL_19745984|A/Nevada/25/2025	GISAID	2024	2025-01	Nevada	H1	N
EPI_ISL_19745986|A/Arizona/11/2025	GISAID	2024	2025-01	Arizona	H1	N
EPI_ISL_19745989|A/Texas/15/2025	GISAID	2024	2025-01	Texas	H1	N
EPI_ISL_19745991|A/Texas/16/2025	GISAID	2024	2025-01	Texas	H1	N
EPI_ISL_19745994|A/Texas/19/2025	GISAID	2024	2025-01	Texas	H1	N
EPI_ISL_19745997|A/Alaska/01/2025	GISAID	2024	2025-01	Alaska	H1	N
EPI_ISL_19746002|A/Colorado/15/2025	GISAID	2024	2025-01	Colorado	H1	N
EPI_ISL_19746003|A/Alaska/03/2025	GISAID	2024	2025-01	Alaska	H1	N
EPI_ISL_19746006|A/Nevada/30/2025	GISAID	2024	2025-01	Nevada	H1	N
EPI_ISL_19746008|A/Montana/10/2025	GISAID	2024	2025-01	Montana	H1	N
EPI_ISL_19746009|A/Arizona/10/2025	GISAID	2024	2025-01	Arizona	H1	N
EPI_ISL_19746010|A/Montana/01/2025	GISAID	2024	2025-01	Montana	H1	N
EPI_ISL_19746011|A/Montana/04/2025	GISAID	2024	2025-01	Montana	H1	N
EPI_ISL_19746012|A/Colorado/13/2025	GISAID	2024	2025-01	Colorado	H1	N
EPI_ISL_19746013|A/Colorado/08/2025	GISAID	2024	2025-01	Colorado	H1	N
EPI_ISL_19746014|A/Nevada/26/2025	GISAID	2024	2025-01	Nevada	H1	N
EPI_ISL_19746015|A/Oregon/16/2025	GISAID	2024	2025-01	Oregon	H1	N
EPI_ISL_19746016|A/Nevada/27/2025	GISAID	2024	2025-01	Nevada	H1	N
EPI_ISL_19746017|A/Wyoming/04/2025	GISAID	2024	2025-01	Wyoming	H1	N
EPI_ISL_19746018|A/New_Jersey/05/2025	GISAID	2024	2025-01	New Jersey	H1	N
EPI_ISL_19746019|A/New_Jersey/07/2025	GISAID	2024	2025-01	New Jersey	H1	N
EPI_ISL_19746020|A/New_York/18/2025	GISAID	2024	2025-01	New York	H1	N
EPI_ISL_19746021|A/North_Carolina/03/2025	GISAID	2024	2025-01	North Carolina	H1	N
EPI_ISL_19746022|A/New_York/19/2025	GISAID	2024	2025-01	New York	H1	N
EPI_ISL_19746023|A/Rhode_Island/09/2025	GISAID	2024	2025-01	Rhode Island	H1	N
EPI_ISL_19746024|A/North_Carolina/06/2025	GISAID	2024	2025-01	North Carolina	H1	N
EPI_ISL_19746025|A/Massachusetts/02/2025	GISAID	2024	2025-01	Massachusetts	H1	N
EPI_ISL_19746026|A/Rhode_Island/12/2025	GISAID	2024	2025-01	Rhode Island	H1	N
EPI_ISL_19746027|A/North_Carolina/54/2024	GISAID	2024	2024-12	North Carolina	H1	N
EPI_ISL_19746028|A/New_York/21/2025	GISAID	2024	2025-01	New York	H1	N
EPI_ISL_19746029|A/Virginia/52/2024	GISAID	2024	2024-12	Virginia	H1	N
EPI_ISL_19746030|A/District_Of_Columbia/04/2025	GISAID	2024	2025-01	Maryland	H1	N
EPI_ISL_19746031|A/Virginia/56/2024	GISAID	2024	2024-12	Virginia	H1	N
EPI_ISL_19746032|A/Virginia/05/2025	GISAID	2024	2025-01	Virginia	H1	N
EPI_ISL_19746033|A/North_Carolina/05/2025	GISAID	2024	2025-01	North Carolina	H1	N
EPI_ISL_19746034|A/Massachusetts/07/2025	GISAID	2024	2025-01	Massachusetts	H1	N
EPI_ISL_19746035|A/New_York/22/2025	GISAID	2024	2025-01	New York	H1	N
EPI_ISL_19746036|A/Virginia/54/2024	GISAID	2024	2024-12	Virginia	H1	N
EPI_ISL_19746037|A/Rhode_Island/08/2025	GISAID	2024	2025-01	Rhode Island	H1	N
EPI_ISL_19746038|A/New_Jersey/06/2025	GISAID	2024	2025-01	New Jersey	H1	N
EPI_ISL_19746039|A/Rhode_Island/04/2025	GISAID	2024	2025-01	Rhode Island	H1	N
EPI_ISL_19746040|A/New_Jersey/02/2025	GISAID	2024	2025-01	New Jersey	H1	N
EPI_ISL_19746041|A/New_Jersey/03/2025	GISAID	2024	2025-01	New Jersey	H1	N
EPI_ISL_19746042|A/District_Of_Columbia/09/2025	GISAID	2024	2025-01	Maryland	H1	N
EPI_ISL_19746043|A/District_Of_Columbia/05/2025	GISAID	2024	2025-01	Maryland	H1	N
EPI_ISL_19746044|A/Massachusetts/05/2025	GISAID	2024	2025-01	Massachusetts	H1	N
EPI_ISL_19746045|A/New_Jersey/04/2025	GISAID	2024	2025-01	New Jersey	H1	N
EPI_ISL_19746046|A/Massachusetts/10/2025	GISAID	2024	2025-01	Massachusetts	H1	N
EPI_ISL_19746050|A/New_Jersey/71/2024	GISAID	2024	2024-12	New Jersey	H1	N
EPI_ISL_19746051|A/District_Of_Columbia/58/2024	GISAID	2024	2024-12	Maryland	H1	N
EPI_ISL_19746052|A/New_Jersey/73/2024	GISAID	2024	2024-12	New Jersey	H1	N
EPI_ISL_19746053|A/District_Of_Columbia/54/2024	GISAID	2024	2024-12	Maryland	H1	N
EPI_ISL_19746054|A/District_Of_Columbia/56/2024	GISAID	2024	2024-12	Maryland	H1	N
EPI_ISL_19746055|A/New_Jersey/70/2024	GISAID	2024	2024-12	New Jersey	H1	N
EPI_ISL_19746056|A/New_Jersey/77/2024	GISAID	2024	2024-12	New Jersey	H1	N
EPI_ISL_19746057|A/New_Jersey/74/2024	GISAID	2024	2024-12	New Jersey	H1	N
EPI_ISL_19746058|A/Vermont/21/2025	GISAID	2024	2025-02	Vermont	H1	N
EPI_ISL_19746059|A/New_Hampshire/10/2025	GISAID	2024	2025-01	New Hampshire	H1	N
EPI_ISL_19746060|A/Vermont/11/2025	GISAID	2024	2025-01	Vermont	H1	N
EPI_ISL_19746061|A/Florida/10/2025	GISAID	2024	2025-01	Florida	H1	N
EPI_ISL_19746062|A/Delaware/20/2025	GISAID	2024	2025-01	Delaware	H1	N
EPI_ISL_19746063|A/Florida/13/2025	GISAID	2024	2025-01	Florida	H1	N
EPI_ISL_19746064|A/Pennsylvania/13/2025	GISAID	2024	2025-01	Pennsylvania	H1	N
EPI_ISL_19746065|A/Virginia/07/2025	GISAID	2024	2025-01	Virginia	H1	N
EPI_ISL_19746066|A/New_Hampshire/09/2025	GISAID	2024	2025-01	New Hampshire	H1	N
EPI_ISL_19746067|A/Vermont/16/2025	GISAID	2024	2025-01	Vermont	H1	N
EPI_ISL_19746068|A/Delaware/13/2025	GISAID	2024	2025-01	Delaware	H1	N
EPI_ISL_19746069|A/New_Hampshire/13/2025	GISAID	2024	2025-01	New Hampshire	H1	N
EPI_ISL_19746070|A/Florida/11/2025	GISAID	2024	2025-01	Florida	H1	N
EPI_ISL_19746071|A/South_Carolina/11/2025	GISAID	2024	2025-01	South Carolina	H1	N
EPI_ISL_19746072|A/Vermont/10/2025	GISAID	2024	2025-01	Vermont	H1	N
EPI_ISL_19746073|A/New_Hampshire/08/2025	GISAID	2024	2025-01	New Hampshire	H1	N
EPI_ISL_19746074|A/Vermont/23/2025	GISAID	2024	2025-02	Vermont	H1	N
EPI_ISL_19746075|A/Pennsylvania/12/2025	GISAID	2024	2025-01	Pennsylvania	H1	N
EPI_ISL_19746076|A/Vermont/08/2025	GISAID	2024	2025-01	Vermont	H1	N
EPI_ISL_19746077|A/South_Carolina/05/2025	GISAID	2024	2025-01	South Carolina	H1	N
EPI_ISL_19746078|A/South_Carolina/13/2025	GISAID	2024	2025-01	South Carolina	H1	N
EPI_ISL_19746079|A/Delaware/16/2025	GISAID	2024	2025-01	Delaware	H1	N
EPI_ISL_19746080|A/Vermont/12/2025	GISAID	2024	2025-01	Vermont	H1	N
EPI_ISL_19746081|A/Pennsylvania/07/2025	GISAID	2024	2025-01	Pennsylvania	H1	N
EPI_ISL_19746082|A/Vermont/20/2025	GISAID	2024	2025-02	Vermont	H1	N
EPI_ISL_19746083|A/South_Carolina/12/2025	GISAID	2024	2025-01	South Carolina	H1	N
EPI_ISL_19746084|A/Florida/08/2025	GISAID	2024	2025-01	Florida	H1	N
EPI_ISL_19746085|A/Delaware/21/2025	GISAID	2024	2025-01	Delaware	H1	N
EPI_ISL_19746086|A/Pennsylvania/06/2025	GISAID	2024	2025-01	Pennsylvania	H1	N
EPI_ISL_19746087|A/Iowa/20/2025	GISAID	2024	2025-01	Iowa	H1	N
EPI_ISL_19746089|A/Wisconsin/31/2025	GISAID	2024	2025-01	Wisconsin	H1	N
EPI_ISL_19746091|A/Wisconsin/35/2025	GISAID	2024	2025-02	Wisconsin	H1	N
EPI_ISL_19746093|A/Oklahoma/13/2025	GISAID	2024	2025-01	Oklahoma	H1	N
EPI_ISL_19746095|A/Wisconsin/33/2025	GISAID	2024	2025-01	Wisconsin	H1	N
EPI_ISL_19746097|A/Oklahoma/16/2025	GISAID	2024	2025-01	Oklahoma	H1	N
EPI_ISL_19746098|A/Wisconsin/24/2025	GISAID	2024	2025-01	Wisconsin	H1	N
EPI_ISL_19746099|A/Oklahoma/17/2025	GISAID	2024	2025-01	Oklahoma	H1	N
EPI_ISL_19746100|A/Wisconsin/26/2025	GISAID	2024	2025-01	Wisconsin	H1	N
EPI_ISL_19746101|A/Oklahoma/10/2025	GISAID	2024	2025-01	Oklahoma	H1	N
EPI_ISL_19746103|A/Iowa/22/2025	GISAID	2024	2025-02	Iowa	H1	N
EPI_ISL_19746105|A/Iowa/16/2025	GISAID	2024	2025-01	Iowa	H1	N
EPI_ISL_19746107|A/Wisconsin/30/2025	GISAID	2024	2025-01	Wisconsin	H1	N
EPI_ISL_19746109|A/Wisconsin/21/2025	GISAID	2024	2025-01	Wisconsin	H1	N
EPI_ISL_19746120|A/Massachusetts/ISC-1326/2024	GISAID	2024	2024-12	Massachusetts	H1	N
EPI_ISL_19746121|A/Massachusetts/ISC-1347/2024	GISAID	2024	2024-12	Massachusetts	H1	N
EPI_ISL_19746122|A/Florida/ISC-1109/2025	GISAID	2024	2025-01	Florida	H1	N
EPI_ISL_19746123|A/Florida/ISC-1089/2025	GISAID	2024	2025-01	Florida	H1	N
EPI_ISL_19746124|A/Florida/ISC-1104/2025	GISAID	2024	2025-01	Florida	H1	N
EPI_ISL_19746125|A/Florida/ISC-1094/2025	GISAID	2024	2025-01	Florida	H1	N
EPI_ISL_19746126|A/Florida/ISC-1099/2025	GISAID	2024	2025-01	Florida	H1	N
EPI_ISL_19746127|A/Florida/ISC-1112/2025	GISAID	2024	2025-01	Florida	H1	N
EPI_ISL_19746128|A/Florida/ISC-1118/2025	GISAID	2024	2025-01	Florida	H1	N
EPI_ISL_19746129|A/Florida/ISC-1125/2025	GISAID	2024	2025-01	Florida	H1	N
EPI_ISL_19746130|A/Florida/ISC-1095/2025	GISAID	2024	2025-01	Florida	H1	N
EPI_ISL_19746131|A/Florida/ISC-1090/2025	GISAID	2024	2025-01	Florida	H1	N
EPI_ISL_19746132|A/Florida/ISC-1108/2025	GISAID	2024	2025-01	Florida	H1	N
EPI_ISL_19746133|A/Florida/ISC-1101/2025	GISAID	2024	2025-01	Florida	H1	N
EPI_ISL_19746134|A/Florida/ISC-1123/2025	GISAID	2024	2025-01	Florida	H1	N
EPI_ISL_19746135|A/Florida/ISC-1113/2025	GISAID	2024	2025-01	Florida	H1	N
EPI_ISL_19746136|A/Florida/ISC-1106/2025	GISAID	2024	2025-01	Florida	H1	N
EPI_ISL_19746137|A/Florida/ISC-1105/2025	GISAID	2024	2025-01	Florida	H1	N
EPI_ISL_19746138|A/Colorado/ISC-1119/2025	GISAID	2024	2025-01	Colorado	H1	N
EPI_ISL_19746139|A/Colorado/ISC-1118/2025	GISAID	2024	2025-01	Colorado	H1	N
EPI_ISL_19746140|A/Colorado/ISC-1100/2025	GISAID	2024	2025-01	Colorado	H1	N
EPI_ISL_19746141|A/Colorado/ISC-1111/2025	GISAID	2024	2025-01	Colorado	H1	N
EPI_ISL_19746142|A/Colorado/ISC-1132/2025	GISAID	2024	2025-01	Colorado	H1	N
EPI_ISL_19746143|A/Colorado/ISC-1104/2025	GISAID	2024	2025-01	Colorado	H1	N
EPI_ISL_19746144|A/Colorado/ISC-1110/2025	GISAID	2024	2025-01	Colorado	H1	N
EPI_ISL_19746145|A/Colorado/ISC-1099/2025	GISAID	2024	2025-01	Colorado	H1	N
EPI_ISL_19746146|A/Colorado/ISC-1620/2024	GISAID	2023	2024-01	Colorado	H1	N
EPI_ISL_19746147|A/Colorado/ISC-1091/2025	GISAID	2024	2025-01	Colorado	H1	N
EPI_ISL_19746148|A/Colorado/ISC-1124/2025	GISAID	2024	2025-01	Colorado	H1	N
EPI_ISL_19746149|A/Colorado/ISC-1097/2025	GISAID	2024	2025-01	Colorado	H1	N
EPI_ISL_19746150|A/Colorado/ISC-1126/2025	GISAID	2024	2025-01	Colorado	H1	N
EPI_ISL_19746151|A/Colorado/ISC-1115/2025	GISAID	2024	2025-01	Colorado	H1	N
EPI_ISL_19746152|A/Colorado/ISC-1120/2025	GISAID	2024	2025-01	Colorado	H1	N
EPI_ISL_19746153|A/Colorado/ISC-1087/2025	GISAID	2024	2025-01	Colorado	H1	N
EPI_ISL_19746154|A/Colorado/ISC-1098/2025	GISAID	2024	2025-01	Colorado	H1	N
EPI_ISL_19746155|A/Colorado/ISC-1107/2025	GISAID	2024	2025-01	Colorado	H1	N
EPI_ISL_19746156|A/Colorado/ISC-1089/2025	GISAID	2024	2025-01	Colorado	H1	N
EPI_ISL_19746157|A/Colorado/ISC-1130/2025	GISAID	2024	2025-01	Colorado	H1	N
EPI_ISL_19746158|A/Colorado/ISC-1094/2025	GISAID	2024	2025-01	Colorado	H1	N
EPI_ISL_19746159|A/Colorado/ISC-1122/2025	GISAID	2024	2025-01	Colorado	H1	N
EPI_ISL_19746160|A/Texas/ISC-1257/2025	GISAID	2024	2025-01	Texas	H1	N
EPI_ISL_19746161|A/Texas/ISC-1247/2025	GISAID	2024	2025-01	Texas	H1	N
EPI_ISL_19746162|A/Texas/ISC-1255/2025	GISAID	2024	2025-01	Texas	H1	N
EPI_ISL_19746163|A/Texas/ISC-1298/2025	GISAID	2024	2025-01	Texas	H1	N
EPI_ISL_19746164|A/Texas/ISC-1198/2025	GISAID	2024	2025-01	Texas	H1	N
EPI_ISL_19746165|A/Texas/ISC-1196/2025	GISAID	2024	2025-01	Texas	H1	N
EPI_ISL_19746166|A/Texas/ISC-1199/2025	GISAID	2024	2025-01	Texas	H1	N
EPI_ISL_19746167|A/Texas/ISC-1192/2025	GISAID	2024	2025-01	Texas	H1	N
EPI_ISL_19746168|A/Texas/ISC-1181/2025	GISAID	2024	2025-01	Texas	H1	N
EPI_ISL_19746169|A/Texas/ISC-1295/2025	GISAID	2024	2025-01	Texas	H1	N
EPI_ISL_19746170|A/Texas/ISC-1202/2025	GISAID	2024	2025-01	Texas	H1	N
EPI_ISL_19746171|A/Texas/ISC-1278/2025	GISAID	2024	2025-01	Texas	H1	N
EPI_ISL_19746172|A/Texas/ISC-1204/2025	GISAID	2024	2025-01	Texas	H1	N
EPI_ISL_19746173|A/Texas/ISC-1258/2025	GISAID	2024	2025-01	Texas	H1	N
EPI_ISL_19746174|A/Texas/ISC-1209/2025	GISAID	2024	2025-01	Texas	H1	N
EPI_ISL_19746175|A/Texas/ISC-1251/2025	GISAID	2024	2025-01	Texas	H1	N
EPI_ISL_19746176|A/Minnesota/ISC-1050/2025	GISAID	2024	2025-01	Minnesota	H1	N
EPI_ISL_19746177|A/Minnesota/ISC-1072/2025	GISAID	2024	2025-01	Minnesota	H1	N
EPI_ISL_19746178|A/Minnesota/ISC-1071/2025	GISAID	2024	2025-01	Minnesota	H1	N
EPI_ISL_19746179|A/Minnesota/ISC-1081/2025	GISAID	2024	2025-01	Minnesota	H1	N
EPI_ISL_19746180|A/Florida/ISC-1122/2025	GISAID	2024	2025-01	Florida	H3	N
EPI_ISL_19746181|A/Minnesota/ISC-1080/2025	GISAID	2024	2025-01	Minnesota	H1	N
EPI_ISL_19746182|A/Florida/ISC-1119/2025	GISAID	2024	2025-01	Florida	H3	N
EPI_ISL_19746183|A/Minnesota/ISC-1083/2025	GISAID	2024	2025-01	Minnesota	H1	N
EPI_ISL_19746184|A/Minnesota/ISC-1045/2025	GISAID	2024	2025-01	Minnesota	H1	N
EPI_ISL_19746185|A/Florida/ISC-1103/2025	GISAID	2024	2025-01	Florida	H3	N
EPI_ISL_19746186|A/Minnesota/ISC-1049/2025	GISAID	2024	2025-01	Minnesota	H1	N
EPI_ISL_19746187|A/Florida/ISC-1110/2025	GISAID	2024	2025-01	Florida	H3	N
EPI_ISL_19746188|A/Minnesota/ISC-1067/2025	GISAID	2024	2025-01	Minnesota	H1	N
EPI_ISL_19746189|A/Florida/ISC-1091/2025	GISAID	2024	2025-01	Florida	H3	N
EPI_ISL_19746190|A/Minnesota/ISC-1065/2025	GISAID	2024	2025-01	Minnesota	H1	N
EPI_ISL_19746191|A/Florida/ISC-1121/2025	GISAID	2024	2025-01	Florida	H3	N
EPI_ISL_19746192|A/Minnesota/ISC-1078/2025	GISAID	2024	2025-01	Minnesota	H1	N
EPI_ISL_19746193|A/Florida/ISC-1117/2025	GISAID	2024	2025-01	Florida	H3	N
EPI_ISL_19746194|A/Minnesota/ISC-1079/2025	GISAID	2024	2025-01	Minnesota	H1	N
EPI_ISL_19746195|A/Minnesota/ISC-1066/2025	GISAID	2024	2025-01	Minnesota	H1	N
EPI_ISL_19746196|A/Florida/ISC-1096/2025	GISAID	2024	2025-01	Florida	H3	N
EPI_ISL_19746197|A/Minnesota/ISC-1082/2025	GISAID	2024	2025-01	Minnesota	H1	N
EPI_ISL_19746198|A/Florida/ISC-1111/2025	GISAID	2024	2025-01	Florida	H3	N
EPI_ISL_19746199|A/Minnesota/ISC-1077/2025	GISAID	2024	2025-01	Minnesota	H1	N
EPI_ISL_19746200|A/Florida/ISC-1092/2025	GISAID	2024	2025-01	Florida	H3	N
EPI_ISL_19746201|A/Minnesota/ISC-1073/2025	GISAID	2024	2025-01	Minnesota	H1	N
EPI_ISL_19746202|A/Florida/ISC-1098/2025	GISAID	2024	2025-01	Florida	H3	N
EPI_ISL_19746203|A/Minnesota/ISC-1084/2025	GISAID	2024	2025-01	Minnesota	H1	N
EPI_ISL_19746204|A/Florida/ISC-1120/2025	GISAID	2024	2025-01	Florida	H3	N
EPI_ISL_19746205|A/Minnesota/ISC-1062/2025	GISAID	2024	2025-01	Minnesota	H1	N
EPI_ISL_19746206|A/Florida/ISC-1093/2025	GISAID	2024	2025-01	Florida	H3	N
EPI_ISL_19746207|A/Minnesota/ISC-1052/2025	GISAID	2024	2025-01	Minnesota	H1	N
EPI_ISL_19746208|A/Florida/ISC-1097/2025	GISAID	2024	2025-01	Florida	H3	N
EPI_ISL_19746209|A/Minnesota/ISC-1063/2025	GISAID	2024	2025-01	Minnesota	H1	N
EPI_ISL_19746210|A/Florida/ISC-1115/2025	GISAID	2024	2025-01	Florida	H3	N
EPI_ISL_19746211|A/Minnesota/ISC-1042/2025	GISAID	2024	2025-01	Minnesota	H1	N
EPI_ISL_19746212|A/Florida/ISC-1116/2025	GISAID	2024	2025-01	Florida	H3	N
EPI_ISL_19746213|A/Minnesota/ISC-1044/2025	GISAID	2024	2025-01	Minnesota	H1	N
EPI_ISL_19746214|A/Minnesota/ISC-1047/2025	GISAID	2024	2025-01	Minnesota	H1	N
EPI_ISL_19746215|A/Colorado/ISC-1086/2025	GISAID	2024	2025-01	Colorado	H3	N
EPI_ISL_19746216|A/Massachusetts/ISC-1336/2025	GISAID	2024	2025-01	Massachusetts	H1	N
EPI_ISL_19746217|A/Colorado/ISC-1088/2025	GISAID	2024	2025-01	Colorado	H3	N
EPI_ISL_19746218|A/Massachusetts/ISC-1348/2025	GISAID	2024	2025-01	Massachusetts	H1	N
EPI_ISL_19746219|A/Colorado/ISC-1103/2025	GISAID	2024	2025-01	Colorado	H3	N
EPI_ISL_19746220|A/Massachusetts/ISC-1343/2025	GISAID	2024	2025-01	Massachusetts	H1	N
EPI_ISL_19746221|A/Colorado/ISC-1108/2025	GISAID	2024	2025-01	Colorado	H3	N
EPI_ISL_19746222|A/Massachusetts/ISC-1320/2025	GISAID	2024	2025-01	Massachusetts	H1	N
EPI_ISL_19746223|A/Colorado/ISC-1105/2025	GISAID	2024	2025-01	Colorado	H3	N
EPI_ISL_19746224|A/Massachusetts/ISC-1297/2025	GISAID	2024	2025-01	Massachusetts	H1	N
EPI_ISL_19746225|A/Colorado/ISC-1106/2025	GISAID	2024	2025-01	Colorado	H3	N
EPI_ISL_19746226|A/Massachusetts/ISC-1298/2025	GISAID	2024	2025-01	Massachusetts	H1	N
EPI_ISL_19746227|A/Colorado/ISC-1113/2025	GISAID	2024	2025-01	Colorado	H3	N
EPI_ISL_19746228|A/Massachusetts/ISC-1300/2025	GISAID	2024	2025-01	Massachusetts	H1	N
EPI_ISL_19746229|A/Colorado/ISC-1114/2025	GISAID	2024	2025-01	Colorado	H3	N
EPI_ISL_19746230|A/Massachusetts/ISC-1324/2025	GISAID	2024	2025-01	Massachusetts	H1	N
EPI_ISL_19746231|A/Colorado/ISC-1102/2025	GISAID	2024	2025-01	Colorado	H3	N
EPI_ISL_19746232|A/Massachusetts/ISC-1327/2025	GISAID	2024	2025-01	Massachusetts	H1	N
EPI_ISL_19746233|A/Colorado/ISC-1125/2025	GISAID	2024	2025-01	Colorado	H3	N
EPI_ISL_19746234|A/Massachusetts/ISC-1313/2025	GISAID	2024	2025-01	Massachusetts	H1	N
EPI_ISL_19746235|A/Colorado/ISC-1109/2025	GISAID	2024	2025-01	Colorado	H3	N
EPI_ISL_19746236|A/Massachusetts/ISC-1302/2025	GISAID	2024	2025-01	Massachusetts	H1	N
EPI_ISL_19746237|A/Colorado/ISC-1085/2025	GISAID	2024	2025-01	Colorado	H3	N
EPI_ISL_19746238|A/Massachusetts/ISC-1293/2025	GISAID	2024	2025-02	Massachusetts	H1	N
EPI_ISL_19746239|A/Colorado/ISC-1096/2025	GISAID	2024	2025-01	Colorado	H3	N
EPI_ISL_19746240|A/Massachusetts/ISC-1349/2025	GISAID	2024	2025-01	Massachusetts	H1	N
EPI_ISL_19746241|A/Colorado/ISC-1112/2025	GISAID	2024	2025-01	Colorado	H3	N
EPI_ISL_19746242|A/Massachusetts/ISC-1331/2025	GISAID	2024	2025-01	Massachusetts	H1	N
EPI_ISL_19746244|A/Massachusetts/ISC-1350/2025	GISAID	2024	2025-01	Massachusetts	H1	N
EPI_ISL_19746245|A/Colorado/ISC-1133/2025	GISAID	2024	2025-01	Colorado	H3	N
EPI_ISL_19746246|A/Massachusetts/ISC-1319/2025	GISAID	2024	2025-01	Massachusetts	H1	N
EPI_ISL_19746247|A/Colorado/ISC-1116/2025	GISAID	2024	2025-01	Colorado	H3	N
EPI_ISL_19746248|A/Massachusetts/ISC-1339/2025	GISAID	2024	2025-01	Massachusetts	H1	N
EPI_ISL_19746249|A/Colorado/ISC-1093/2025	GISAID	2024	2025-01	Colorado	H3	N
EPI_ISL_19746250|A/Colorado/ISC-1121/2025	GISAID	2024	2025-01	Colorado	H3	N
EPI_ISL_19746251|A/Massachusetts/ISC-1304/2025	GISAID	2024	2025-02	Massachusetts	H1	N
EPI_ISL_19746252|A/Wisconsin/NIRC-IS-1067/2025	GISAID	2024	2025-01	Wisconsin	H1	N
EPI_ISL_19746253|A/Colorado/ISC-1095/2025	GISAID	2024	2025-01	Colorado	H3	N
EPI_ISL_19746254|A/Massachusetts/ISC-1307/2025	GISAID	2024	2025-01	Massachusetts	H1	N
EPI_ISL_19746255|A/Wisconsin/NIRC-IS-1060/2025	GISAID	2024	2025-01	Wisconsin	H1	N
EPI_ISL_19746256|A/Colorado/ISC-1123/2025	GISAID	2024	2025-01	Colorado	H3	N
EPI_ISL_19746257|A/Massachusetts/ISC-1308/2025	GISAID	2024	2025-02	Massachusetts	H1	N
EPI_ISL_19746258|A/Wisconsin/NIRC-IS-1058/2025	GISAID	2024	2025-01	Wisconsin	H1	N
EPI_ISL_19746259|A/Colorado/ISC-1101/2025	GISAID	2024	2025-01	Colorado	H3	N
EPI_ISL_19746260|A/Massachusetts/ISC-1321/2025	GISAID	2024	2025-01	Massachusetts	H1	N
EPI_ISL_19746261|A/Wisconsin/NIRC-IS-1054/2025	GISAID	2024	2025-01	Wisconsin	H1	N
EPI_ISL_19746262|A/Colorado/ISC-1090/2025	GISAID	2024	2025-01	Colorado	H3	N
EPI_ISL_19746263|A/Massachusetts/ISC-1340/2025	GISAID	2024	2025-01	Massachusetts	H1	N
EPI_ISL_19746264|A/Wisconsin/NIRC-IS-1061/2025	GISAID	2024	2025-01	Wisconsin	H1	N
EPI_ISL_19746265|A/Colorado/ISC-1092/2025	GISAID	2024	2025-01	Colorado	H3	N
EPI_ISL_19746266|A/Massachusetts/ISC-1347/2025	GISAID	2024	2025-01	Massachusetts	H1	N
EPI_ISL_19746267|A/Wisconsin/NIRC-IS-1053/2025	GISAID	2024	2025-01	Wisconsin	H1	N
EPI_ISL_19746268|A/Colorado/ISC-1084/2025	GISAID	2024	2025-01	Colorado	H3	N
EPI_ISL_19746269|A/Massachusetts/ISC-1312/2025	GISAID	2024	2025-01	Massachusetts	H1	N
EPI_ISL_19746270|A/Wisconsin/NIRC-IS-1059/2025	GISAID	2024	2025-01	Wisconsin	H1	N
EPI_ISL_19746271|A/Massachusetts/ISC-1267/2025	GISAID	2024	2025-01	Massachusetts	H3	N
EPI_ISL_19746272|A/Massachusetts/ISC-1296/2025	GISAID	2024	2025-02	Massachusetts	H1	N
EPI_ISL_19746273|A/Wisconsin/NIRC-IS-1078/2025	GISAID	2024	2025-02	Wisconsin	H1	N
EPI_ISL_19746274|A/Texas/ISC-1253/2025	GISAID	2024	2025-01	Texas	H3	N
EPI_ISL_19746275|A/Massachusetts/ISC-1314/2025	GISAID	2024	2025-01	Massachusetts	H1	N
EPI_ISL_19746276|A/Wisconsin/NIRC-IS-1070/2025	GISAID	2024	2025-01	Wisconsin	H1	N
EPI_ISL_19746277|A/Texas/ISC-1185/2025	GISAID	2024	2025-01	Texas	H3	N
EPI_ISL_19746278|A/Massachusetts/ISC-1219/2025	GISAID	2024	2025-01	Massachusetts	H1	N
EPI_ISL_19746279|A/Wisconsin/NIRC-IS-1076/2025	GISAID	2024	2025-02	Wisconsin	H1	N
EPI_ISL_19746280|A/Texas/ISC-1190/2025	GISAID	2024	2025-01	Texas	H3	N
EPI_ISL_19746281|A/Massachusetts/ISC-1334/2025	GISAID	2024	2025-01	Massachusetts	H1	N
EPI_ISL_19746282|A/Wisconsin/NIRC-IS-1079/2025	GISAID	2024	2025-02	Wisconsin	H1	N
EPI_ISL_19746283|A/Texas/ISC-1250/2025	GISAID	2024	2025-01	Texas	H3	N
EPI_ISL_19746284|A/Massachusetts/ISC-1310/2025	GISAID	2024	2025-01	Massachusetts	H1	N
EPI_ISL_19746285|A/Wisconsin/NIRC-IS-1074/2025	GISAID	2024	2025-01	Wisconsin	H1	N
EPI_ISL_19746286|A/Texas/ISC-1218/2025	GISAID	2024	2025-01	Texas	H3	N
EPI_ISL_19746287|A/Massachusetts/ISC-1311/2025	GISAID	2024	2025-01	Massachusetts	H1	N
EPI_ISL_19746288|A/Wisconsin/NIRC-IS-1071/2025	GISAID	2024	2025-01	Wisconsin	H1	N
EPI_ISL_19746289|A/Texas/ISC-1249/2025	GISAID	2024	2025-01	Texas	H3	N
EPI_ISL_19746290|A/Massachusetts/ISC-1322/2025	GISAID	2024	2025-01	Massachusetts	H1	N
EPI_ISL_19746291|A/Wisconsin/NIRC-IS-1056/2025	GISAID	2024	2025-01	Wisconsin	H1	N
EPI_ISL_19746292|A/Texas/ISC-1183/2025	GISAID	2024	2025-01	Texas	H3	N
EPI_ISL_19746293|A/Massachusetts/ISC-1332/2025	GISAID	2024	2025-01	Massachusetts	H1	N
EPI_ISL_19746294|A/Wisconsin/NIRC-IS-1077/2025	GISAID	2024	2025-02	Wisconsin	H1	N
EPI_ISL_19746295|A/Texas/ISC-1186/2025	GISAID	2024	2025-01	Texas	H3	N
EPI_ISL_19746296|A/Massachusetts/ISC-1338/2025	GISAID	2024	2025-01	Massachusetts	H1	N
EPI_ISL_19746297|A/Wisconsin/NIRC-IS-1052/2025	GISAID	2024	2025-01	Wisconsin	H1	N
EPI_ISL_19746298|A/Texas/ISC-1191/2025	GISAID	2024	2025-01	Texas	H3	N
EPI_ISL_19746299|A/Massachusetts/ISC-1301/2025	GISAID	2024	2025-01	Massachusetts	H1	N
EPI_ISL_19746300|A/Wisconsin/NIRC-IS-1050/2025	GISAID	2024	2025-01	Wisconsin	H1	N
EPI_ISL_19746301|A/Texas/ISC-1182/2025	GISAID	2024	2025-01	Texas	H3	N
EPI_ISL_19746302|A/Massachusetts/ISC-1329/2025	GISAID	2024	2025-01	Massachusetts	H1	N
EPI_ISL_19746303|A/Texas/ISC-1224/2025	GISAID	2024	2025-01	Texas	H3	N
EPI_ISL_19746304|A/Wisconsin/NIRC-IS-1055/2025	GISAID	2024	2025-01	Wisconsin	H1	N
EPI_ISL_19746305|A/Texas/ISC-1205/2025	GISAID	2024	2025-01	Texas	H3	N
EPI_ISL_19746306|A/Massachusetts/ISC-1346/2025	GISAID	2024	2025-01	Massachusetts	H1	N
EPI_ISL_19746307|A/Wisconsin/NIRC-IS-1057/2025	GISAID	2024	2025-01	Wisconsin	H1	N
EPI_ISL_19746308|A/Texas/ISC-1184/2025	GISAID	2024	2025-01	Texas	H3	N
EPI_ISL_19746309|A/Massachusetts/ISC-1295/2025	GISAID	2024	2025-02	Massachusetts	H1	N
EPI_ISL_19746310|A/Wisconsin/NIRC-IS-1082/2025	GISAID	2024	2025-01	Wisconsin	H1	N
EPI_ISL_19746311|A/Texas/ISC-1294/2025	GISAID	2024	2025-01	Texas	H3	N
EPI_ISL_19746312|A/Massachusetts/ISC-1318/2025	GISAID	2024	2025-01	Massachusetts	H1	N
EPI_ISL_19746313|A/Wisconsin/NIRC-IS-1081/2025	GISAID	2024	2025-01	Wisconsin	H1	N
EPI_ISL_19746314|A/Texas/ISC-1284/2025	GISAID	2024	2025-01	Texas	H3	N
EPI_ISL_19746315|A/Massachusetts/ISC-1333/2025	GISAID	2024	2025-01	Massachusetts	H1	N
EPI_ISL_19746316|A/Wisconsin/NIRC-IS-1083/2025	GISAID	2024	2025-02	Wisconsin	H1	N
EPI_ISL_19746317|A/Texas/ISC-1285/2025	GISAID	2024	2025-01	Texas	H3	N
EPI_ISL_19746318|A/Massachusetts/ISC-1342/2025	GISAID	2024	2025-01	Massachusetts	H1	N
EPI_ISL_19746319|A/Wisconsin/NIRC-IS-1065/2025	GISAID	2024	2025-01	Wisconsin	H1	N
EPI_ISL_19746320|A/Texas/ISC-1299/2025	GISAID	2024	2025-01	Texas	H3	N
EPI_ISL_19746321|A/Massachusetts/ISC-1303/2025	GISAID	2024	2025-01	Massachusetts	H1	N
EPI_ISL_19746322|A/Wisconsin/NIRC-IS-1068/2025	GISAID	2024	2025-02	Wisconsin	H1	N
EPI_ISL_19746323|A/Texas/ISC-1201/2025	GISAID	2024	2025-01	Texas	H3	N
EPI_ISL_19746324|A/Massachusetts/ISC-1344/2025	GISAID	2024	2025-01	Massachusetts	H1	N
EPI_ISL_19746325|A/Texas/ISC-1207/2025	GISAID	2024	2025-01	Texas	H3	N
EPI_ISL_19746326|A/Massachusetts/ISC-1309/2025	GISAID	2024	2025-02	Massachusetts	H1	N
EPI_ISL_19746327|A/Texas/ISC-1260/2025	GISAID	2024	2025-01	Texas	H3	N
EPI_ISL_19746328|A/Massachusetts/ISC-1299/2025	GISAID	2024	2025-02	Massachusetts	H1	N
EPI_ISL_19746329|A/Texas/ISC-1203/2025	GISAID	2024	2025-01	Texas	H3	N
EPI_ISL_19746330|A/Massachusetts/ISC-1341/2025	GISAID	2024	2025-01	Massachusetts	H1	N
EPI_ISL_19746331|A/Texas/ISC-1280/2025	GISAID	2024	2025-01	Texas	H3	N
EPI_ISL_19746332|A/Massachusetts/ISC-1328/2025	GISAID	2024	2025-01	Massachusetts	H1	N
EPI_ISL_19746333|A/Texas/ISC-1217/2025	GISAID	2024	2025-01	Texas	H3	N
EPI_ISL_19746334|A/Massachusetts/ISC-1335/2025	GISAID	2024	2025-01	Massachusetts	H1	N
EPI_ISL_19746335|A/Texas/ISC-1211/2025	GISAID	2024	2025-01	Texas	H3	N
EPI_ISL_19746336|A/Massachusetts/ISC-1345/2025	GISAID	2024	2025-01	Massachusetts	H1	N
EPI_ISL_19746337|A/Wisconsin/NIRC-IS-1025/2025	GISAID	2024	2025-01	Wisconsin	H3	N
EPI_ISL_19746338|A/Texas/ISC-1281/2025	GISAID	2024	2025-01	Texas	H3	N
EPI_ISL_19746339|A/Massachusetts/ISC-1316/2025	GISAID	2024	2025-01	Massachusetts	H1	N
EPI_ISL_19746340|A/Wisconsin/NIRC-IS-1031/2025	GISAID	2024	2025-01	Wisconsin	H3	N
EPI_ISL_19746341|A/Texas/ISC-1223/2025	GISAID	2024	2025-01	Texas	H3	N
EPI_ISL_19746342|A/Massachusetts/ISC-1317/2025	GISAID	2024	2025-01	Massachusetts	H1	N
EPI_ISL_19746343|A/Wisconsin/NIRC-IS-1021/2025	GISAID	2024	2025-01	Wisconsin	H3	N
EPI_ISL_19746344|A/Texas/ISC-1292/2025	GISAID	2024	2025-01	Texas	H3	N
EPI_ISL_19746345|A/Massachusetts/ISC-1294/2025	GISAID	2024	2025-02	Massachusetts	H1	N
EPI_ISL_19746346|A/Wisconsin/NIRC-IS-1022/2025	GISAID	2024	2025-01	Wisconsin	H3	N
EPI_ISL_19746347|A/Texas/ISC-1208/2025	GISAID	2024	2025-01	Texas	H3	N
EPI_ISL_19746348|A/Massachusetts/ISC-1315/2025	GISAID	2024	2025-01	Massachusetts	H1	N
EPI_ISL_19746349|A/Wisconsin/NIRC-IS-1019/2025	GISAID	2024	2025-01	Wisconsin	H3	N
EPI_ISL_19746350|A/Texas/ISC-1282/2025	GISAID	2024	2025-01	Texas	H3	N
EPI_ISL_19746351|A/Massachusetts/ISC-1323/2025	GISAID	2024	2025-01	Massachusetts	H1	N
EPI_ISL_19746352|A/Wisconsin/NIRC-IS-1033/2025	GISAID	2024	2025-01	Wisconsin	H3	N
EPI_ISL_19746353|A/Texas/ISC-1215/2025	GISAID	2024	2025-01	Texas	H3	N
EPI_ISL_19746354|A/Massachusetts/ISC-1325/2025	GISAID	2024	2025-01	Massachusetts	H1	N
EPI_ISL_19746355|A/Wisconsin/NIRC-IS-1027/2025	GISAID	2024	2025-01	Wisconsin	H3	N
EPI_ISL_19746356|A/Texas/ISC-1187/2025	GISAID	2024	2025-01	Texas	H3	N
EPI_ISL_19746357|A/Massachusetts/ISC-1337/2025	GISAID	2024	2025-01	Massachusetts	H1	N
EPI_ISL_19746358|A/Wisconsin/NIRC-IS-1015/2025	GISAID	2024	2025-01	Wisconsin	H3	N
EPI_ISL_19746359|A/Texas/ISC-1195/2025	GISAID	2024	2025-01	Texas	H3	N
EPI_ISL_19746360|A/Massachusetts/ISC-1330/2025	GISAID	2024	2025-01	Massachusetts	H1	N
EPI_ISL_19746361|A/Wisconsin/NIRC-IS-1026/2025	GISAID	2024	2025-01	Wisconsin	H3	N
EPI_ISL_19746362|A/Florida/ISC-1134/2025	GISAID	2024	2025-01	Florida	H1	N
EPI_ISL_19746363|A/Texas/ISC-1297/2025	GISAID	2024	2025-01	Texas	H3	N
EPI_ISL_19746364|A/Wisconsin/NIRC-IS-1020/2025	GISAID	2024	2025-01	Wisconsin	H3	N
EPI_ISL_19746365|A/Texas/ISC-1221/2025	GISAID	2024	2025-01	Texas	H3	N
EPI_ISL_19746366|A/Florida/ISC-1137/2025	GISAID	2024	2025-02	Florida	H1	N
EPI_ISL_19746367|A/Wisconsin/NIRC-IS-1028/2025	GISAID	2024	2025-01	Wisconsin	H3	N
EPI_ISL_19746368|A/Texas/ISC-1212/2025	GISAID	2024	2025-01	Texas	H3	N
EPI_ISL_19746369|A/Florida/ISC-1135/2025	GISAID	2024	2025-01	Florida	H1	N
EPI_ISL_19746370|A/Wisconsin/NIRC-IS-1072/2025	GISAID	2024	2025-01	Wisconsin	H3	N
EPI_ISL_19746371|A/Texas/ISC-1206/2025	GISAID	2024	2025-01	Texas	H3	N
EPI_ISL_19746372|A/Florida/ISC-1136/2025	GISAID	2024	2025-01	Florida	H1	N
EPI_ISL_19746373|A/Wisconsin/NIRC-IS-1075/2025	GISAID	2024	2025-02	Wisconsin	H3	N
EPI_ISL_19746374|A/Texas/ISC-1225/2025	GISAID	2024	2025-01	Texas	H3	N
EPI_ISL_19746375|A/Wisconsin/NIRC-IS-1064/2025	GISAID	2024	2025-01	Wisconsin	H3	N
EPI_ISL_19746376|A/Texas/ISC-1222/2025	GISAID	2024	2025-01	Texas	H3	N
EPI_ISL_19746377|A/Wisconsin/NIRC-IS-1051/2025	GISAID	2024	2025-01	Wisconsin	H3	N
EPI_ISL_19746378|A/Texas/ISC-1279/2025	GISAID	2024	2025-01	Texas	H3	N
EPI_ISL_19746379|A/Wisconsin/NIRC-IS-1063/2025	GISAID	2024	2025-01	Wisconsin	H3	N
EPI_ISL_19746380|A/Texas/ISC-1283/2025	GISAID	2024	2025-01	Texas	H3	N
EPI_ISL_19746381|A/Wisconsin/NIRC-IS-1066/2025	GISAID	2024	2025-01	Wisconsin	H3	N
EPI_ISL_19746382|A/Texas/ISC-1213/2025	GISAID	2024	2025-01	Texas	H3	N
EPI_ISL_19746383|A/Wisconsin/NIRC-IS-1062/2025	GISAID	2024	2025-01	Wisconsin	H3	N
EPI_ISL_19746384|A/Texas/ISC-1219/2025	GISAID	2024	2025-01	Texas	H3	N
EPI_ISL_19746385|A/Wisconsin/NIRC-IS-1073/2025	GISAID	2024	2025-01	Wisconsin	H3	N
EPI_ISL_19746386|A/Texas/ISC-1035/2025	GISAID	2024	2025-01	Texas	H3	N
EPI_ISL_19746387|A/Wisconsin/NIRC-IS-1069/2025	GISAID	2024	2025-01	Wisconsin	H3	N
EPI_ISL_19746388|A/Texas/ISC-1220/2025	GISAID	2024	2025-01	Texas	H3	N
EPI_ISL_19746389|A/Wisconsin/NIRC-IS-1080/2025	GISAID	2024	2025-01	Wisconsin	H3	N
EPI_ISL_19746390|A/Texas/ISC-1287/2025	GISAID	2024	2025-01	Texas	H3	N
EPI_ISL_19746391|A/Wisconsin/NIRC-IS-1084/2025	GISAID	2024	2025-02	Wisconsin	H3	N
EPI_ISL_19746392|A/Texas/ISC-1289/2025	GISAID	2024	2025-01	Texas	H3	N
EPI_ISL_19746393|A/Texas/ISC-1288/2025	GISAID	2024	2025-01	Texas	H3	N
EPI_ISL_19746394|A/Texas/ISC-1290/2025	GISAID	2024	2025-01	Texas	H3	N
EPI_ISL_19746395|A/Texas/ISC-1246/2025	GISAID	2024	2025-01	Texas	H3	N
EPI_ISL_19746396|A/Texas/ISC-1216/2025	GISAID	2024	2025-01	Texas	H3	N
EPI_ISL_19746397|A/Texas/ISC-1189/2025	GISAID	2024	2025-01	Texas	H3	N
EPI_ISL_19746398|A/Massachusetts/ISC-1372/2025	GISAID	2024	2025-02	Massachusetts	H3	N
EPI_ISL_19746399|A/Massachusetts/ISC-1355/2025	GISAID	2024	2025-02	Massachusetts	H3	N
EPI_ISL_19746400|A/Massachusetts/ISC-1376/2025	GISAID	2024	2025-01	Massachusetts	H3	N
EPI_ISL_19746401|A/Massachusetts/ISC-1379/2025	GISAID	2024	2025-01	Massachusetts	H3	N
EPI_ISL_19746402|A/Massachusetts/ISC-1364/2025	GISAID	2024	2025-01	Massachusetts	H3	N
EPI_ISL_19746403|A/Massachusetts/ISC-1407/2025	GISAID	2024	2025-01	Massachusetts	H3	N
EPI_ISL_19746404|A/Massachusetts/ISC-1399/2025	GISAID	2024	2025-01	Massachusetts	H3	N
EPI_ISL_19746405|A/Massachusetts/ISC-1375/2025	GISAID	2024	2025-01	Massachusetts	H3	N
EPI_ISL_19746406|A/Massachusetts/ISC-1406/2025	GISAID	2024	2025-01	Massachusetts	H3	N
EPI_ISL_19746407|A/Massachusetts/ISC-1359/2025	GISAID	2024	2025-01	Massachusetts	H3	N
EPI_ISL_19746408|A/Massachusetts/ISC-1381/2025	GISAID	2024	2025-01	Massachusetts	H3	N
EPI_ISL_19746409|A/Massachusetts/ISC-1386/2025	GISAID	2024	2025-01	Massachusetts	H3	N
EPI_ISL_19746410|A/Massachusetts/ISC-1392/2025	GISAID	2024	2025-01	Massachusetts	H3	N
EPI_ISL_19746411|A/Massachusetts/ISC-1396/2025	GISAID	2024	2025-01	Massachusetts	H3	N
EPI_ISL_19746412|A/Massachusetts/ISC-1388/2025	GISAID	2024	2025-01	Massachusetts	H3	N
EPI_ISL_19746413|A/Massachusetts/ISC-1397/2025	GISAID	2024	2025-01	Massachusetts	H3	N
EPI_ISL_19746414|A/Massachusetts/ISC-1292/2025	GISAID	2024	2025-02	Massachusetts	H3	N
EPI_ISL_19746415|A/Massachusetts/ISC-1367/2025	GISAID	2024	2025-01	Massachusetts	H3	N
EPI_ISL_19746416|A/Massachusetts/ISC-1371/2025	GISAID	2024	2025-02	Massachusetts	H3	N
EPI_ISL_19746417|A/Massachusetts/ISC-1358/2025	GISAID	2024	2025-01	Massachusetts	H3	N
EPI_ISL_19746418|A/Massachusetts/ISC-1393/2025	GISAID	2024	2025-01	Massachusetts	H3	N
EPI_ISL_19746419|A/Massachusetts/ISC-1354/2025	GISAID	2024	2025-02	Massachusetts	H3	N
EPI_ISL_19746420|A/Massachusetts/ISC-1357/2025	GISAID	2024	2025-01	Massachusetts	H3	N
EPI_ISL_19746421|A/Massachusetts/ISC-1401/2025	GISAID	2024	2025-01	Massachusetts	H3	N
EPI_ISL_19746422|A/Massachusetts/ISC-1361/2025	GISAID	2024	2025-02	Massachusetts	H3	N
EPI_ISL_19746423|A/Massachusetts/ISC-1402/2025	GISAID	2024	2025-01	Massachusetts	H3	N
EPI_ISL_19746424|A/Massachusetts/ISC-1365/2025	GISAID	2024	2025-02	Massachusetts	H3	N
EPI_ISL_19746425|A/Massachusetts/ISC-1378/2025	GISAID	2024	2025-01	Massachusetts	H3	N
EPI_ISL_19746426|A/Massachusetts/ISC-1383/2025	GISAID	2024	2025-01	Massachusetts	H3	N
EPI_ISL_19746427|A/Massachusetts/ISC-1360/2025	GISAID	2024	2025-01	Massachusetts	H3	N
EPI_ISL_19746428|A/Massachusetts/ISC-1366/2025	GISAID	2024	2025-01	Massachusetts	H3	N
EPI_ISL_19746429|A/Massachusetts/ISC-1403/2025	GISAID	2024	2025-01	Massachusetts	H3	N
EPI_ISL_19746430|A/Massachusetts/ISC-1404/2025	GISAID	2024	2025-01	Massachusetts	H3	N
EPI_ISL_19746431|A/Massachusetts/ISC-1368/2025	GISAID	2024	2025-02	Massachusetts	H3	N
EPI_ISL_19746432|A/Massachusetts/ISC-1400/2025	GISAID	2024	2025-01	Massachusetts	H3	N
EPI_ISL_19746433|A/Massachusetts/ISC-1398/2025	GISAID	2024	2025-01	Massachusetts	H3	N
EPI_ISL_19746434|A/Massachusetts/ISC-1405/2025	GISAID	2024	2025-01	Massachusetts	H3	N
EPI_ISL_19746435|A/Massachusetts/ISC-1369/2025	GISAID	2024	2025-02	Massachusetts	H3	N
EPI_ISL_19746436|A/Massachusetts/ISC-1363/2025	GISAID	2024	2025-01	Massachusetts	H3	N
EPI_ISL_19746437|A/Massachusetts/ISC-1351/2025	GISAID	2024	2025-01	Massachusetts	H3	N
EPI_ISL_19746438|A/Massachusetts/ISC-1410/2025	GISAID	2024	2025-01	Massachusetts	H3	N
EPI_ISL_19746439|A/Massachusetts/ISC-1269/2025	GISAID	2024	2025-01	Massachusetts	H3	N
EPI_ISL_19746440|A/Massachusetts/ISC-1391/2025	GISAID	2024	2025-01	Massachusetts	H3	N
EPI_ISL_19746441|A/Massachusetts/ISC-1356/2025	GISAID	2024	2025-01	Massachusetts	H3	N
EPI_ISL_19746442|A/Massachusetts/ISC-1387/2025	GISAID	2024	2025-01	Massachusetts	H3	N
EPI_ISL_19746443|A/Massachusetts/ISC-1382/2025	GISAID	2024	2025-01	Massachusetts	H3	N
EPI_ISL_19746444|A/Massachusetts/ISC-1377/2025	GISAID	2024	2025-01	Massachusetts	H3	N
EPI_ISL_19746445|A/Massachusetts/ISC-1395/2025	GISAID	2024	2025-01	Massachusetts	H3	N
EPI_ISL_19746446|A/Massachusetts/ISC-1374/2025	GISAID	2024	2025-02	Massachusetts	H3	N
EPI_ISL_19746447|A/Massachusetts/ISC-1373/2025	GISAID	2024	2025-02	Massachusetts	H3	N
EPI_ISL_19746448|A/Massachusetts/ISC-1408/2025	GISAID	2024	2025-01	Massachusetts	H3	N
EPI_ISL_19746449|A/Massachusetts/ISC-1385/2025	GISAID	2024	2025-01	Massachusetts	H3	N
EPI_ISL_19746450|A/Massachusetts/ISC-1352/2025	GISAID	2024	2025-01	Massachusetts	H3	N
EPI_ISL_19746451|A/Massachusetts/ISC-1384/2025	GISAID	2024	2025-01	Massachusetts	H3	N
EPI_ISL_19746452|A/Massachusetts/ISC-1409/2025	GISAID	2024	2025-01	Massachusetts	H3	N
EPI_ISL_19746453|A/Massachusetts/ISC-1353/2025	GISAID	2024	2025-01	Massachusetts	H3	N
EPI_ISL_19746454|A/Minnesota/ISC-1069/2025	GISAID	2024	2025-01	Minnesota	H3	N
EPI_ISL_19746455|A/Minnesota/ISC-1051/2025	GISAID	2024	2025-01	Minnesota	H3	N
EPI_ISL_19746456|A/Florida/ISC-1126/2025	GISAID	2024	2025-01	Florida	H3	N
EPI_ISL_19746457|A/Florida/ISC-1132/2025	GISAID	2024	2025-01	Florida	H3	N
EPI_ISL_19746458|A/Florida/ISC-1133/2025	GISAID	2024	2025-01	Florida	H3	N
EPI_ISL_19746459|A/Florida/ISC-1400/2024	GISAID	2024	2024-10	Florida	H3	N
EPI_ISL_19746460|A/Florida/ISC-1128/2025	GISAID	2024	2025-01	Florida	H3	N
EPI_ISL_19746465|A/New_York/PX15817/2025	GISAID	2024	2025-01	New York	H1	N
EPI_ISL_19746466|A/New_York/PX14290/2025	GISAID	2024	2025-01	New York	H1	N
EPI_ISL_19746467|A/New_York/PX14911/2025	GISAID	2024	2025-01	New York	H3	N
EPI_ISL_19746468|A/New_York/PX14806/2025	GISAID	2024	2025-01	New York	H1	N
EPI_ISL_19746469|A/New_York/PX13853/2024	GISAID	2024	2024-12	New York	H3	N
EPI_ISL_19746470|A/New_York/PX13880/2024	GISAID	2024	2024-12	New York	H3	N
EPI_ISL_19746471|A/New_York/PX13251/2024	GISAID	2024	2024-12	New York	H3	N
EPI_ISL_19746472|A/New_York/PX14937/2025	GISAID	2024	2025-01	New York	H1	N
EPI_ISL_19746475|A/New_York/PX13173/2024	GISAID	2024	2024-12	New York	H3	N
EPI_ISL_19746476|A/New_York/PX13579/2024	GISAID	2024	2024-12	New York	H3	N
EPI_ISL_19746477|A/New_York/PX14102/2024	GISAID	2024	2024-12	New York	H3	N
EPI_ISL_19746478|A/New_York/PX13501/2024	GISAID	2024	2024-12	New York	H3	N
EPI_ISL_19746479|A/New_York/PX13710/2024	GISAID	2024	2024-12	New York	H1	N
EPI_ISL_19746480|A/New_York/PX13184/2024	GISAID	2024	2024-12	New York	H1	N
EPI_ISL_19746481|A/New_York/PX13989/2024	GISAID	2024	2024-12	New York	H3	N
EPI_ISL_19746482|A/New_York/PX13414/2024	GISAID	2024	2024-12	New York	H1	N
EPI_ISL_19746483|A/New_York/PX14265/2025	GISAID	2024	2025-01	New York	H1	N
EPI_ISL_19746484|A/New_York/PX13290/2024	GISAID	2024	2024-12	New York	H1	N
EPI_ISL_19746485|A/New_York/PX13966/2024	GISAID	2024	2024-12	New York	H3	N
EPI_ISL_19746486|A/New_York/PX14278/2025	GISAID	2024	2025-01	New York	H1	N
EPI_ISL_19746487|A/New_York/PX13311/2024	GISAID	2024	2024-12	New York	H3	N
EPI_ISL_19746488|A/New_York/PX14104/2024	GISAID	2024	2024-12	New York	H1	N
EPI_ISL_19746489|A/New_York/PX13341/2024	GISAID	2024	2024-12	New York	H1	N
EPI_ISL_19746490|A/New_York/PX14022/2024	GISAID	2024	2024-12	New York	H1	N
EPI_ISL_19746491|A/New_York/PX14295/2024	GISAID	2024	2024-12	New York	H3	N
EPI_ISL_19746492|A/New_York/PX13947/2024	GISAID	2024	2024-12	New York	H1	N
EPI_ISL_19746493|A/New_York/PX13415/2024	GISAID	2024	2024-12	New York	H1	N
EPI_ISL_19746494|A/New_York/PX13322/2025	GISAID	2024	2025-01	New York	H1	N
EPI_ISL_19746495|A/New_York/PX14129/2024	GISAID	2024	2024-12	New York	H3	N
EPI_ISL_19746496|A/New_York/PX13343/2024	GISAID	2024	2024-12	New York	H1	N
EPI_ISL_19746497|A/New_York/PX14277/2024	GISAID	2024	2024-12	New York	H3	N
EPI_ISL_19746498|A/New_York/PX14291/2025	GISAID	2024	2025-01	New York	H3	N
EPI_ISL_19746499|A/New_York/PX13979/2024	GISAID	2024	2024-12	New York	H3	N
EPI_ISL_19746500|A/New_York/PX14294/2024	GISAID	2024	2024-12	New York	H1	N
EPI_ISL_19746501|A/New_York/PX13342/2024	GISAID	2024	2024-12	New York	H1	N
EPI_ISL_19746502|A/New_York/PX14244/2025	GISAID	2024	2025-01	New York	H1	N
EPI_ISL_19746503|A/New_York/PX13420/2024	GISAID	2024	2024-12	New York	H1	N
EPI_ISL_19746504|A/New_York/PX16041/2025	GISAID	2024	2025-01	New York	H1	N
EPI_ISL_19746505|A/New_York/PX14230/2025	GISAID	2024	2025-01	New York	H3	N
EPI_ISL_19746506|A/New_York/PX16047/2025	GISAID	2024	2025-01	New York	H3	N
EPI_ISL_19746507|A/New_York/PX15363/2025	GISAID	2024	2025-01	New York	H1	N
EPI_ISL_19746508|A/New_York/PX16207/2025	GISAID	2024	2025-01	New York	H1	N
EPI_ISL_19746509|A/New_York/PX15634/2025	GISAID	2024	2025-01	New York	H3	N
EPI_ISL_19746510|A/New_York/PX13268/2024	GISAID	2024	2024-12	New York	H1	N
EPI_ISL_19746511|A/New_York/PX15645/2025	GISAID	2024	2025-01	New York	H1	N
EPI_ISL_19746512|A/New_York/PX16099/2025	GISAID	2024	2025-01	New York	H3	N
EPI_ISL_19746513|A/New_York/PX15710/2025	GISAID	2024	2025-01	New York	H1	N
EPI_ISL_19746514|A/New_York/PX16212/2025	GISAID	2024	2025-01	New York	H1	N
EPI_ISL_19746515|A/New_York/PX16010/2025	GISAID	2024	2025-01	New York	H1	N
EPI_ISL_19746516|A/New_York/PX16250/2025	GISAID	2024	2025-01	New York	H3	N
EPI_ISL_19746517|A/New_York/PX16025/2025	GISAID	2024	2025-01	New York	H3	N
EPI_ISL_19746518|A/New_York/PX16272/2025	GISAID	2024	2025-01	New York	H1	N
EPI_ISL_19746519|A/New_York/PX16031/2025	GISAID	2024	2025-01	New York	H3	N
EPI_ISL_19746520|A/New_York/PX16060/2025	GISAID	2024	2025-01	New York	H1	N
EPI_ISL_19746521|A/New_York/PX16080/2025	GISAID	2024	2025-01	New York	H1	N
EPI_ISL_19746522|A/New_York/PX16123/2025	GISAID	2024	2025-01	New York	H3	N
EPI_ISL_19746523|A/New_York/PX16141/2025	GISAID	2024	2025-01	New York	H1	N
EPI_ISL_19746524|A/New_York/PX16242/2025	GISAID	2024	2025-01	New York	H1	N
EPI_ISL_19746525|A/New_York/PX16247/2025	GISAID	2024	2025-01	New York	H3	N
EPI_ISL_19746526|A/New_York/PX16262/2025	GISAID	2024	2025-01	New York	H1	N
EPI_ISL_19746527|A/New_York/PX16293/2025	GISAID	2024	2025-01	New York	H1	N
EPI_ISL_19746528|A/New_York/PX13361/2024	GISAID	2024	2024-12	New York	H3	N
EPI_ISL_19746529|A/New_York/PX13597/2024	GISAID	2024	2024-12	New York	H1	N
EPI_ISL_19746530|A/New_York/PX14154/2024	GISAID	2024	2024-12	New York	H3	N
EPI_ISL_19746531|A/New_York/PX13642/2024	GISAID	2024	2024-12	New York	H3	N
EPI_ISL_19746532|A/New_York/PX13973/2024	GISAID	2024	2024-12	New York	H1	N
EPI_ISL_19746533|A/New_York/PX13392/2024	GISAID	2024	2024-12	New York	H3	N
EPI_ISL_19746534|A/New_York/PX14276/2024	GISAID	2024	2024-12	New York	H1	N
EPI_ISL_19746535|A/New_York/PX13259/2024	GISAID	2024	2024-12	New York	H3	N
EPI_ISL_19746536|A/New_York/PX15630/2025	GISAID	2024	2025-01	New York	H1	N
EPI_ISL_19746537|A/New_York/PX16116/2025	GISAID	2024	2025-01	New York	H3	N
EPI_ISL_19746538|A/New_York/PX16246/2025	GISAID	2024	2025-01	New York	H3	N
EPI_ISL_19746539|A/New_York/PX14293/2024	GISAID	2024	2024-12	New York	H1	N
EPI_ISL_19746540|A/New_York/PX14321/2025	GISAID	2024	2025-01	New York	H3	N
EPI_ISL_19746541|A/New_York/PX14334/2025	GISAID	2024	2025-01	New York	H1	N
EPI_ISL_19746542|A/New_York/PX14360/2024	GISAID	2024	2024-12	New York	H3	N
EPI_ISL_19746543|A/New_York/PX14404/2025	GISAID	2024	2025-01	New York	H3	N
EPI_ISL_19746544|A/New_York/PX14406/2025	GISAID	2024	2025-01	New York	H1	N
EPI_ISL_19746545|A/New_York/PX14425/2025	GISAID	2024	2025-01	New York	H1	N
EPI_ISL_19746546|A/New_York/PX14791/2025	GISAID	2024	2025-01	New York	H3	N
EPI_ISL_19746547|A/New_York/PX14801/2025	GISAID	2024	2025-01	New York	H3	N
EPI_ISL_19746548|A/New_York/PX14850/2025	GISAID	2024	2025-01	New York	H1	N
EPI_ISL_19746549|A/New_York/PX14866/2025	GISAID	2024	2025-01	New York	H3	N
EPI_ISL_19746550|A/New_York/PX14878/2025	GISAID	2024	2025-01	New York	H3	N
EPI_ISL_19746551|A/New_York/PX14881/2025	GISAID	2024	2025-01	New York	H3	N
EPI_ISL_19746552|A/New_York/PX14909/2025	GISAID	2024	2025-01	New York	H3	N
EPI_ISL_19746553|A/New_York/PX14910/2025	GISAID	2024	2025-01	New York	H3	N
EPI_ISL_19746554|A/New_York/PX14918/2025	GISAID	2024	2025-01	New York	H1	N
EPI_ISL_19746555|A/New_York/PX14926/2025	GISAID	2024	2025-01	New York	H1	N
EPI_ISL_19746556|A/New_York/PX14928/2025	GISAID	2024	2025-01	New York	H1	N
EPI_ISL_19746557|A/New_York/PX14941/2025	GISAID	2024	2025-01	New York	H3	N
EPI_ISL_19746558|A/New_York/PX14958/2025	GISAID	2024	2025-01	New York	H3	N
EPI_ISL_19746559|A/New_York/PX14969/2025	GISAID	2024	2025-01	New York	H1	N
EPI_ISL_19746560|A/New_York/PX15143/2025	GISAID	2024	2025-01	New York	H3	N
EPI_ISL_19746561|A/New_York/PX15144/2025	GISAID	2024	2025-01	New York	H1	N
EPI_ISL_19746562|A/New_York/PX15245/2025	GISAID	2024	2025-01	New York	H3	N
EPI_ISL_19746563|A/New_York/PX15266/2025	GISAID	2024	2025-01	New York	H1	N
EPI_ISL_19746564|A/New_York/PX15276/2025	GISAID	2024	2025-01	New York	H3	N
EPI_ISL_19746565|A/New_York/PX15346/2025	GISAID	2024	2025-01	New York	H3	N
EPI_ISL_19746566|A/New_York/PX15287/2025	GISAID	2024	2025-01	New York	H3	N
EPI_ISL_19746567|A/New_York/PX15367/2025	GISAID	2024	2025-01	New York	H3	N
EPI_ISL_19746568|A/New_York/PX15368/2025	GISAID	2024	2025-01	New York	H3	N
EPI_ISL_19746569|A/New_York/PX15414/2025	GISAID	2024	2025-01	New York	H3	N
EPI_ISL_19746570|A/New_York/PX15372/2025	GISAID	2024	2025-01	New York	H1	N
EPI_ISL_19746571|A/New_York/PX15430/2025	GISAID	2024	2025-01	New York	H3	N
EPI_ISL_19746572|A/New_York/PX15390/2025	GISAID	2024	2025-01	New York	H1	N
EPI_ISL_19746573|A/New_York/PX15433/2025	GISAID	2024	2025-01	New York	H3	N
EPI_ISL_19746574|A/New_York/PX15403/2025	GISAID	2024	2025-01	New York	H3	N
EPI_ISL_19746575|A/New_York/PX15465/2025	GISAID	2024	2025-01	New York	H1	N
EPI_ISL_19746576|A/New_York/PX15436/2025	GISAID	2024	2025-01	New York	H1	N
EPI_ISL_19746577|A/New_York/PX15553/2024	GISAID	2024	2024-10	New York	H1	N
EPI_ISL_19746578|A/New_York/PX15460/2025	GISAID	2024	2025-01	New York	H3	N
EPI_ISL_19746579|A/New_York/PX15560/2025	GISAID	2024	2025-01	New York	H3	N
EPI_ISL_19746580|A/New_York/PX15488/2025	GISAID	2024	2025-01	New York	H1	N
EPI_ISL_19746581|A/New_York/PX14384/2025	GISAID	2024	2025-01	New York	H3	N
EPI_ISL_19746582|A/New_York/PX15522/2025	GISAID	2024	2025-01	New York	H1	N
EPI_ISL_19746583|A/New_York/PX14832/2025	GISAID	2024	2025-01	New York	H3	N
EPI_ISL_19746584|A/New_York/PX15528/2025	GISAID	2024	2025-01	New York	H3	N
EPI_ISL_19746585|A/New_York/PX14837/2025	GISAID	2024	2025-01	New York	H1	N
EPI_ISL_19746586|A/New_York/PX15551/2024	GISAID	2023	2024-09	New York	H1	N
EPI_ISL_19746587|A/New_York/PX15122/2025	GISAID	2024	2025-01	New York	H1	N
EPI_ISL_19746588|A/New_York/PX15558/2025	GISAID	2024	2025-01	New York	H3	N
EPI_ISL_19746589|A/New_York/PX15476/2025	GISAID	2024	2025-01	New York	H1	N
EPI_ISL_19746590|A/New_York/PX13328/2024	GISAID	2024	2024-12	New York	H3	N
EPI_ISL_19746592|A/New_York/PX14344/2025	GISAID	2024	2025-01	New York	H1	N
EPI_ISL_19746593|A/New_York/PX14849/2025	GISAID	2024	2025-01	New York	H3	N
EPI_ISL_19746594|A/New_York/PX14448/2025	GISAID	2024	2025-01	New York	H1	N
EPI_ISL_19746595|A/New_York/PX14908/2025	GISAID	2024	2025-01	New York	H1	N
EPI_ISL_19746596|A/New_York/PX14822/2025	GISAID	2024	2025-01	New York	H1	N
EPI_ISL_19746597|A/New_York/PX15495/2025	GISAID	2024	2025-01	New York	H1	N
EPI_ISL_19746598|A/New_York/PX14912/2025	GISAID	2024	2025-01	New York	H1	N
EPI_ISL_19746599|A/New_York/PX14802/2025	GISAID	2024	2025-01	New York	H1	N
EPI_ISL_19746600|A/New_York/PX14961/2025	GISAID	2024	2025-01	New York	H1	N
EPI_ISL_19746601|A/New_York/PX15004/2025	GISAID	2024	2025-01	New York	H1	N
EPI_ISL_19746602|A/New_York/PX15010/2025	GISAID	2024	2025-01	New York	H1	N
EPI_ISL_19746603|A/New_York/PX15070/2025	GISAID	2024	2025-01	New York	H3	N
EPI_ISL_19746604|A/New_York/PX15179/2025	GISAID	2024	2025-01	New York	H3	N
EPI_ISL_19746605|A/New_York/PX15242/2025	GISAID	2024	2025-01	New York	H3	N
EPI_ISL_19746606|A/New_York/PX15269/2025	GISAID	2024	2025-01	New York	H1	N
EPI_ISL_19750484|A/New_York/PX14465/2025	GISAID	2024	2025-01	New York	H3	N
EPI_ISL_19750485|A/New_York/PX15320/2025	GISAID	2024	2025-01	New York	H1	N
EPI_ISL_19750486|A/New_York/PX15321/2025	GISAID	2024	2025-01	New York	H3	N
EPI_ISL_19750487|A/New_York/PX15338/2025	GISAID	2024	2025-01	New York	H3	N
EPI_ISL_19750488|A/New_York/PX15341/2025	GISAID	2024	2025-01	New York	H1	N
EPI_ISL_19750489|A/New_York/PX14630/2025	GISAID	2024	2025-01	New York	H1	N
EPI_ISL_19750490|A/New_York/PX14783/2025	GISAID	2024	2025-01	New York	H3	N
EPI_ISL_19750491|A/New_York/PX15339/2025	GISAID	2024	2025-01	New York	H3	N
EPI_ISL_19750492|A/New_York/PX14466/2025	GISAID	2024	2025-01	New York	H1	N
EPI_ISL_19750493|A/New_York/PX14583/2025	GISAID	2024	2025-01	New York	H3	N
EPI_ISL_19750494|A/New_York/PX14712/2025	GISAID	2024	2025-01	New York	H1	N
EPI_ISL_19752243|A/Alabama/15081/2025	GISAID	2024	2025-01	Alabama	H3	N
EPI_ISL_19752244|A/Alabama/15082/2024	GISAID	2024	2024-12	Alabama	H3	N
EPI_ISL_19752245|A/Alaska/15083/2024	GISAID	2024	2024-12	Alaska	H3	N
EPI_ISL_19752246|A/Alaska/15084/2025	GISAID	2024	2025-01	Alaska	H3	N
EPI_ISL_19752247|A/California/15085/2025	GISAID	2024	2025-01	California	H1	N
EPI_ISL_19752249|A/Massachusetts/15087/2024	GISAID	2024	2024-12	Massachusetts	H1	N
EPI_ISL_19752250|A/Massachusetts/15088/2024	GISAID	2024	2024-12	Massachusetts	H3	N
EPI_ISL_19752251|A/Massachusetts/15089/2024	GISAID	2024	2024-12	Massachusetts	H3	N
EPI_ISL_19752252|A/Massachusetts/15090/2025	GISAID	2024	2025-01	Massachusetts	H3	N
EPI_ISL_19752253|A/Massachusetts/15091/2025	GISAID	2024	2025-01	Massachusetts	H1	N
EPI_ISL_19752254|A/Missouri/15092/2024	GISAID	2024	2024-12	Missouri	H1	N
EPI_ISL_19752255|A/Missouri/15093/2024	GISAID	2024	2024-12	Missouri	H3	N
EPI_ISL_19752256|A/New_Mexico/15094/2024	GISAID	2024	2024-12	New Mexico	H1	N
EPI_ISL_19752257|A/New_Mexico/15095/2025	GISAID	2024	2025-01	New Mexico	H3	N
EPI_ISL_19752258|A/New_York/15096/2024	GISAID	2024	2024-12	New York	H1	N
EPI_ISL_19752259|A/New_York/15097/2025	GISAID	2024	2025-01	New York	H1	N
EPI_ISL_19752260|A/North_Carolina/15098/2025	GISAID	2024	2025-01	North Carolina	H3	N
EPI_ISL_19752261|A/North_Dakota/15099/2025	GISAID	2024	2025-01	North Dakota	H1	N
EPI_ISL_19752262|A/North_Dakota/15100/2025	GISAID	2024	2025-01	North Dakota	H3	N
EPI_ISL_19752263|A/Oklahoma/15101/2024	GISAID	2024	2024-12	Oklahoma	H3	N
EPI_ISL_19752264|A/Oklahoma/15102/2024	GISAID	2024	2024-12	Oklahoma	H3	N
EPI_ISL_19752265|A/Oklahoma/15103/2024	GISAID	2024	2024-12	Oklahoma	H3	N
EPI_ISL_19752266|A/Utah/15104/2024	GISAID	2024	2024-12	Utah	H3	N
EPI_ISL_19752267|A/Utah/15105/2024	GISAID	2024	2024-12	Utah	H1	N
EPI_ISL_19752268|A/Utah/15106/2025	GISAID	2024	2025-01	Utah	H3	N
EPI_ISL_19752269|A/Washington/15107/2025	GISAID	2024	2025-01	Washington	H3	N
EPI_ISL_19752270|A/Washington/15108/2025	GISAID	2024	2025-01	Washington	H1	N
EPI_ISL_19752271|A/Washington/15109/2025	GISAID	2024	2025-01	Washington	H1	N
EPI_ISL_19752272|A/Washington/15110/2025	GISAID	2024	2025-01	Washington	H3	N
EPI_ISL_19752273|A/Washington/15111/2025	GISAID	2024	2025-01	Washington	H1	N
EPI_ISL_19752274|A/Washington/15112/2025	GISAID	2024	2025-01	Washington	H3	N
EPI_ISL_19752275|A/Washington/15113/2025	GISAID	2024	2025-01	Washington	H3	N
EPI_ISL_19753888|A/North_Carolina/15144/2025	GISAID	2024	2025-01	North Carolina	H1	N
EPI_ISL_19753889|A/North_Dakota/15145/2025	GISAID	2024	2025-01	North Dakota	H1	N
EPI_ISL_19753890|A/North_Dakota/15146/2025	GISAID	2024	2025-01	North Dakota	H1	N
EPI_ISL_19753891|A/Oklahoma/15147/2025	GISAID	2024	2025-01	Oklahoma	H1	N
EPI_ISL_19753892|A/Oklahoma/15148/2025	GISAID	2024	2025-01	Oklahoma	H3	N
EPI_ISL_19753893|A/Oklahoma/15149/2024	GISAID	2024	2024-12	Oklahoma	H3	N
EPI_ISL_19753894|A/Oklahoma/15150/2025	GISAID	2024	2025-01	Oklahoma	H3	N
EPI_ISL_19753895|A/Oklahoma/15151/2024	GISAID	2024	2024-12	Oklahoma	H3	N
EPI_ISL_19753896|A/South_Carolina/15152/2025	GISAID	2024	2025-01	South Carolina	H3	N
EPI_ISL_19753897|A/Texas/15153/2025	GISAID	2024	2025-01	Texas	H3	N
EPI_ISL_19753898|A/Texas/15154/2025	GISAID	2024	2025-01	Texas	H3	N
EPI_ISL_19753899|A/Texas/15155/2025	GISAID	2024	2025-01	Texas	H3	N
EPI_ISL_19753900|A/Texas/15156/2025	GISAID	2024	2025-01	Texas	H1	N
EPI_ISL_19753906|A/Utah/15162/2025	GISAID	2024	2025-01	Utah	H3	N
EPI_ISL_19753907|A/Utah/15163/2025	GISAID	2024	2025-01	Utah	H3	N
EPI_ISL_19753908|A/Virginia/15164/2025	GISAID	2024	2025-01	Virginia	H1	N
EPI_ISL_19753909|A/Virginia/15165/2025	GISAID	2024	2025-01	Virginia	H1	N
EPI_ISL_19753910|A/Virginia/15166/2025	GISAID	2024	2025-01	Virginia	H1	N
EPI_ISL_19753911|A/Virginia/15167/2025	GISAID	2024	2025-01	Virginia	H3	N
EPI_ISL_19753912|A/Virginia/15168/2025	GISAID	2024	2025-01	Virginia	H3	N
EPI_ISL_19753913|A/Virginia/15169/2025	GISAID	2024	2025-01	Virginia	H1	N
EPI_ISL_19753914|A/Washington/15170/2025	GISAID	2024	2025-01	Washington	H3	N
EPI_ISL_19753915|A/Washington/15171/2025	GISAID	2024	2025-01	Washington	H3	N
EPI_ISL_19753916|A/Wyoming/15172/2025	GISAID	2024	2025-01	Wyoming	H1	N
EPI_ISL_19753917|A/Wyoming/15173/2025	GISAID	2024	2025-01	Wyoming	H1	N
EPI_ISL_19753919|A/Alaska/15114/2025	GISAID	2024	2025-01	Alaska	H3	N
EPI_ISL_19753920|A/Alaska/15115/2025	GISAID	2024	2025-01	Alaska	H1	N
EPI_ISL_19753921|A/Alaska/15116/2025	GISAID	2024	2025-01	Alaska	H3	N
EPI_ISL_19753922|A/Alaska/15117/2024	GISAID	2024	2024-12	Alaska	H1	N
EPI_ISL_19753923|A/Alaska/15118/2024	GISAID	2024	2024-12	Alaska	H1	N
EPI_ISL_19753924|A/Arizona/15119/2025	GISAID	2024	2025-01	Arizona	H3	N
EPI_ISL_19753925|A/Arizona/15120/2025	GISAID	2024	2025-01	Arizona	H3	N
EPI_ISL_19753926|A/Connecticut/15121/2025	GISAID	2024	2025-01	Connecticut	H1	N
EPI_ISL_19753927|A/Connecticut/15122/2025	GISAID	2024	2025-01	Connecticut	H1	N
EPI_ISL_19753928|A/Connecticut/15123/2025	GISAID	2024	2025-01	Connecticut	H3	N
EPI_ISL_19753929|A/Connecticut/15124/2025	GISAID	2024	2025-01	Connecticut	H1	N
EPI_ISL_19753930|A/Connecticut/15125/2025	GISAID	2024	2025-01	Connecticut	H1	N
EPI_ISL_19753931|A/Florida/15126/2025	GISAID	2024	2025-01	Florida	H1	N
EPI_ISL_19753932|A/Florida/15127/2025	GISAID	2024	2025-01	Florida	H3	N
EPI_ISL_19753934|A/Kansas/15129/2025	GISAID	2024	2025-01	Kansas	H3	N
EPI_ISL_19753935|A/Kentucky/15130/2025	GISAID	2024	2025-01	Kentucky	H3	N
EPI_ISL_19753936|A/Kentucky/15131/2025	GISAID	2024	2025-01	Kentucky	H3	N
EPI_ISL_19753937|A/Massachusetts/15132/2025	GISAID	2024	2025-01	Massachusetts	H3	N
EPI_ISL_19753938|A/Missouri/15133/2025	GISAID	2024	2025-01	Missouri	H3	N
EPI_ISL_19753939|A/Missouri/15134/2025	GISAID	2024	2025-01	Missouri	H3	N
EPI_ISL_19753940|A/Missouri/15135/2025	GISAID	2024	2025-01	Missouri	H3	N
EPI_ISL_19753941|A/Nebraska/15136/2025	GISAID	2024	2025-01	Nebraska	H1	N
EPI_ISL_19753942|A/Nebraska/15137/2025	GISAID	2024	2025-01	Nebraska	H3	N
EPI_ISL_19753943|A/New_Jersey/15138/2024	GISAID	2024	2024-12	New Jersey	H1	N
EPI_ISL_19753944|A/New_Jersey/15139/2024	GISAID	2024	2024-12	New Jersey	H3	N
EPI_ISL_19753945|A/New_York/15140/2025	GISAID	2024	2025-01	New York	H3	N
EPI_ISL_19753946|A/New_York/15141/2025	GISAID	2024	2025-01	New York	H3	N
EPI_ISL_19753947|A/New_York/15142/2025	GISAID	2024	2025-01	New York	H3	N
EPI_ISL_19753948|A/New_York/15143/2024	GISAID	2024	2024-12	New York	H3	N
EPI_ISL_19753952|A/Massachusetts/BI_MGH-22539/2024	GISAID	2024	2024-11	Massachusetts	H1	N
EPI_ISL_19753953|A/Massachusetts/BI_MGH-22717/2024	GISAID	2024	2024-12	Massachusetts	H3	N
EPI_ISL_19753954|A/Massachusetts/BI_MGH-22702/2024	GISAID	2024	2024-12	Massachusetts	H3	N
EPI_ISL_19753955|A/Massachusetts/BI_MGH-22694/2024	GISAID	2024	2024-12	Massachusetts	H3	N
EPI_ISL_19753956|A/Massachusetts/BI_MGH-22690/2024	GISAID	2024	2024-12	Massachusetts	H1	N
EPI_ISL_19753957|A/Massachusetts/BI_MGH-22664/2024	GISAID	2024	2024-12	Massachusetts	H3	N
EPI_ISL_19753958|A/Massachusetts/BI_MGH-22635/2024	GISAID	2024	2024-12	Massachusetts	H3	N
EPI_ISL_19753959|A/Massachusetts/BI_MGH-22631/2024	GISAID	2024	2024-11	Massachusetts	H3	N
EPI_ISL_19753960|A/Massachusetts/BI_MGH-22621/2024	GISAID	2024	2024-11	Massachusetts	H3	N
EPI_ISL_19753961|A/Massachusetts/BI_MGH-22620/2024	GISAID	2024	2024-11	Massachusetts	H3	N
EPI_ISL_19753969|A/Massachusetts/BI_MGH-22614/2024	GISAID	2024	2024-11	Massachusetts	H1	N
EPI_ISL_19753975|A/Massachusetts/BI_MGH-22594/2024	GISAID	2024	2024-11	Massachusetts	H1	N
EPI_ISL_19753976|A/Massachusetts/BI_MGH-22649/2024	GISAID	2024	2024-12	Massachusetts	H3	N
EPI_ISL_19754042|A/Arizona/IVY-G25X93M4/2024	GISAID	2024	2024-12	Arizona	H3	N
EPI_ISL_19754043|A/Michigan/UM-10062091950/2025	GISAID	2024	2025-01	Michigan	H3	Y
EPI_ISL_19754044|A/Michigan/UM-10062092924/2025	GISAID	2024	2025-01	Michigan	H3	Y
EPI_ISL_19754045|A/Michigan/UM-10062094348/2025	GISAID	2024	2025-01	Michigan	H3	Y
EPI_ISL_19754046|A/Michigan/UM-10062094393/2025	GISAID	2024	2025-01	Michigan	H3	Y
EPI_ISL_19754047|A/Michigan/UM-10062096150/2025	GISAID	2024	2025-01	Michigan	H3	Y
EPI_ISL_19754048|A/Michigan/UM-10062097447/2025	GISAID	2024	2025-01	Michigan	H1	Y
EPI_ISL_19754049|A/Michigan/UM-10062097732/2025	GISAID	2024	2025-01	Michigan	H1	Y
EPI_ISL_19754050|A/Michigan/UM-10062098707/2025	GISAID	2024	2025-01	Michigan	H3	Y
EPI_ISL_19754051|A/Michigan/UM-10062100454/2025	GISAID	2024	2025-01	Michigan	H1	Y
EPI_ISL_19754052|A/Michigan/UM-10062100621/2025	GISAID	2024	2025-01	Michigan	H1	Y
EPI_ISL_19754053|A/Michigan/UM-10062100736/2025	GISAID	2024	2025-01	Michigan	H3	Y
EPI_ISL_19754054|A/Michigan/UM-10062102297/2025	GISAID	2024	2025-01	Michigan	H3	Y
EPI_ISL_19754055|A/Michigan/UM-10062102815/2025	GISAID	2024	2025-01	Michigan	H1	Y
EPI_ISL_19754056|A/Michigan/UM-10062103139/2025	GISAID	2024	2025-01	Michigan	H1	Y
EPI_ISL_19754057|A/Michigan/UM-10062104248/2025	GISAID	2024	2025-01	Michigan	H1	Y
EPI_ISL_19754058|A/Michigan/UM-10062104881/2025	GISAID	2024	2025-01	Michigan	H3	Y
EPI_ISL_19754059|A/Michigan/UM-10062105107/2025	GISAID	2024	2025-01	Michigan	H1	Y
EPI_ISL_19754060|A/Michigan/UM-10062105171/2025	GISAID	2024	2025-01	Michigan	H1	Y
EPI_ISL_19754061|A/Michigan/UM-10062105433/2025	GISAID	2024	2025-01	Michigan	H1	Y
EPI_ISL_19754062|A/Michigan/UM-10062105532/2025	GISAID	2024	2025-01	Michigan	H1	Y
EPI_ISL_19754064|A/Michigan/UM-10062105629/2025	GISAID	2024	2025-01	Michigan	H1	Y
EPI_ISL_19754065|A/Michigan/UM-10062105890/2025	GISAID	2024	2025-01	Michigan	H1	Y
EPI_ISL_19754066|A/Michigan/UM-10062106015/2025	GISAID	2024	2025-01	Michigan	H1	Y
EPI_ISL_19754067|A/Michigan/UM-10062106056/2025	GISAID	2024	2025-01	Michigan	H1	Y
EPI_ISL_19754068|A/Michigan/UM-10062106404/2025	GISAID	2024	2025-01	Michigan	H3	Y
EPI_ISL_19754069|A/Michigan/UM-10062106528/2025	GISAID	2024	2025-01	Michigan	H3	Y
EPI_ISL_19754070|A/Michigan/UM-10062114617/2025	GISAID	2024	2025-01	Michigan	H1	Y
EPI_ISL_19754071|A/Michigan/UM-10062091415/2025	GISAID	2024	2025-01	Michigan	H1	Y
EPI_ISL_19754072|A/Michigan/UM-10062090977/2025	GISAID	2024	2025-01	Michigan	H3	Y
EPI_ISL_19754073|A/Michigan/UM-10062090953/2025	GISAID	2024	2025-01	Michigan	H1	Y
EPI_ISL_19754074|A/Michigan/UM-10062090943/2025	GISAID	2024	2025-01	Michigan	H1	Y
EPI_ISL_19754075|A/Michigan/UM-10062074622/2025	GISAID	2024	2025-01	Michigan	H3	Y
EPI_ISL_19754076|A/Michigan/UM-10062075612/2025	GISAID	2024	2025-01	Michigan	H3	Y
EPI_ISL_19754077|A/Michigan/UM-10062076392/2025	GISAID	2024	2025-01	Michigan	H1	Y
EPI_ISL_19754078|A/Michigan/UM-10062078584/2025	GISAID	2024	2025-01	Michigan	H3	Y
EPI_ISL_19754079|A/Michigan/UM-10062079028/2025	GISAID	2024	2025-01	Michigan	H1	Y
EPI_ISL_19754081|A/Michigan/UM-10062079541/2025	GISAID	2024	2025-01	Michigan	H3	Y
EPI_ISL_19754083|A/Michigan/UM-10062079564/2025	GISAID	2024	2025-01	Michigan	H3	Y
EPI_ISL_19754084|A/Michigan/UM-10062079944/2025	GISAID	2024	2025-01	Michigan	H1	Y
EPI_ISL_19754086|A/Michigan/UM-10062079981/2025	GISAID	2024	2025-01	Michigan	H3	Y
EPI_ISL_19754089|A/Michigan/UM-10062080246/2025	GISAID	2024	2025-01	Michigan	H1	Y
EPI_ISL_19754094|A/Michigan/UM-10062080265/2025	GISAID	2024	2025-01	Michigan	H3	Y
EPI_ISL_19754096|A/Michigan/UM-10062080407/2025	GISAID	2024	2025-01	Michigan	H3	Y
EPI_ISL_19754098|A/Michigan/UM-10062080564/2025	GISAID	2024	2025-01	Michigan	H1	Y
EPI_ISL_19754100|A/Michigan/UM-10062116253/2025	GISAID	2024	2025-01	Michigan	H1	Y
EPI_ISL_19754102|A/Michigan/UM-10062080621/2025	GISAID	2024	2025-01	Michigan	H1	Y
EPI_ISL_19754104|A/Michigan/UM-10062081096/2025	GISAID	2024	2025-01	Michigan	H1	Y
EPI_ISL_19754112|A/Michigan/UM-10062081350/2025	GISAID	2024	2025-01	Michigan	H3	Y
EPI_ISL_19754116|A/Michigan/UM-10062081536/2025	GISAID	2024	2025-01	Michigan	H3	Y
EPI_ISL_19754119|A/Michigan/UM-10062081973/2025	GISAID	2024	2025-01	Michigan	H3	Y
EPI_ISL_19754123|A/Michigan/UM-10062082421/2025	GISAID	2024	2025-01	Michigan	H3	Y
EPI_ISL_19754126|A/Michigan/UM-10062082425/2025	GISAID	2024	2025-01	Michigan	H3	Y
EPI_ISL_19754130|A/Michigan/UM-10062082598/2025	GISAID	2024	2025-01	Michigan	H1	Y
EPI_ISL_19754141|A/Michigan/UM-10062082986/2025	GISAID	2024	2025-01	Michigan	H1	Y
EPI_ISL_19754146|A/Michigan/UM-10062085390/2025	GISAID	2024	2025-01	Michigan	H3	Y
EPI_ISL_19754150|A/Michigan/UM-10062086665/2025	GISAID	2024	2025-01	Michigan	H1	Y
EPI_ISL_19754154|A/Michigan/UM-10062087232/2025	GISAID	2024	2025-01	Michigan	H1	Y
EPI_ISL_19754158|A/Michigan/UM-10062088238/2025	GISAID	2024	2025-01	Michigan	H1	Y
EPI_ISL_19754163|A/Michigan/UM-10062089481/2025	GISAID	2024	2025-01	Michigan	H3	Y
EPI_ISL_19754179|A/Michigan/UM-10062080720/2025	GISAID	2024	2025-01	Michigan	H3	Y
EPI_ISL_19754184|A/Michigan/UM-10062116349/2025	GISAID	2024	2025-01	Michigan	H1	Y
EPI_ISL_19754188|A/Michigan/UM-10062117324/2025	GISAID	2024	2025-01	Michigan	H1	Y
EPI_ISL_19754194|A/Michigan/UM-10062118497/2025	GISAID	2024	2025-01	Michigan	H1	Y
EPI_ISL_19754197|A/Ohio/IVY-G25X98E6/2024	GISAID	2024	2024-12	Ohio	H1	N
EPI_ISL_19754203|A/Ohio/IVY-G25X98M1/2024	GISAID	2024	2024-12	Ohio	H1	N
EPI_ISL_19754220|A/Oregon/IVY-G25X92E7/2024	GISAID	2024	2024-12	Oregon	H3	N
EPI_ISL_19754225|A/Oregon/IVY-G25X92G8/2024	GISAID	2024	2024-12	Oregon	H3	N
EPI_ISL_19754230|A/Oregon/IVY-G25X92J3/2024	GISAID	2024	2024-12	Oregon	H1	N
EPI_ISL_19754234|A/Oregon/IVY-G25X92J9/2024	GISAID	2024	2024-12	Oregon	H3	N
EPI_ISL_19754238|A/Oregon/IVY-G25X92K2/2024	GISAID	2024	2024-12	Oregon	H3	N
EPI_ISL_19754242|A/Oregon/IVY-G25X92L1/2024	GISAID	2024	2024-12	Oregon	H3	N
EPI_ISL_19754258|A/Oregon/IVY-G25X92M0/2024	GISAID	2024	2024-12	Oregon	H1	N
EPI_ISL_19754263|A/Oregon/IVY-G25X92O7/2025	GISAID	2024	2025-01	Oregon	H1	N
EPI_ISL_19754268|A/Tennessee/IVY-G25X91G7/2024	GISAID	2024	2024-12	Tennessee	H3	N
EPI_ISL_19754273|A/Tennessee/IVY-G25X91L5/2024	GISAID	2024	2024-12	Tennessee	H1	N
EPI_ISL_19754279|A/Tennessee/IVY-G25X91O2/2024	GISAID	2024	2024-12	Tennessee	H3	N
EPI_ISL_19754283|A/New_York/IVY-G25X93K7/2024	GISAID	2023	2024-01	New York	H3	N
EPI_ISL_19754299|A/Tennessee/IVY-G25X91O5/2024	GISAID	2024	2024-12	Tennessee	H3	N
EPI_ISL_19754304|A/Tennessee/IVY-G25X91Q6/2024	GISAID	2024	2024-12	Tennessee	H1	N
EPI_ISL_19754310|A/Tennessee/IVY-G25X91Q9/2024	GISAID	2024	2024-12	Tennessee	H3	N
EPI_ISL_19754316|A/Tennessee/IVY-G25X91S4/2024	GISAID	2024	2024-12	Tennessee	H1	N
EPI_ISL_19754321|A/Tennessee/IVY-G25X91U2/2024	GISAID	2024	2024-12	Tennessee	H1	N
EPI_ISL_19754326|A/Utah/IVY-G25X91V7/2024	GISAID	2024	2024-12	Utah	H1	N
EPI_ISL_19754344|A/Utah/IVY-G25X91X2/2024	GISAID	2024	2024-12	Utah	H1	N
EPI_ISL_19754371|A/Utah/IVY-G25X91Y1/2024	GISAID	2024	2024-12	Utah	H3	N
EPI_ISL_19754396|A/Utah/IVY-G25X91Y4/2024	GISAID	2024	2024-12	Utah	H3	N
EPI_ISL_19754423|A/Utah/IVY-G25X91Z0/2024	GISAID	2024	2024-12	Utah	H3	N
EPI_ISL_19754439|A/Utah/IVY-G25X91Z6/2024	GISAID	2024	2024-12	Utah	H1	N
EPI_ISL_19754442|A/Utah/IVY-G25X92B7/2024	GISAID	2024	2024-12	Utah	H1	N
EPI_ISL_19754452|A/Utah/IVY-G25X95K9/2024	GISAID	2024	2024-12	Utah	H1	N
EPI_ISL_19754456|A/Utah/IVY-G25X95M4/2024	GISAID	2024	2024-12	Utah	H1	N
EPI_ISL_19754459|A/Tennessee/IVY-G25X91P4/2024	GISAID	2024	2024-12	Tennessee	H3	N
EPI_ISL_19754461|A/Michigan/UM-10062074077/2025	GISAID	2024	2025-01	Michigan	H1	Y
EPI_ISL_19754464|A/New_York/IVY-G25X93H3/2024	GISAID	2024	2024-12	New York	H1	N
EPI_ISL_19754466|A/New_York/IVY-G25X93G7/2024	GISAID	2024	2024-12	New York	H3	N
EPI_ISL_19754473|A/Michigan/UM-10062118875/2025	GISAID	2024	2025-01	Michigan	H1	Y
EPI_ISL_19754476|A/Michigan/UM-10062120744/2025	GISAID	2024	2025-01	Michigan	H3	Y
EPI_ISL_19754478|A/Michigan/UM-10062121607/2025	GISAID	2024	2025-01	Michigan	H1	Y
EPI_ISL_19754481|A/Michigan/UM-10062121776/2025	GISAID	2024	2025-01	Michigan	H1	Y
EPI_ISL_19754483|A/Michigan/UM-10062122737/2025	GISAID	2024	2025-01	Michigan	H1	Y
EPI_ISL_19754485|A/Michigan/UM-10062124986/2025	GISAID	2024	2025-01	Michigan	H3	Y
EPI_ISL_19754517|A/Michigan/UM-10062125423/2025	GISAID	2024	2025-01	Michigan	H1	Y
EPI_ISL_19754518|A/Michigan/UM-10062125617/2025	GISAID	2024	2025-01	Michigan	H3	Y
EPI_ISL_19754519|A/Michigan/UM-10062126935/2025	GISAID	2024	2025-01	Michigan	H1	Y
EPI_ISL_19754520|A/Michigan/UM-10062128374/2025	GISAID	2024	2025-01	Michigan	H3	Y
EPI_ISL_19754521|A/Michigan/UM-10062129133/2025	GISAID	2024	2025-02	Michigan	H3	Y
EPI_ISL_19754522|A/Michigan/UM-10062129544/2025	GISAID	2024	2025-02	Michigan	H1	Y
EPI_ISL_19754523|A/Michigan/UM-10062131657/2025	GISAID	2024	2025-02	Michigan	H1	Y
EPI_ISL_19754524|A/New_York/IVY-G25X93H0/2024	GISAID	2024	2024-12	New York	H1	N
EPI_ISL_19754525|A/Michigan/UM-10062134767/2025	GISAID	2024	2025-02	Michigan	H3	Y
EPI_ISL_19754526|A/Michigan/UM-10062135020/2025	GISAID	2024	2025-02	Michigan	H1	Y
EPI_ISL_19754527|A/Michigan/UM-10062135722/2025	GISAID	2024	2025-02	Michigan	H1	Y
EPI_ISL_19754528|A/Michigan/UM-10062136562/2025	GISAID	2024	2025-02	Michigan	H1	Y
EPI_ISL_19754529|A/Michigan/UM-10062136628/2025	GISAID	2024	2025-02	Michigan	H1	Y
EPI_ISL_19754530|A/Michigan/UM-10062136648/2025	GISAID	2024	2025-02	Michigan	H1	Y
EPI_ISL_19754531|A/Michigan/UM-10062136869/2025	GISAID	2024	2025-02	Michigan	H1	Y
EPI_ISL_19754532|A/Michigan/UM-10062137022/2025	GISAID	2024	2025-02	Michigan	H1	Y
EPI_ISL_19754533|A/New_York/IVY-G25X92R4/2024	GISAID	2024	2024-12	New York	H1	N
EPI_ISL_19754534|A/New_York/IVY-G25X92W8/2024	GISAID	2024	2024-12	New York	H1	N
EPI_ISL_19754535|A/New_York/IVY-G25X92Z8/2024	GISAID	2024	2024-12	New York	H1	N
EPI_ISL_19754536|A/New_York/IVY-G25X93B9/2024	GISAID	2024	2024-12	New York	H1	N
EPI_ISL_19754537|A/New_York/IVY-G25X93C2/2024	GISAID	2024	2024-12	New York	H1	N
EPI_ISL_19754538|A/New_York/IVY-G25X93G4/2024	GISAID	2024	2024-12	New York	H3	N
EPI_ISL_19754539|A/Michigan/UM-10062134821/2025	GISAID	2024	2025-02	Michigan	H1	Y
EPI_ISL_19754540|A/Utah/IVY-G25X95Z3/2024	GISAID	2024	2024-12	Utah	H1	N
EPI_ISL_19754541|A/Michigan/UM-10062073439/2025	GISAID	2024	2025-01	Michigan	H1	Y
EPI_ISL_19754542|A/Michigan/UM-10062072282/2025	GISAID	2024	2025-01	Michigan	H1	Y
EPI_ISL_19754543|A/Michigan/UM-10062009196/2025	GISAID	2024	2025-01	Michigan	H1	Y
EPI_ISL_19754544|A/Michigan/UM-10062009229/2025	GISAID	2024	2025-01	Michigan	H1	Y
EPI_ISL_19754545|A/Michigan/UM-10062009307/2025	GISAID	2024	2025-01	Michigan	H3	Y
EPI_ISL_19754546|A/Michigan/UM-10062009462/2025	GISAID	2024	2025-01	Michigan	H1	Y
EPI_ISL_19754547|A/Michigan/UM-10062009597/2025	GISAID	2024	2025-01	Michigan	H1	Y
EPI_ISL_19754548|A/Michigan/UM-10062009606/2025	GISAID	2024	2025-01	Michigan	H1	Y
EPI_ISL_19754549|A/Michigan/UM-10062009653/2025	GISAID	2024	2025-01	Michigan	H1	Y
EPI_ISL_19754550|A/Michigan/UM-10062010068/2025	GISAID	2024	2025-01	Michigan	H3	Y
EPI_ISL_19754551|A/Michigan/UM-10062010340/2025	GISAID	2024	2025-01	Michigan	H3	Y
EPI_ISL_19754552|A/Michigan/UM-10062010427/2025	GISAID	2024	2025-01	Michigan	H3	Y
EPI_ISL_19754553|A/Michigan/UM-10062010619/2025	GISAID	2024	2025-01	Michigan	H1	Y
EPI_ISL_19754554|A/Michigan/UM-10062010869/2025	GISAID	2024	2025-01	Michigan	H1	Y
EPI_ISL_19754555|A/Michigan/UM-10062011953/2025	GISAID	2024	2025-01	Michigan	H1	Y
EPI_ISL_19754556|A/Michigan/UM-10062015826/2025	GISAID	2024	2025-01	Michigan	H3	Y
EPI_ISL_19754557|A/Michigan/UM-10062018386/2025	GISAID	2024	2025-01	Michigan	H1	Y
EPI_ISL_19754558|A/Michigan/UM-10062019048/2025	GISAID	2024	2025-01	Michigan	H1	Y
EPI_ISL_19754559|A/Michigan/UM-10062020782/2025	GISAID	2024	2025-01	Michigan	H1	Y
EPI_ISL_19754560|A/Michigan/UM-10062025669/2025	GISAID	2024	2025-01	Michigan	H3	Y
EPI_ISL_19754561|A/Michigan/UM-10062025868/2025	GISAID	2024	2025-01	Michigan	H1	Y
EPI_ISL_19754562|A/Michigan/UM-10062026599/2025	GISAID	2024	2025-01	Michigan	H3	Y
EPI_ISL_19754563|A/Michigan/UM-10062026721/2025	GISAID	2024	2025-01	Michigan	H1	Y
EPI_ISL_19754564|A/Michigan/UM-10062026870/2025	GISAID	2024	2025-01	Michigan	H1	Y
EPI_ISL_19754565|A/Michigan/UM-10062027595/2025	GISAID	2024	2025-01	Michigan	H1	Y
EPI_ISL_19754566|A/Michigan/UM-10062027653/2025	GISAID	2024	2025-01	Michigan	H3	Y
EPI_ISL_19754567|A/Michigan/UM-10062027662/2025	GISAID	2024	2025-01	Michigan	H1	Y
EPI_ISL_19754568|A/Michigan/UM-10062028609/2025	GISAID	2024	2025-01	Michigan	H1	Y
EPI_ISL_19754569|A/Michigan/UM-10062029763/2025	GISAID	2024	2025-01	Michigan	H1	Y
EPI_ISL_19754570|A/Michigan/UM-10062009099/2025	GISAID	2024	2025-01	Michigan	H3	Y
EPI_ISL_19754571|A/Michigan/UM-10062008938/2025	GISAID	2024	2025-01	Michigan	H1	Y
EPI_ISL_19754572|A/Michigan/UM-10062008488/2025	GISAID	2024	2025-01	Michigan	H3	Y
EPI_ISL_19754573|A/Michigan/UM-10062008432/2025	GISAID	2024	2025-01	Michigan	H3	Y
EPI_ISL_19754574|A/Arizona/IVY-G25X93P4/2024	GISAID	2024	2024-12	Arizona	H3	N
EPI_ISL_19754575|A/Arizona/IVY-G25X93W1/2024	GISAID	2024	2024-12	Arizona	H3	N
EPI_ISL_19754576|A/Arizona/IVY-G25X93X0/2024	GISAID	2024	2024-12	Arizona	H3	N
EPI_ISL_19754577|A/Arizona/IVY-G25X94A6/2024	GISAID	2024	2024-12	Arizona	H1	N
EPI_ISL_19754578|A/California/IVY-G25X98W8/2025	GISAID	2024	2025-01	California	H1	N
EPI_ISL_19754579|A/Colorado/IVY-G25X94T8/2024	GISAID	2024	2024-12	Colorado	H1	N
EPI_ISL_19754580|A/Connecticut/IVY-G25X99A7/2024	GISAID	2024	2024-12	Connecticut	H1	N
EPI_ISL_19754581|A/Connecticut/IVY-G25X99O1/2024	GISAID	2024	2024-12	Connecticut	H1	N
EPI_ISL_19754582|A/Connecticut/IVY-G25X99T6/2024	GISAID	2024	2024-12	Connecticut	H1	N
EPI_ISL_19754583|A/Connecticut/IVY-G25X99T8/2024	GISAID	2024	2024-12	Connecticut	H1	N
EPI_ISL_19754584|A/Georgia/IVY-G25X94C4/2025	GISAID	2024	2025-01	Georgia	H1	N
EPI_ISL_19754585|A/Georgia/IVY-G25X94D6/2025	GISAID	2024	2025-01	Georgia	H3	N
EPI_ISL_19754586|A/Georgia/IVY-G25X94H2/2025	GISAID	2024	2025-01	Georgia	H1	N
EPI_ISL_19754587|A/Michigan/UM-10062030090/2025	GISAID	2024	2025-01	Michigan	H1	Y
EPI_ISL_19754588|A/Georgia/IVY-G25X94I4/2025	GISAID	2024	2025-01	Georgia	H1	N
EPI_ISL_19754589|A/Georgia/IVY-G25X94J3/2025	GISAID	2024	2025-01	Georgia	H3	N
EPI_ISL_19754590|A/Georgia/IVY-G25X94K2/2025	GISAID	2024	2025-01	Georgia	H3	N
EPI_ISL_19754591|A/Maryland/IVY-G25X97M9/2024	GISAID	2024	2024-12	Maryland	H1	N
EPI_ISL_19754592|A/Michigan/UM-10062005641/2025	GISAID	2024	2025-01	Michigan	H1	Y
EPI_ISL_19754593|A/Michigan/UM-10062006777/2025	GISAID	2024	2025-01	Michigan	H3	Y
EPI_ISL_19754594|A/Michigan/UM-10062007393/2025	GISAID	2024	2025-01	Michigan	H1	Y
EPI_ISL_19754595|A/Michigan/UM-10062007685/2025	GISAID	2024	2025-01	Michigan	H3	Y
EPI_ISL_19754596|A/Michigan/UM-10062007763/2025	GISAID	2024	2025-01	Michigan	H3	Y
EPI_ISL_19754597|A/Michigan/UM-10062007776/2025	GISAID	2024	2025-01	Michigan	H3	Y
EPI_ISL_19754598|A/Michigan/UM-10062008167/2025	GISAID	2024	2025-01	Michigan	H1	Y
EPI_ISL_19754599|A/Michigan/UM-10062008180/2025	GISAID	2024	2025-01	Michigan	H1	Y
EPI_ISL_19754600|A/Michigan/UM-10062008202/2025	GISAID	2024	2025-01	Michigan	H1	Y
EPI_ISL_19754601|A/Michigan/UM-10062008213/2025	GISAID	2024	2025-01	Michigan	H1	Y
EPI_ISL_19754602|A/Georgia/IVY-G25X94J0/2025	GISAID	2024	2025-01	Georgia	H1	N
EPI_ISL_19754603|A/Michigan/UM-10062030768/2025	GISAID	2024	2025-01	Michigan	H3	Y
EPI_ISL_19754604|A/Michigan/UM-10062033643/2025	GISAID	2024	2025-01	Michigan	H1	Y
EPI_ISL_19754605|A/Michigan/UM-10062033656/2025	GISAID	2024	2025-01	Michigan	H3	Y
EPI_ISL_19754606|A/Michigan/UM-10062054695/2025	GISAID	2024	2025-01	Michigan	H3	Y
EPI_ISL_19754607|A/Michigan/UM-10062054870/2025	GISAID	2024	2025-01	Michigan	H3	Y
EPI_ISL_19754608|A/Michigan/UM-10062054950/2025	GISAID	2024	2025-01	Michigan	H3	Y
EPI_ISL_19754610|A/Michigan/UM-10062055961/2025	GISAID	2024	2025-01	Michigan	H3	Y
EPI_ISL_19754611|A/Michigan/UM-10062056818/2025	GISAID	2024	2025-01	Michigan	H1	Y
EPI_ISL_19754612|A/Michigan/UM-10062057129/2025	GISAID	2024	2025-01	Michigan	H1	Y
EPI_ISL_19754613|A/Michigan/UM-10062057395/2025	GISAID	2024	2025-01	Michigan	H3	Y
EPI_ISL_19754629|A/Michigan/UM-10062058038/2025	GISAID	2024	2025-01	Michigan	H1	Y
EPI_ISL_19754630|A/Michigan/UM-10062058330/2025	GISAID	2024	2025-01	Michigan	H3	Y
EPI_ISL_19754631|A/Michigan/UM-10062058437/2025	GISAID	2024	2025-01	Michigan	H1	Y
EPI_ISL_19754632|A/Michigan/UM-10062058608/2025	GISAID	2024	2025-01	Michigan	H1	Y
EPI_ISL_19754633|A/Michigan/UM-10062058679/2025	GISAID	2024	2025-01	Michigan	H1	Y
EPI_ISL_19754634|A/Michigan/UM-10062059011/2025	GISAID	2024	2025-01	Michigan	H3	Y
EPI_ISL_19754635|A/Michigan/UM-10062054266/2025	GISAID	2024	2025-01	Michigan	H3	Y
EPI_ISL_19754636|A/Michigan/UM-10062059307/2025	GISAID	2024	2025-01	Michigan	H1	Y
EPI_ISL_19754637|A/Michigan/UM-10062062431/2025	GISAID	2024	2025-01	Michigan	H1	Y
EPI_ISL_19754638|A/Michigan/UM-10062063468/2025	GISAID	2024	2025-01	Michigan	H1	Y
EPI_ISL_19754639|A/Michigan/UM-10062064659/2025	GISAID	2024	2025-01	Michigan	H3	Y
EPI_ISL_19754640|A/Michigan/UM-10062065995/2025	GISAID	2024	2025-01	Michigan	H1	Y
EPI_ISL_19754641|A/Michigan/UM-10062066526/2025	GISAID	2024	2025-01	Michigan	H3	Y
EPI_ISL_19754642|A/Michigan/UM-10062067760/2025	GISAID	2024	2025-01	Michigan	H1	Y
EPI_ISL_19754643|A/Michigan/UM-10062067772/2025	GISAID	2024	2025-01	Michigan	H1	Y
EPI_ISL_19754644|A/Michigan/UM-10062068865/2025	GISAID	2024	2025-01	Michigan	H1	Y
EPI_ISL_19754645|A/Michigan/UM-10062069629/2025	GISAID	2024	2025-01	Michigan	H3	Y
EPI_ISL_19754646|A/Michigan/UM-10062069936/2025	GISAID	2024	2025-01	Michigan	H1	Y
EPI_ISL_19754647|A/Michigan/UM-10062070057/2025	GISAID	2024	2025-01	Michigan	H3	Y
EPI_ISL_19754648|A/Michigan/UM-10062071980/2025	GISAID	2024	2025-01	Michigan	H3	Y
EPI_ISL_19754649|A/Michigan/UM-10062072237/2025	GISAID	2024	2025-01	Michigan	H1	Y
EPI_ISL_19754650|A/Michigan/UM-10062060382/2025	GISAID	2024	2025-01	Michigan	H1	Y
EPI_ISL_19754651|A/Michigan/UM-10062072666/2025	GISAID	2024	2025-01	Michigan	H1	Y
EPI_ISL_19754652|A/Michigan/UM-10062053827/2025	GISAID	2024	2025-01	Michigan	H1	Y
EPI_ISL_19754653|A/Michigan/UM-10062051177/2025	GISAID	2024	2025-01	Michigan	H1	Y
EPI_ISL_19754654|A/Michigan/UM-10062034537/2025	GISAID	2024	2025-01	Michigan	H1	Y
EPI_ISL_19754655|A/Michigan/UM-10062035166/2025	GISAID	2024	2025-01	Michigan	H1	Y
EPI_ISL_19754656|A/Michigan/UM-10062035407/2025	GISAID	2024	2025-01	Michigan	H3	Y
EPI_ISL_19754657|A/Michigan/UM-10062035578/2025	GISAID	2024	2025-01	Michigan	H3	Y
EPI_ISL_19754658|A/Michigan/UM-10062035786/2025	GISAID	2024	2025-01	Michigan	H3	Y
EPI_ISL_19754659|A/Michigan/UM-10062036282/2025	GISAID	2024	2025-01	Michigan	H1	Y
EPI_ISL_19754660|A/Michigan/UM-10062036348/2025	GISAID	2024	2025-01	Michigan	H1	Y
EPI_ISL_19754661|A/Michigan/UM-10062037638/2025	GISAID	2024	2025-01	Michigan	H1	Y
EPI_ISL_19754662|A/Michigan/UM-10062037742/2025	GISAID	2024	2025-01	Michigan	H1	Y
EPI_ISL_19754663|A/Michigan/UM-10062037935/2025	GISAID	2024	2025-01	Michigan	H1	Y
EPI_ISL_19754664|A/Michigan/UM-10062039745/2025	GISAID	2024	2025-01	Michigan	H1	Y
EPI_ISL_19754665|A/Michigan/UM-10062040436/2025	GISAID	2024	2025-01	Michigan	H3	Y
EPI_ISL_19754666|A/Michigan/UM-10062040704/2025	GISAID	2024	2025-01	Michigan	H1	Y
EPI_ISL_19754667|A/Michigan/UM-10062051379/2025	GISAID	2024	2025-01	Michigan	H3	Y
EPI_ISL_19754668|A/Michigan/UM-10062040978/2025	GISAID	2024	2025-01	Michigan	H3	Y
EPI_ISL_19754669|A/Michigan/UM-10062041151/2025	GISAID	2024	2025-01	Michigan	H3	Y
EPI_ISL_19754670|A/Michigan/UM-10062042738/2025	GISAID	2024	2025-01	Michigan	H1	Y
EPI_ISL_19754671|A/Michigan/UM-10062043493/2025	GISAID	2024	2025-01	Michigan	H1	Y
EPI_ISL_19754672|A/Michigan/UM-10062043495/2025	GISAID	2024	2025-01	Michigan	H3	Y
EPI_ISL_19754673|A/Michigan/UM-10062043606/2025	GISAID	2024	2025-01	Michigan	H1	Y
EPI_ISL_19754674|A/Michigan/UM-10062044632/2025	GISAID	2024	2025-01	Michigan	H3	Y
EPI_ISL_19754675|A/Michigan/UM-10062045241/2025	GISAID	2024	2025-01	Michigan	H1	Y
EPI_ISL_19754676|A/Michigan/UM-10062045925/2025	GISAID	2024	2025-01	Michigan	H1	Y
EPI_ISL_19754677|A/Michigan/UM-10062047665/2025	GISAID	2024	2025-01	Michigan	H1	Y
EPI_ISL_19754678|A/Michigan/UM-10062047811/2025	GISAID	2024	2025-01	Michigan	H1	Y
EPI_ISL_19754679|A/Michigan/UM-10062050166/2025	GISAID	2024	2025-01	Michigan	H1	Y
EPI_ISL_19754680|A/Michigan/UM-10062050345/2025	GISAID	2024	2025-01	Michigan	H1	Y
EPI_ISL_19754681|A/Michigan/UM-10062050718/2025	GISAID	2024	2025-01	Michigan	H3	Y
EPI_ISL_19754682|A/Michigan/UM-10062041035/2025	GISAID	2024	2025-01	Michigan	H1	Y
EPI_ISL_19754683|A/Utah/IVY-G25X96K4/2024	GISAID	2024	2024-12	Utah	H1	N
EPI_ISL_19756195|A/Alabama/15175/2025	GISAID	2024	2025-01	Alabama	H1	N
EPI_ISL_19756196|A/Alaska/15176/2025	GISAID	2024	2025-01	Alaska	H3	N
EPI_ISL_19756197|A/Alaska/15177/2025	GISAID	2024	2025-01	Alaska	H3	N
EPI_ISL_19756198|A/Alaska/15178/2025	GISAID	2024	2025-01	Alaska	H3	N
EPI_ISL_19756199|A/California/15179/2025	GISAID	2024	2025-01	California	H1	N
EPI_ISL_19756200|A/Florida/15180/2025	GISAID	2024	2025-01	Florida	H1	N
EPI_ISL_19756201|A/Georgia/15181/2025	GISAID	2024	2025-01	Georgia	H1	N
EPI_ISL_19756202|A/Idaho/15182/2025	GISAID	2024	2025-01	Idaho	H1	N
EPI_ISL_19756203|A/Kansas/15183/2025	GISAID	2024	2025-01	Kansas	H1	N
EPI_ISL_19756204|A/Maryland/15184/2025	GISAID	2024	2025-01	Maryland	H3	N
EPI_ISL_19756205|A/Maryland/15185/2025	GISAID	2024	2025-01	Maryland	H3	N
EPI_ISL_19756206|A/Massachusetts/15186/2025	GISAID	2024	2025-01	Massachusetts	H3	N
EPI_ISL_19756207|A/Massachusetts/15187/2025	GISAID	2024	2025-01	Massachusetts	H3	N
EPI_ISL_19756208|A/Massachusetts/15188/2025	GISAID	2024	2025-01	Massachusetts	H3	N
EPI_ISL_19756209|A/Massachusetts/15189/2025	GISAID	2024	2025-01	Massachusetts	H3	N
EPI_ISL_19756210|A/Massachusetts/15190/2025	GISAID	2024	2025-01	Massachusetts	H1	N
EPI_ISL_19756211|A/Massachusetts/15191/2025	GISAID	2024	2025-01	Massachusetts	H3	N
EPI_ISL_19756212|A/Massachusetts/15192/2025	GISAID	2024	2025-01	Massachusetts	H1	N
EPI_ISL_19756213|A/Massachusetts/15193/2025	GISAID	2024	2025-01	Massachusetts	H3	N
EPI_ISL_19756214|A/Missouri/15194/2025	GISAID	2024	2025-01	Missouri	H3	N
EPI_ISL_19756215|A/Nebraska/15195/2025	GISAID	2024	2025-01	Nebraska	H1	N
EPI_ISL_19756216|A/Nebraska/15196/2025	GISAID	2024	2025-01	Nebraska	H1	N
EPI_ISL_19756217|A/Nevada/15197/2025	GISAID	2024	2025-01	Nevada	H1	N
EPI_ISL_19756218|A/Nevada/15198/2025	GISAID	2024	2025-01	Nevada	H3	N
EPI_ISL_19756219|A/Nevada/15199/2025	GISAID	2024	2025-01	Nevada	H3	N
EPI_ISL_19756220|A/New_York/15200/2025	GISAID	2024	2025-01	New York	H3	N
EPI_ISL_19756221|A/New_York/15201/2025	GISAID	2024	2025-01	New York	H1	N
EPI_ISL_19756222|A/North_Carolina/15202/2025	GISAID	2024	2025-01	North Carolina	H3	N
EPI_ISL_19756223|A/North_Carolina/15203/2025	GISAID	2024	2025-01	North Carolina	H3	N
EPI_ISL_19756224|A/North_Carolina/15204/2025	GISAID	2024	2025-01	North Carolina	H3	N
EPI_ISL_19756225|A/North_Dakota/15205/2025	GISAID	2024	2025-01	North Dakota	H1	N
EPI_ISL_19756226|A/North_Dakota/15206/2025	GISAID	2024	2025-01	North Dakota	H3	N
EPI_ISL_19756227|A/North_Dakota/15207/2025	GISAID	2024	2025-01	North Dakota	H1	N
EPI_ISL_19756228|A/North_Dakota/15208/2025	GISAID	2024	2025-01	North Dakota	H3	N
EPI_ISL_19756229|A/North_Dakota/15209/2025	GISAID	2024	2025-01	North Dakota	H3	N
EPI_ISL_19756230|A/Oklahoma/15210/2025	GISAID	2024	2025-01	Oklahoma	H3	N
EPI_ISL_19756231|A/Oklahoma/15211/2025	GISAID	2024	2025-01	Oklahoma	H1	N
EPI_ISL_19756232|A/Oklahoma/15212/2025	GISAID	2024	2025-01	Oklahoma	H3	N
EPI_ISL_19756233|A/Oklahoma/15213/2025	GISAID	2024	2025-01	Oklahoma	H3	N
EPI_ISL_19756234|A/Oklahoma/15214/2025	GISAID	2024	2025-01	Oklahoma	H3	N
EPI_ISL_19756235|A/Oklahoma/15215/2025	GISAID	2024	2025-01	Oklahoma	H3	N
EPI_ISL_19756236|A/Rhode_Island/15216/2025	GISAID	2024	2025-01	Rhode Island	H1	N
EPI_ISL_19756237|A/Rhode_Island/15217/2025	GISAID	2024	2025-01	Rhode Island	H1	N
EPI_ISL_19756238|A/Rhode_Island/15218/2025	GISAID	2024	2025-01	Rhode Island	H3	N
EPI_ISL_19756239|A/Rhode_Island/15219/2025	GISAID	2024	2025-01	Rhode Island	H1	N
EPI_ISL_19756240|A/South_Carolina/15220/2025	GISAID	2024	2025-01	South Carolina	H3	N
EPI_ISL_19756241|A/South_Carolina/15221/2025	GISAID	2024	2025-01	South Carolina	H3	N
EPI_ISL_19756242|A/South_Carolina/15222/2025	GISAID	2024	2025-01	South Carolina	H1	N
EPI_ISL_19756243|A/South_Carolina/15223/2025	GISAID	2024	2025-01	South Carolina	H3	N
EPI_ISL_19756244|A/South_Carolina/15224/2025	GISAID	2024	2025-01	South Carolina	H3	N
EPI_ISL_19756245|A/South_Carolina/15225/2025	GISAID	2024	2025-01	South Carolina	H3	N
EPI_ISL_19756246|A/South_Carolina/15226/2025	GISAID	2024	2025-01	South Carolina	H3	N
EPI_ISL_19756247|A/South_Carolina/15227/2025	GISAID	2024	2025-01	South Carolina	H3	N
EPI_ISL_19756248|A/South_Carolina/15228/2025	GISAID	2024	2025-01	South Carolina	H3	N
EPI_ISL_19756249|A/South_Carolina/15229/2025	GISAID	2024	2025-01	South Carolina	H1	N
EPI_ISL_19756250|A/South_Carolina/15230/2025	GISAID	2024	2025-01	South Carolina	H1	N
EPI_ISL_19756251|A/Utah/15231/2025	GISAID	2024	2025-01	Utah	H3	N
EPI_ISL_19756252|A/Utah/15232/2025	GISAID	2024	2025-01	Utah	H3	N
EPI_ISL_19756253|A/Utah/15233/2025	GISAID	2024	2025-01	Utah	H1	N
EPI_ISL_19756254|A/Utah/15234/2025	GISAID	2024	2025-01	Utah	H1	N
EPI_ISL_19756255|A/Virginia/15235/2025	GISAID	2024	2025-01	Virginia	H3	N
EPI_ISL_19756256|A/Virginia/15236/2025	GISAID	2024	2025-01	Virginia	H3	N
EPI_ISL_19756257|A/Virginia/15237/2025	GISAID	2024	2025-01	Virginia	H3	N
EPI_ISL_19756258|A/Virginia/15238/2025	GISAID	2024	2025-01	Virginia	H1	N
EPI_ISL_19756259|A/Washington/15239/2025	GISAID	2024	2025-01	Washington	H3	N
EPI_ISL_19756260|A/Washington/15240/2025	GISAID	2024	2025-01	Washington	H3	N
EPI_ISL_19756261|A/Washington/15241/2025	GISAID	2024	2025-01	Washington	H3	N
EPI_ISL_19756262|A/Washington/15242/2025	GISAID	2024	2025-01	Washington	H3	N
EPI_ISL_19756263|A/Washington/15243/2025	GISAID	2024	2025-01	Washington	H3	N
EPI_ISL_19756264|A/Washington/15244/2025	GISAID	2024	2025-01	Washington	H3	N
EPI_ISL_19756265|A/Washington/15245/2025	GISAID	2024	2025-01	Washington	H3	N
EPI_ISL_19756266|A/Washington/15246/2025	GISAID	2024	2025-01	Washington	H1	N
EPI_ISL_19756267|A/Washington/15247/2025	GISAID	2024	2025-01	Washington	H3	N
EPI_ISL_19756268|A/Wyoming/15248/2025	GISAID	2024	2025-01	Wyoming	H3	N
EPI_ISL_19756269|A/Wyoming/15249/2025	GISAID	2024	2025-01	Wyoming	H1	N
EPI_ISL_19758764|A/Alabama/15272/2025	GISAID	2024	2025-02	Alabama	H1	N
EPI_ISL_19758765|A/Alabama/15273/2025	GISAID	2024	2025-01	Alabama	H1	N
EPI_ISL_19758766|A/Alabama/15274/2025	GISAID	2024	2025-02	Alabama	H3	N
EPI_ISL_19758767|A/Alabama/15275/2025	GISAID	2024	2025-01	Alabama	H1	N
EPI_ISL_19758768|A/Alabama/15276/2025	GISAID	2024	2025-02	Alabama	H3	N
EPI_ISL_19758769|A/Alabama/15277/2025	GISAID	2024	2025-02	Alabama	H1	N
EPI_ISL_19758770|A/Alabama/15278/2025	GISAID	2024	2025-02	Alabama	H1	N
EPI_ISL_19758771|A/Alabama/15279/2025	GISAID	2024	2025-01	Alabama	H1	N
EPI_ISL_19758772|A/Alaska/15280/2025	GISAID	2024	2025-02	Alaska	H1	N
EPI_ISL_19758773|A/Arizona/15281/2025	GISAID	2024	2025-01	Arizona	H3	N
EPI_ISL_19758774|A/California/15282/2025	GISAID	2024	2025-01	California	H1	N
EPI_ISL_19758775|A/California/15283/2025	GISAID	2024	2025-02	California	H1	N
EPI_ISL_19758776|A/Colorado/15284/2025	GISAID	2024	2025-01	Colorado	H1	N
EPI_ISL_19758777|A/Colorado/15285/2025	GISAID	2024	2025-02	Colorado	H1	N
EPI_ISL_19758778|A/Colorado/15286/2025	GISAID	2024	2025-02	Colorado	H3	N
EPI_ISL_19758779|A/Florida/15287/2025	GISAID	2024	2025-01	Florida	H3	N
EPI_ISL_19758780|A/Florida/15288/2025	GISAID	2024	2025-01	Florida	H1	N
EPI_ISL_19758781|A/Florida/15289/2025	GISAID	2024	2025-01	Florida	H3	N
EPI_ISL_19758782|A/Florida/15290/2025	GISAID	2024	2025-01	Florida	H3	N
EPI_ISL_19758783|A/Florida/15291/2025	GISAID	2024	2025-01	Florida	H3	N
EPI_ISL_19758784|A/Florida/15292/2025	GISAID	2024	2025-01	Florida	H3	N
EPI_ISL_19758785|A/Florida/15293/2025	GISAID	2024	2025-01	Florida	H3	N
EPI_ISL_19758786|A/Florida/15294/2025	GISAID	2024	2025-01	Florida	H3	N
EPI_ISL_19758787|A/Georgia/15295/2025	GISAID	2024	2025-01	Georgia	H3	N
EPI_ISL_19758788|A/Georgia/15296/2025	GISAID	2024	2025-01	Georgia	H3	N
EPI_ISL_19758789|A/Georgia/15297/2025	GISAID	2024	2025-02	Georgia	H3	N
EPI_ISL_19758790|A/Maryland/15298/2025	GISAID	2024	2025-01	Maryland	H1	N
EPI_ISL_19758791|A/Massachusetts/15299/2025	GISAID	2024	2025-01	Massachusetts	H3	N
EPI_ISL_19758792|A/Massachusetts/15300/2025	GISAID	2024	2025-02	Massachusetts	H3	N
EPI_ISL_19758793|A/Missouri/15301/2025	GISAID	2024	2025-01	Missouri	H3	N
EPI_ISL_19758794|A/Missouri/15302/2025	GISAID	2024	2025-02	Missouri	H1	N
EPI_ISL_19758795|A/Missouri/15303/2025	GISAID	2024	2025-01	Missouri	H1	N
EPI_ISL_19758796|A/Missouri/15304/2025	GISAID	2024	2025-01	Missouri	H1	N
EPI_ISL_19758797|A/Missouri/15305/2025	GISAID	2024	2025-01	Missouri	H1	N
EPI_ISL_19758798|A/Missouri/15306/2025	GISAID	2024	2025-01	Missouri	H3	N
EPI_ISL_19758799|A/Nebraska/15307/2025	GISAID	2024	2025-02	Nebraska	H3	N
EPI_ISL_19758800|A/New_Mexico/15308/2025	GISAID	2024	2025-02	New Mexico	H3	N
EPI_ISL_19758801|A/New_Mexico/15309/2025	GISAID	2024	2025-01	New Mexico	H1	N
EPI_ISL_19758802|A/New_Mexico/15310/2025	GISAID	2024	2025-02	New Mexico	H3	N
EPI_ISL_19758803|A/New_Mexico/15311/2025	GISAID	2024	2025-01	New Mexico	H3	N
EPI_ISL_19758804|A/New_Mexico/15312/2025	GISAID	2024	2025-01	New Mexico	H3	N
EPI_ISL_19758805|A/New_York/15313/2025	GISAID	2024	2025-01	New York	H3	N
EPI_ISL_19758806|A/New_York/15314/2025	GISAID	2024	2025-01	New York	H3	N
EPI_ISL_19758807|A/New_York/15315/2025	GISAID	2024	2025-01	New York	H3	N
EPI_ISL_19758808|A/New_York/15316/2025	GISAID	2024	2025-01	New York	H3	N
EPI_ISL_19758809|A/New_York/15317/2025	GISAID	2024	2025-01	New York	H3	N
EPI_ISL_19758810|A/New_York/15318/2025	GISAID	2024	2025-01	New York	H1	N
EPI_ISL_19758811|A/North_Carolina/15319/2025	GISAID	2024	2025-01	North Carolina	H3	N
EPI_ISL_19758812|A/North_Carolina/15320/2025	GISAID	2024	2025-01	North Carolina	H3	N
EPI_ISL_19758813|A/North_Carolina/15321/2025	GISAID	2024	2025-02	North Carolina	H3	N
EPI_ISL_19758814|A/North_Carolina/15322/2025	GISAID	2024	2025-02	North Carolina	H1	N
EPI_ISL_19758815|A/North_Carolina/15323/2025	GISAID	2024	2025-01	North Carolina	H3	N
EPI_ISL_19758816|A/North_Carolina/15324/2025	GISAID	2024	2025-02	North Carolina	H1	N
EPI_ISL_19758817|A/Oklahoma/15325/2025	GISAID	2024	2025-01	Oklahoma	H3	N
EPI_ISL_19758818|A/Oklahoma/15326/2025	GISAID	2024	2025-01	Oklahoma	H3	N
EPI_ISL_19758819|A/Oklahoma/15327/2025	GISAID	2024	2025-01	Oklahoma	H3	N
EPI_ISL_19758820|A/Oklahoma/15328/2025	GISAID	2024	2025-01	Oklahoma	H3	N
EPI_ISL_19758821|A/South_Carolina/15329/2025	GISAID	2024	2025-01	South Carolina	H3	N
EPI_ISL_19758822|A/South_Carolina/15330/2025	GISAID	2024	2025-01	South Carolina	H3	N
EPI_ISL_19758823|A/South_Carolina/15331/2025	GISAID	2024	2025-01	South Carolina	H3	N
EPI_ISL_19758824|A/South_Carolina/15332/2025	GISAID	2024	2025-01	South Carolina	H3	N
EPI_ISL_19758825|A/South_Carolina/15333/2025	GISAID	2024	2025-01	South Carolina	H3	N
EPI_ISL_19758826|A/South_Carolina/15334/2025	GISAID	2024	2025-01	South Carolina	H3	N
EPI_ISL_19758827|A/South_Carolina/15335/2025	GISAID	2024	2025-02	South Carolina	H3	N
EPI_ISL_19758828|A/South_Carolina/15336/2025	GISAID	2024	2025-02	South Carolina	H3	N
EPI_ISL_19758829|A/South_Carolina/15337/2025	GISAID	2024	2025-02	South Carolina	H3	N
EPI_ISL_19758830|A/Texas/15338/2025	GISAID	2024	2025-01	Texas	H3	N
EPI_ISL_19758831|A/Utah/15339/2025	GISAID	2024	2025-01	Utah	H3	N
EPI_ISL_19758832|A/Virginia/15340/2025	GISAID	2024	2025-02	Virginia	H3	N
EPI_ISL_19758833|A/Washington/15341/2025	GISAID	2024	2025-01	Washington	H3	N
EPI_ISL_19758834|A/Washington/15342/2025	GISAID	2024	2025-01	Washington	H3	N
EPI_ISL_19758835|A/Washington/15343/2025	GISAID	2024	2025-01	Washington	H3	N
EPI_ISL_19758836|A/Wyoming/15344/2025	GISAID	2024	2025-01	Wyoming	H3	N
EPI_ISL_19758837|A/Wyoming/15345/2025	GISAID	2024	2025-02	Wyoming	H3	N
EPI_ISL_19758986|A/Virginia/57/2024	GISAID	2024	2024-12	Virginia	H1	N
EPI_ISL_19758989|A/Mississippi/15/2025	GISAID	2024	2025-02	Mississippi	H1	N
EPI_ISL_19758991|A/Nebraska/29/2025	GISAID	2024	2025-02	Nebraska	H1	N
EPI_ISL_19758994|A/Tennessee/15/2025	GISAID	2024	2025-01	Tennessee	H1	N
EPI_ISL_19758995|A/Nebraska/28/2025	GISAID	2024	2025-02	Nebraska	H1	N
EPI_ISL_19758996|A/Michigan/19/2025	GISAID	2024	2025-01	Michigan	H1	N
EPI_ISL_19758997|A/Missouri/13/2025	GISAID	2024	2025-02	Missouri	H1	N
EPI_ISL_19758999|A/Kentucky/20/2025	GISAID	2024	2025-02	Kentucky	H1	N
EPI_ISL_19759001|A/Mississippi/18/2025	GISAID	2024	2025-02	Mississippi	H1	N
EPI_ISL_19759004|A/North_Dakota/23/2025	GISAID	2024	2025-02	North Dakota	H1	N
EPI_ISL_19759007|A/Michigan/21/2025	GISAID	2024	2025-01	Michigan	H1	N
EPI_ISL_19759009|A/Tennessee/14/2025	GISAID	2024	2025-01	Tennessee	H1	N
EPI_ISL_19759011|A/Indiana/12/2025	GISAID	2024	2025-02	Indiana	H1	N
EPI_ISL_19759014|A/Indiana/09/2025	GISAID	2024	2025-01	Indiana	H1	N
EPI_ISL_19759015|A/Kentucky/26/2025	GISAID	2024	2025-02	Kentucky	H1	N
EPI_ISL_19759017|A/Louisiana/11/2025	GISAID	2024	2025-01	Louisiana	H1	N
EPI_ISL_19759018|A/Mississippi/14/2025	GISAID	2024	2025-02	Mississippi	H1	N
EPI_ISL_19759019|A/Tennessee/17/2025	GISAID	2024	2025-01	Tennessee	H1	N
EPI_ISL_19759020|A/Kentucky/22/2025	GISAID	2024	2025-02	Kentucky	H1	N
EPI_ISL_19759021|A/North_Dakota/24/2025	GISAID	2024	2025-02	North Dakota	H1	N
EPI_ISL_19759022|A/Indiana/08/2025	GISAID	2024	2025-01	Indiana	H1	N
EPI_ISL_19759023|A/Louisiana/13/2025	GISAID	2024	2025-01	Louisiana	H1	N
EPI_ISL_19759024|A/Missouri/15/2025	GISAID	2024	2025-02	Missouri	H1	N
EPI_ISL_19759025|A/Michigan/25/2025	GISAID	2024	2025-02	Michigan	H1	N
EPI_ISL_19759026|A/North_Dakota/19/2025	GISAID	2024	2025-01	North Dakota	H1	N
EPI_ISL_19759027|A/Louisiana/14/2025	GISAID	2024	2025-01	Louisiana	H1	N
EPI_ISL_19759028|A/Mississippi/21/2025	GISAID	2024	2025-02	Mississippi	H1	N
EPI_ISL_19759029|A/Indiana/16/2025	GISAID	2024	2025-02	Indiana	H1	N
EPI_ISL_19759030|A/Tennessee/11/2025	GISAID	2024	2025-01	Tennessee	H1	N
EPI_ISL_19759031|A/Nebraska/21/2025	GISAID	2024	2025-01	Nebraska	H1	N
EPI_ISL_19759032|A/Tennessee/20/2025	GISAID	2024	2025-01	Tennessee	H1	N
EPI_ISL_19759033|A/North_Dakota/21/2025	GISAID	2024	2025-01	North Dakota	H1	N
EPI_ISL_19759034|A/Missouri/18/2025	GISAID	2024	2025-02	Missouri	H1	N
EPI_ISL_19759035|A/Michigan/26/2025	GISAID	2024	2025-02	Michigan	H1	N
EPI_ISL_19759036|A/Arizona/18/2025	GISAID	2024	2025-02	Arizona	H1	N
EPI_ISL_19759037|A/Idaho/18/2025	GISAID	2024	2025-01	Idaho	H1	N
EPI_ISL_19759038|A/California/16/2025	GISAID	2024	2025-01	California	H1	N
EPI_ISL_19759039|A/Idaho/26/2025	GISAID	2024	2025-02	Idaho	H1	N
EPI_ISL_19759040|A/New_Mexico/20/2025	GISAID	2024	2025-02	New Mexico	H1	N
EPI_ISL_19759041|A/Idaho/21/2025	GISAID	2024	2025-01	Idaho	H1	N
EPI_ISL_19759043|A/Nevada/33/2025	GISAID	2024	2025-01	Nevada	H1	N
EPI_ISL_19759045|A/California/18/2025	GISAID	2024	2025-01	California	H1	N
EPI_ISL_19759047|A/California/12/2025	GISAID	2024	2025-01	California	H1	N
EPI_ISL_19759050|A/Montana/15/2025	GISAID	2024	2025-01	Montana	H1	N
EPI_ISL_19759052|A/Idaho/20/2025	GISAID	2024	2025-01	Idaho	H1	N
EPI_ISL_19759055|A/Alaska/09/2025	GISAID	2024	2025-01	Alaska	H1	N
EPI_ISL_19759057|A/California/15/2025	GISAID	2024	2025-01	California	H1	N
EPI_ISL_19759059|A/New_Mexico/16/2025	GISAID	2024	2025-01	New Mexico	H1	N
EPI_ISL_19759060|A/New_Mexico/12/2025	GISAID	2024	2025-01	New Mexico	H1	N
EPI_ISL_19759061|A/Montana/19/2025	GISAID	2024	2025-01	Montana	H1	N
EPI_ISL_19759062|A/Arizona/15/2025	GISAID	2024	2025-02	Arizona	H1	N
EPI_ISL_19759064|A/Nevada/40/2025	GISAID	2024	2025-02	Nevada	H1	N
EPI_ISL_19759067|A/New_Mexico/13/2025	GISAID	2024	2025-01	New Mexico	H1	N
EPI_ISL_19759070|A/Arizona/16/2025	GISAID	2024	2025-02	Arizona	H1	N
EPI_ISL_19759072|A/Montana/12/2025	GISAID	2024	2025-01	Montana	H1	N
EPI_ISL_19759077|A/Idaho/16/2025	GISAID	2024	2025-01	Idaho	H1	N
EPI_ISL_19759079|A/Nevada/36/2025	GISAID	2024	2025-02	Nevada	H1	N
EPI_ISL_19759080|A/Montana/11/2025	GISAID	2024	2025-01	Montana	H1	N
EPI_ISL_19759082|A/Idaho/22/2025	GISAID	2024	2025-01	Idaho	H1	N
EPI_ISL_19759084|A/Nebraska/27/2025	GISAID	2024	2025-02	Nebraska	H1	N
EPI_ISL_19759085|A/Iowa/21/2025	GISAID	2024	2025-01	Iowa	H1	N
EPI_ISL_19759086|A/New_Jersey/10/2025	GISAID	2024	2025-02	New Jersey	H1	N
EPI_ISL_19759088|A/New_Jersey/15/2025	GISAID	2024	2025-02	New Jersey	H1	N
EPI_ISL_19759091|A/New_Jersey/17/2025	GISAID	2024	2025-02	New Jersey	H1	N
EPI_ISL_19759093|A/New_Jersey/13/2025	GISAID	2024	2025-02	New Jersey	H1	N
EPI_ISL_19759096|A/Michigan/28/2025	GISAID	2024	2025-02	Michigan	H3	N
EPI_ISL_19759097|A/Missouri/12/2025	GISAID	2024	2025-02	Missouri	H3	N
EPI_ISL_19759098|A/Louisiana/12/2025	GISAID	2024	2025-01	Louisiana	H3	N
EPI_ISL_19759099|A/North_Dakota/17/2025	GISAID	2024	2025-01	North Dakota	H3	N
EPI_ISL_19759100|A/North_Dakota/22/2025	GISAID	2024	2025-02	North Dakota	H3	N
EPI_ISL_19759101|A/Louisiana/07/2025	GISAID	2024	2025-01	Louisiana	H3	N
EPI_ISL_19759102|A/Kentucky/19/2025	GISAID	2024	2025-01	Kentucky	H3	N
EPI_ISL_19759103|A/Michigan/23/2025	GISAID	2024	2025-02	Michigan	H3	N
EPI_ISL_19759104|A/Indiana/14/2025	GISAID	2024	2025-02	Indiana	H3	N
EPI_ISL_19759105|A/Missouri/16/2025	GISAID	2024	2025-02	Missouri	H3	N
EPI_ISL_19759106|A/Missouri/14/2025	GISAID	2024	2025-02	Missouri	H3	N
EPI_ISL_19759108|A/North_Dakota/16/2025	GISAID	2024	2025-01	North Dakota	H3	N
EPI_ISL_19759110|A/Kentucky/24/2025	GISAID	2024	2025-02	Kentucky	H3	N
EPI_ISL_19759113|A/Tennessee/16/2025	GISAID	2024	2025-01	Tennessee	H3	N
EPI_ISL_19759115|A/Indiana/15/2025	GISAID	2024	2025-02	Indiana	H3	N
EPI_ISL_19759118|A/Mississippi/17/2025	GISAID	2024	2025-02	Mississippi	H3	N
EPI_ISL_19759120|A/Kentucky/21/2025	GISAID	2024	2025-02	Kentucky	H3	N
EPI_ISL_19759122|A/Indiana/13/2025	GISAID	2024	2025-02	Indiana	H3	N
EPI_ISL_19759123|A/Nebraska/22/2025	GISAID	2024	2025-01	Nebraska	H3	N
EPI_ISL_19759124|A/Tennessee/13/2025	GISAID	2024	2025-01	Tennessee	H3	N
EPI_ISL_19759127|A/North_Dakota/15/2025	GISAID	2024	2025-01	North Dakota	H3	N
EPI_ISL_19759130|A/Missouri/10/2025	GISAID	2024	2025-01	Missouri	H3	N
EPI_ISL_19759132|A/Michigan/24/2025	GISAID	2024	2025-02	Michigan	H3	N
EPI_ISL_19759135|A/Mississippi/16/2025	GISAID	2024	2025-02	Mississippi	H3	N
EPI_ISL_19759137|A/Indiana/11/2025	GISAID	2024	2025-01	Indiana	H3	N
EPI_ISL_19759140|A/North_Dakota/20/2025	GISAID	2024	2025-01	North Dakota	H3	N
EPI_ISL_19759141|A/Tennessee/18/2025	GISAID	2024	2025-01	Tennessee	H3	N
EPI_ISL_19759142|A/Kentucky/18/2025	GISAID	2024	2025-01	Kentucky	H3	N
EPI_ISL_19759144|A/Louisiana/10/2025	GISAID	2024	2025-01	Louisiana	H3	N
EPI_ISL_19759147|A/Nebraska/24/2025	GISAID	2024	2025-02	Nebraska	H3	N
EPI_ISL_19759149|A/Mississippi/20/2025	GISAID	2024	2025-02	Mississippi	H3	N
EPI_ISL_19759152|A/Tennessee/19/2025	GISAID	2024	2025-01	Tennessee	H3	N
EPI_ISL_19759154|A/North_Dakota/18/2025	GISAID	2024	2025-01	North Dakota	H3	N
EPI_ISL_19759157|A/Michigan/20/2025	GISAID	2024	2025-01	Michigan	H3	N
EPI_ISL_19759159|A/Kentucky/27/2025	GISAID	2024	2025-02	Kentucky	H3	N
EPI_ISL_19759160|A/Michigan/22/2025	GISAID	2024	2025-01	Michigan	H3	N
EPI_ISL_19759161|A/Missouri/09/2025	GISAID	2024	2025-01	Missouri	H3	N
EPI_ISL_19759163|A/Indiana/10/2025	GISAID	2024	2025-01	Indiana	H3	N
EPI_ISL_19759166|A/Michigan/27/2025	GISAID	2024	2025-02	Michigan	H3	N
EPI_ISL_19759168|A/Louisiana/08/2025	GISAID	2024	2025-01	Louisiana	H3	N
EPI_ISL_19759171|A/Indiana/07/2025	GISAID	2024	2025-01	Indiana	H3	N
EPI_ISL_19759173|A/Louisiana/09/2025	GISAID	2024	2025-01	Louisiana	H3	N
EPI_ISL_19759176|A/Nebraska/23/2025	GISAID	2024	2025-01	Nebraska	H3	N
EPI_ISL_19759178|A/Kentucky/25/2025	GISAID	2024	2025-02	Kentucky	H3	N
EPI_ISL_19759179|A/Nebraska/25/2025	GISAID	2024	2025-02	Nebraska	H3	N
EPI_ISL_19759180|A/Tennessee/12/2025	GISAID	2024	2025-01	Tennessee	H3	N
EPI_ISL_19759182|A/Louisiana/06/2025	GISAID	2024	2025-01	Louisiana	H3	N
EPI_ISL_19759185|A/Missouri/17/2025	GISAID	2024	2025-02	Missouri	H3	N
EPI_ISL_19759187|A/Alaska/08/2025	GISAID	2024	2025-01	Alaska	H3	N
EPI_ISL_19759192|A/Idaho/25/2025	GISAID	2024	2025-01	Idaho	H3	N
EPI_ISL_19759196|A/New_Mexico/15/2025	GISAID	2024	2025-01	New Mexico	H3	N
EPI_ISL_19759200|A/Alaska/10/2025	GISAID	2024	2025-01	Alaska	H3	N
EPI_ISL_19759204|A/Nevada/35/2025	GISAID	2024	2025-01	Nevada	H3	N
EPI_ISL_19759206|A/Idaho/24/2025	GISAID	2024	2025-01	Idaho	H3	N
EPI_ISL_19759209|A/Montana/18/2025	GISAID	2024	2025-01	Montana	H3	N
EPI_ISL_19759212|A/Idaho/19/2025	GISAID	2024	2025-01	Idaho	H3	N
EPI_ISL_19759216|A/Montana/20/2025	GISAID	2024	2025-01	Montana	H3	N
EPI_ISL_19759220|A/New_Mexico/19/2025	GISAID	2024	2025-02	New Mexico	H3	N
EPI_ISL_19759224|A/California/14/2025	GISAID	2024	2025-01	California	H3	N
EPI_ISL_19759229|A/Nevada/34/2025	GISAID	2024	2025-01	Nevada	H3	N
EPI_ISL_19759232|A/Montana/14/2025	GISAID	2024	2025-01	Montana	H3	N
EPI_ISL_19759233|A/New_Mexico/14/2025	GISAID	2024	2025-01	New Mexico	H3	N
EPI_ISL_19759234|A/Idaho/23/2025	GISAID	2024	2025-01	Idaho	H3	N
EPI_ISL_19759235|A/Montana/13/2025	GISAID	2024	2025-01	Montana	H3	N
EPI_ISL_19759236|A/California/11/2025	GISAID	2024	2025-01	California	H3	N
EPI_ISL_19759237|A/Arizona/19/2025	GISAID	2024	2025-02	Arizona	H3	N
EPI_ISL_19759238|A/Idaho/17/2025	GISAID	2024	2025-01	Idaho	H3	N
EPI_ISL_19759239|A/Nevada/38/2025	GISAID	2024	2025-02	Nevada	H3	N
EPI_ISL_19759240|A/Alaska/06/2025	GISAID	2024	2025-01	Alaska	H3	N
EPI_ISL_19759241|A/Arizona/17/2025	GISAID	2024	2025-02	Arizona	H3	N
EPI_ISL_19759242|A/New_Mexico/17/2025	GISAID	2024	2025-01	New Mexico	H3	N
EPI_ISL_19759243|A/California/19/2025	GISAID	2024	2025-01	California	H3	N
EPI_ISL_19759244|A/Arizona/20/2025	GISAID	2024	2025-02	Arizona	H3	N
EPI_ISL_19759245|A/California/17/2025	GISAID	2024	2025-01	California	H3	N
EPI_ISL_19759246|A/New_Mexico/18/2025	GISAID	2024	2025-01	New Mexico	H3	N
EPI_ISL_19759247|A/California/13/2025	GISAID	2024	2025-01	California	H3	N
EPI_ISL_19759248|A/Montana/16/2025	GISAID	2024	2025-01	Montana	H3	N
EPI_ISL_19759249|A/Nevada/31/2025	GISAID	2024	2025-01	Nevada	H3	N
EPI_ISL_19759250|A/Montana/17/2025	GISAID	2024	2025-01	Montana	H3	N
EPI_ISL_19759251|A/Nevada/39/2025	GISAID	2024	2025-02	Nevada	H3	N
EPI_ISL_19759252|A/New_Mexico/21/2025	GISAID	2024	2025-02	New Mexico	H3	N
EPI_ISL_19759253|A/Nevada/32/2025	GISAID	2024	2025-01	Nevada	H3	N
EPI_ISL_19759254|A/California/10/2025	GISAID	2024	2025-01	California	H3	N
EPI_ISL_19759255|A/New_Hampshire/11/2025	GISAID	2024	2025-01	New Hampshire	H3	N
EPI_ISL_19759256|A/Vermont/13/2025	GISAID	2024	2025-01	Vermont	H3	N
EPI_ISL_19759257|A/New_Hampshire/06/2025	GISAID	2024	2025-01	New Hampshire	H3	N
EPI_ISL_19759258|A/New_Hampshire/12/2025	GISAID	2024	2025-01	New Hampshire	H3	N
EPI_ISL_19759259|A/Vermont/19/2025	GISAID	2024	2025-01	Vermont	H3	N
EPI_ISL_19759260|A/South_Carolina/09/2025	GISAID	2024	2025-01	South Carolina	H3	N
EPI_ISL_19759261|A/Virginia/10/2025	GISAID	2024	2025-01	Virginia	H3	N
EPI_ISL_19759262|A/Vermont/06/2025	GISAID	2024	2025-01	Vermont	H3	N
EPI_ISL_19759263|A/Vermont/14/2025	GISAID	2024	2025-01	Vermont	H3	N
EPI_ISL_19759264|A/South_Carolina/07/2025	GISAID	2024	2025-01	South Carolina	H3	N
EPI_ISL_19759265|A/Vermont/34/2024	GISAID	2024	2024-12	Vermont	H3	N
EPI_ISL_19759266|A/South_Carolina/14/2025	GISAID	2024	2025-01	South Carolina	H3	N
EPI_ISL_19759268|A/Vermont/22/2025	GISAID	2024	2025-02	Vermont	H3	N
EPI_ISL_19759270|A/Pennsylvania/15/2025	GISAID	2024	2025-01	Pennsylvania	H3	N
EPI_ISL_19759273|A/Delaware/19/2025	GISAID	2024	2025-01	Delaware	H3	N
EPI_ISL_19759275|A/Virginia/58/2024	GISAID	2024	2024-12	Virginia	H3	N
EPI_ISL_19759278|A/Florida/07/2025	GISAID	2024	2025-01	Florida	H3	N
EPI_ISL_19759281|A/Florida/04/2025	GISAID	2024	2025-01	Florida	H3	N
EPI_ISL_19759282|A/South_Carolina/10/2025	GISAID	2024	2025-01	South Carolina	H3	N
EPI_ISL_19759283|A/South_Carolina/06/2025	GISAID	2024	2025-01	South Carolina	H3	N
EPI_ISL_19759284|A/Pennsylvania/09/2025	GISAID	2024	2025-01	Pennsylvania	H3	N
EPI_ISL_19759285|A/Delaware/17/2025	GISAID	2024	2025-01	Delaware	H3	N
EPI_ISL_19759286|A/Pennsylvania/08/2025	GISAID	2024	2025-01	Pennsylvania	H3	N
EPI_ISL_19759287|A/Pennsylvania/11/2025	GISAID	2024	2025-01	Pennsylvania	H3	N
EPI_ISL_19759288|A/Virginia/08/2025	GISAID	2024	2025-01	Virginia	H3	N
EPI_ISL_19759289|A/Virginia/09/2025	GISAID	2024	2025-01	Virginia	H3	N
EPI_ISL_19759290|A/Florida/12/2025	GISAID	2024	2025-01	Florida	H3	N
EPI_ISL_19759291|A/Delaware/14/2025	GISAID	2024	2025-01	Delaware	H3	N
EPI_ISL_19759292|A/Vermont/18/2025	GISAID	2024	2025-01	Vermont	H3	N
EPI_ISL_19759293|A/Vermont/15/2025	GISAID	2024	2025-01	Vermont	H3	N
EPI_ISL_19759295|A/Vermont/17/2025	GISAID	2024	2025-01	Vermont	H3	N
EPI_ISL_19759296|A/Florida/06/2025	GISAID	2024	2025-01	Florida	H3	N
EPI_ISL_19759297|A/Delaware/22/2025	GISAID	2024	2025-01	Delaware	H3	N
EPI_ISL_19759298|A/Florida/05/2025	GISAID	2024	2025-01	Florida	H3	N
EPI_ISL_19759299|A/Delaware/18/2025	GISAID	2024	2025-01	Delaware	H3	N
EPI_ISL_19759300|A/Vermont/07/2025	GISAID	2024	2025-01	Vermont	H3	N
EPI_ISL_19759301|A/Delaware/15/2025	GISAID	2024	2025-01	Delaware	H3	N
EPI_ISL_19759302|A/New_Hampshire/07/2025	GISAID	2024	2025-01	New Hampshire	H3	N
EPI_ISL_19759303|A/Virginia/11/2025	GISAID	2024	2025-01	Virginia	H3	N
EPI_ISL_19759304|A/Florida/09/2025	GISAID	2024	2025-01	Florida	H3	N
EPI_ISL_19759305|A/Vermont/09/2025	GISAID	2024	2025-01	Vermont	H3	N
EPI_ISL_19759306|A/Pennsylvania/14/2025	GISAID	2024	2025-01	Pennsylvania	H3	N
EPI_ISL_19759307|A/South_Carolina/08/2025	GISAID	2024	2025-01	South Carolina	H3	N
EPI_ISL_19759310|A/Nebraska/30/2025	GISAID	2024	2025-02	Nebraska	H3	N
EPI_ISL_19759312|A/Nebraska/26/2025	GISAID	2024	2025-02	Nebraska	H3	N
EPI_ISL_19759315|A/New_Jersey/16/2025	GISAID	2024	2025-02	New Jersey	H3	N
EPI_ISL_19759316|A/New_Jersey/14/2025	GISAID	2024	2025-02	New Jersey	H3	N
EPI_ISL_19759318|A/New_Jersey/12/2025	GISAID	2024	2025-02	New Jersey	H3	N
EPI_ISL_19759321|A/South_Dakota/22/2025	GISAID	2024	2025-01	South Dakota	H3	N
EPI_ISL_19759323|A/New_Jersey/09/2025	GISAID	2024	2025-02	New Jersey	H3	N
EPI_ISL_19759326|A/New_Jersey/08/2025	GISAID	2024	2025-01	New Jersey	H3	N
EPI_ISL_19759328|A/New_Jersey/11/2025	GISAID	2024	2025-02	New Jersey	H3	N
EPI_ISL_19759482|A/Florida/ISC-1427/2024	GISAID	2024	2024-10	Florida	H3	N
EPI_ISL_19759483|A/Florida/ISC-1408/2024	GISAID	2024	2024-12	Florida	H3	N
EPI_ISL_19759484|A/Florida/ISC-1175/2025	GISAID	2024	2025-01	Florida	H3	N
EPI_ISL_19759485|A/Florida/ISC-1424/2024	GISAID	2023	2024-09	Florida	H3	N
EPI_ISL_19759486|A/Florida/ISC-1428/2024	GISAID	2023	2024-09	Florida	H3	N
EPI_ISL_19759487|A/Florida/ISC-1173/2025	GISAID	2024	2025-01	Florida	H3	N
EPI_ISL_19759488|A/Florida/ISC-1407/2024	GISAID	2024	2024-12	Florida	H3	N
EPI_ISL_19759489|A/Florida/ISC-1418/2024	GISAID	2023	2024-09	Florida	H3	N
EPI_ISL_19759490|A/Florida/ISC-1433/2024	GISAID	2024	2024-10	Florida	H3	N
EPI_ISL_19759491|A/Florida/ISC-1174/2025	GISAID	2024	2025-01	Florida	H3	N
EPI_ISL_19759492|A/Florida/ISC-1419/2024	GISAID	2024	2024-10	Florida	H3	N
EPI_ISL_19759493|A/Florida/ISC-1421/2024	GISAID	2023	2024-09	Florida	H3	N
EPI_ISL_19759494|A/Florida/ISC-1430/2024	GISAID	2024	2024-10	Florida	H3	N
EPI_ISL_19759495|A/Florida/ISC-1176/2025	GISAID	2024	2025-01	Florida	H3	N
EPI_ISL_19759496|A/Florida/ISC-1432/2024	GISAID	2023	2024-09	Florida	H3	N
EPI_ISL_19759497|A/Florida/ISC-1423/2024	GISAID	2024	2024-10	Florida	H3	N
EPI_ISL_19759498|A/Texas/ISC-1051/2025	GISAID	2024	2025-01	Texas	H3	N
EPI_ISL_19759499|A/Texas/ISC-1148/2025	GISAID	2024	2025-01	Texas	H3	N
EPI_ISL_19759500|A/Texas/ISC-1052/2025	GISAID	2024	2025-01	Texas	H3	N
EPI_ISL_19759501|A/Texas/ISC-1021/2025	GISAID	2024	2025-01	Texas	H3	N
EPI_ISL_19759502|A/Massachusetts/ISC-1394/2025	GISAID	2024	2025-01	Massachusetts	H3	N
EPI_ISL_19759503|A/Massachusetts/ISC-1415/2025	GISAID	2024	2025-02	Massachusetts	H3	N
EPI_ISL_19759504|A/Massachusetts/ISC-1450/2025	GISAID	2024	2025-02	Massachusetts	H3	N
EPI_ISL_19759505|A/Massachusetts/ISC-1462/2025	GISAID	2024	2025-02	Massachusetts	H3	N
EPI_ISL_19759506|A/Massachusetts/ISC-1442/2025	GISAID	2024	2025-02	Massachusetts	H3	N
EPI_ISL_19759507|A/Massachusetts/ISC-1461/2025	GISAID	2024	2025-02	Massachusetts	H3	N
EPI_ISL_19759508|A/Massachusetts/ISC-1444/2025	GISAID	2024	2025-02	Massachusetts	H3	N
EPI_ISL_19759509|A/Massachusetts/ISC-1416/2025	GISAID	2024	2025-02	Massachusetts	H3	N
EPI_ISL_19759510|A/Massachusetts/ISC-1432/2025	GISAID	2024	2025-02	Massachusetts	H3	N
EPI_ISL_19759511|A/Massachusetts/ISC-1431/2025	GISAID	2024	2025-02	Massachusetts	H3	N
EPI_ISL_19759512|A/Massachusetts/ISC-1457/2025	GISAID	2024	2025-02	Massachusetts	H3	N
EPI_ISL_19759513|A/Massachusetts/ISC-1470/2025	GISAID	2024	2025-02	Massachusetts	H3	N
EPI_ISL_19759514|A/Massachusetts/ISC-1438/2025	GISAID	2024	2025-02	Massachusetts	H3	N
EPI_ISL_19759515|A/Massachusetts/ISC-1439/2025	GISAID	2024	2025-02	Massachusetts	H3	N
EPI_ISL_19759516|A/Massachusetts/ISC-1466/2025	GISAID	2024	2025-01	Massachusetts	H3	N
EPI_ISL_19759517|A/Massachusetts/ISC-1458/2025	GISAID	2024	2025-02	Massachusetts	H3	N
EPI_ISL_19759518|A/Massachusetts/ISC-1469/2025	GISAID	2024	2025-02	Massachusetts	H3	N
EPI_ISL_19759519|A/Massachusetts/ISC-1428/2025	GISAID	2024	2025-02	Massachusetts	H3	N
EPI_ISL_19759520|A/Massachusetts/ISC-1441/2025	GISAID	2024	2025-02	Massachusetts	H3	N
EPI_ISL_19759521|A/Massachusetts/ISC-1459/2025	GISAID	2024	2025-02	Massachusetts	H3	N
EPI_ISL_19759522|A/Massachusetts/ISC-1464/2025	GISAID	2024	2025-02	Massachusetts	H3	N
EPI_ISL_19759523|A/Massachusetts/ISC-1456/2025	GISAID	2024	2025-02	Massachusetts	H3	N
EPI_ISL_19759524|A/Massachusetts/ISC-1433/2025	GISAID	2024	2025-02	Massachusetts	H3	N
EPI_ISL_19759525|A/Massachusetts/ISC-1446/2025	GISAID	2024	2025-02	Massachusetts	H3	N
EPI_ISL_19759526|A/Massachusetts/ISC-1414/2025	GISAID	2024	2025-02	Massachusetts	H3	N
EPI_ISL_19759527|A/Massachusetts/ISC-1412/2025	GISAID	2024	2025-01	Massachusetts	H3	N
EPI_ISL_19759528|A/Massachusetts/ISC-1419/2025	GISAID	2024	2025-02	Massachusetts	H3	N
EPI_ISL_19759529|A/Massachusetts/ISC-1465/2025	GISAID	2024	2025-02	Massachusetts	H3	N
EPI_ISL_19759530|A/Massachusetts/ISC-1417/2025	GISAID	2024	2025-02	Massachusetts	H3	N
EPI_ISL_19759531|A/Massachusetts/ISC-1422/2025	GISAID	2024	2025-02	Massachusetts	H3	N
EPI_ISL_19759532|A/Massachusetts/ISC-1411/2025	GISAID	2024	2025-01	Massachusetts	H3	N
EPI_ISL_19759533|A/Massachusetts/ISC-1463/2025	GISAID	2024	2025-02	Massachusetts	H3	N
EPI_ISL_19759534|A/Massachusetts/ISC-1421/2025	GISAID	2024	2025-02	Massachusetts	H3	N
EPI_ISL_19759535|A/Massachusetts/ISC-1452/2025	GISAID	2024	2025-02	Massachusetts	H3	N
EPI_ISL_19759536|A/Massachusetts/ISC-1453/2025	GISAID	2024	2025-02	Massachusetts	H3	N
EPI_ISL_19759537|A/Massachusetts/ISC-1389/2025	GISAID	2024	2025-01	Massachusetts	H3	N
EPI_ISL_19759538|A/Massachusetts/ISC-1418/2025	GISAID	2024	2025-02	Massachusetts	H3	N
EPI_ISL_19759539|A/Massachusetts/ISC-1471/2025	GISAID	2024	2025-01	Massachusetts	H3	N
EPI_ISL_19759540|A/Massachusetts/ISC-1455/2025	GISAID	2024	2025-02	Massachusetts	H3	N
EPI_ISL_19759541|A/Massachusetts/ISC-1437/2025	GISAID	2024	2025-02	Massachusetts	H3	N
EPI_ISL_19759542|A/Massachusetts/ISC-1448/2025	GISAID	2024	2025-01	Massachusetts	H3	N
EPI_ISL_19759543|A/Massachusetts/ISC-1423/2025	GISAID	2024	2025-02	Massachusetts	H3	N
EPI_ISL_19759544|A/Massachusetts/ISC-1460/2025	GISAID	2024	2025-02	Massachusetts	H3	N
EPI_ISL_19759545|A/Massachusetts/ISC-1451/2025	GISAID	2024	2025-01	Massachusetts	H3	N
EPI_ISL_19759546|A/Massachusetts/ISC-1449/2025	GISAID	2024	2025-02	Massachusetts	H3	N
EPI_ISL_19759547|A/Massachusetts/ISC-1443/2025	GISAID	2024	2025-02	Massachusetts	H3	N
EPI_ISL_19759548|A/Massachusetts/ISC-1429/2025	GISAID	2024	2025-02	Massachusetts	H3	N
EPI_ISL_19759549|A/Massachusetts/ISC-1435/2025	GISAID	2024	2025-02	Massachusetts	H3	N
EPI_ISL_19759550|A/Massachusetts/ISC-1425/2025	GISAID	2024	2025-02	Massachusetts	H3	N
EPI_ISL_19759551|A/Massachusetts/ISC-1467/2025	GISAID	2024	2025-01	Massachusetts	H3	N
EPI_ISL_19759552|A/Massachusetts/ISC-1413/2025	GISAID	2024	2025-02	Massachusetts	H3	N
EPI_ISL_19759553|A/Massachusetts/ISC-1420/2025	GISAID	2024	2025-02	Massachusetts	H3	N
EPI_ISL_19759554|A/Massachusetts/ISC-1426/2025	GISAID	2024	2025-02	Massachusetts	H3	N
EPI_ISL_19759555|A/Massachusetts/ISC-1454/2025	GISAID	2024	2025-02	Massachusetts	H3	N
EPI_ISL_19759556|A/Massachusetts/ISC-1447/2025	GISAID	2024	2025-01	Massachusetts	H3	N
EPI_ISL_19759557|A/Massachusetts/ISC-1436/2025	GISAID	2024	2025-02	Massachusetts	H3	N
EPI_ISL_19759558|A/Massachusetts/ISC-1427/2025	GISAID	2024	2025-02	Massachusetts	H3	N
EPI_ISL_19759559|A/Florida/ISC-1420/2024	GISAID	2023	2024-09	Florida	H1	N
EPI_ISL_19759560|A/Massachusetts/ISC-1430/2025	GISAID	2024	2025-02	Massachusetts	H3	N
EPI_ISL_19759561|A/Florida/ISC-1426/2024	GISAID	2023	2024-08	Florida	H1	N
EPI_ISL_19759562|A/Massachusetts/ISC-1440/2025	GISAID	2024	2025-02	Massachusetts	H3	N
EPI_ISL_19759563|A/Florida/ISC-1429/2024	GISAID	2024	2024-10	Florida	H1	N
EPI_ISL_19759564|A/Massachusetts/ISC-1370/2025	GISAID	2024	2025-02	Massachusetts	H3	N
EPI_ISL_19759565|A/Florida/ISC-1422/2024	GISAID	2023	2024-09	Florida	H1	N
EPI_ISL_19759566|A/Massachusetts/ISC-1445/2025	GISAID	2024	2025-02	Massachusetts	H3	N
EPI_ISL_19759567|A/Florida/ISC-1425/2024	GISAID	2023	2024-09	Florida	H1	N
EPI_ISL_19759568|A/Massachusetts/ISC-1468/2025	GISAID	2024	2025-02	Massachusetts	H3	N
EPI_ISL_19759569|A/Massachusetts/ISC-1520/2025	GISAID	2024	2025-02	Massachusetts	H1	N
EPI_ISL_19759570|A/Colorado/ISC-1195/2025	GISAID	2024	2025-02	Colorado	H3	N
EPI_ISL_19759571|A/Massachusetts/ISC-1526/2025	GISAID	2024	2025-02	Massachusetts	H1	N
EPI_ISL_19759572|A/Colorado/ISC-1188/2025	GISAID	2024	2025-02	Colorado	H3	N
EPI_ISL_19759573|A/Massachusetts/ISC-1493/2025	GISAID	2024	2025-02	Massachusetts	H1	N
EPI_ISL_19759574|A/Colorado/ISC-1189/2025	GISAID	2024	2025-02	Colorado	H3	N
EPI_ISL_19759575|A/Massachusetts/ISC-1476/2025	GISAID	2024	2025-02	Massachusetts	H1	N
EPI_ISL_19759576|A/Colorado/ISC-1136/2025	GISAID	2024	2025-01	Colorado	H3	N
EPI_ISL_19759577|A/Massachusetts/ISC-1494/2025	GISAID	2024	2025-02	Massachusetts	H1	N
EPI_ISL_19759578|A/Colorado/ISC-1190/2025	GISAID	2024	2025-02	Colorado	H3	N
EPI_ISL_19759579|A/Massachusetts/ISC-1515/2025	GISAID	2024	2025-02	Massachusetts	H1	N
EPI_ISL_19759580|A/Colorado/ISC-1170/2025	GISAID	2024	2025-02	Colorado	H3	N
EPI_ISL_19759581|A/Massachusetts/ISC-1518/2025	GISAID	2024	2025-01	Massachusetts	H1	N
EPI_ISL_19759582|A/Colorado/ISC-1161/2025	GISAID	2024	2025-02	Colorado	H3	N
EPI_ISL_19759583|A/Massachusetts/ISC-1502/2025	GISAID	2024	2025-02	Massachusetts	H1	N
EPI_ISL_19759584|A/Colorado/ISC-1138/2025	GISAID	2024	2025-01	Colorado	H3	N
EPI_ISL_19759585|A/Massachusetts/ISC-1535/2025	GISAID	2024	2025-02	Massachusetts	H1	N
EPI_ISL_19759586|A/Colorado/ISC-1135/2025	GISAID	2024	2025-01	Colorado	H3	N
EPI_ISL_19759587|A/Massachusetts/ISC-1527/2025	GISAID	2024	2025-02	Massachusetts	H1	N
EPI_ISL_19759588|A/Colorado/ISC-1131/2025	GISAID	2024	2025-01	Colorado	H3	N
EPI_ISL_19759589|A/Massachusetts/ISC-1504/2025	GISAID	2024	2025-02	Massachusetts	H1	N
EPI_ISL_19759590|A/Colorado/ISC-1134/2025	GISAID	2024	2025-01	Colorado	H3	N
EPI_ISL_19759591|A/Massachusetts/ISC-1473/2025	GISAID	2024	2025-02	Massachusetts	H1	N
EPI_ISL_19759592|A/Colorado/ISC-1168/2025	GISAID	2024	2025-02	Colorado	H3	N
EPI_ISL_19759593|A/Massachusetts/ISC-1507/2025	GISAID	2024	2025-02	Massachusetts	H1	N
EPI_ISL_19759594|A/Colorado/ISC-1180/2025	GISAID	2024	2025-02	Colorado	H3	N
EPI_ISL_19759595|A/Massachusetts/ISC-1505/2025	GISAID	2024	2025-02	Massachusetts	H1	N
EPI_ISL_19759596|A/Colorado/ISC-1194/2025	GISAID	2024	2025-02	Colorado	H3	N
EPI_ISL_19759597|A/Massachusetts/ISC-1534/2025	GISAID	2024	2025-02	Massachusetts	H1	N
EPI_ISL_19759598|A/Colorado/ISC-1154/2025	GISAID	2024	2025-02	Colorado	H3	N
EPI_ISL_19759599|A/Massachusetts/ISC-1490/2025	GISAID	2024	2025-02	Massachusetts	H1	N
EPI_ISL_19759600|A/Colorado/ISC-1149/2025	GISAID	2024	2025-02	Colorado	H3	N
EPI_ISL_19759601|A/Massachusetts/ISC-1496/2025	GISAID	2024	2025-02	Massachusetts	H1	N
EPI_ISL_19759602|A/Colorado/ISC-1173/2025	GISAID	2024	2025-02	Colorado	H3	N
EPI_ISL_19759603|A/Colorado/ISC-1177/2025	GISAID	2024	2025-02	Colorado	H3	N
EPI_ISL_19759604|A/Massachusetts/ISC-1491/2025	GISAID	2024	2025-02	Massachusetts	H1	N
EPI_ISL_19759606|A/Massachusetts/ISC-1500/2025	GISAID	2024	2025-02	Massachusetts	H1	N
EPI_ISL_19759607|A/Florida/ISC-1167/2025	GISAID	2024	2025-02	Florida	H3	N
EPI_ISL_19759608|A/Massachusetts/ISC-1529/2025	GISAID	2024	2025-02	Massachusetts	H1	N
EPI_ISL_19759609|A/Massachusetts/ISC-1528/2025	GISAID	2024	2025-02	Massachusetts	H1	N
EPI_ISL_19759610|A/Florida/ISC-1149/2025	GISAID	2024	2025-02	Florida	H3	N
EPI_ISL_19759611|A/Massachusetts/ISC-1306/2025	GISAID	2024	2025-01	Massachusetts	H1	N
EPI_ISL_19759612|A/Florida/ISC-1163/2025	GISAID	2024	2025-02	Florida	H3	N
EPI_ISL_19759613|A/Florida/ISC-1154/2025	GISAID	2024	2025-02	Florida	H3	N
EPI_ISL_19759614|A/Massachusetts/ISC-1514/2025	GISAID	2024	2025-02	Massachusetts	H1	N
EPI_ISL_19759615|A/Florida/ISC-1168/2025	GISAID	2024	2025-02	Florida	H3	N
EPI_ISL_19759616|A/Massachusetts/ISC-1478/2025	GISAID	2024	2025-02	Massachusetts	H1	N
EPI_ISL_19759618|A/Massachusetts/ISC-1495/2025	GISAID	2024	2025-02	Massachusetts	H1	N
EPI_ISL_19759619|A/Florida/ISC-1160/2025	GISAID	2024	2025-02	Florida	H3	N
EPI_ISL_19759620|A/Massachusetts/ISC-1509/2025	GISAID	2024	2025-02	Massachusetts	H1	N
EPI_ISL_19759621|A/Florida/ISC-1169/2025	GISAID	2024	2025-02	Florida	H3	N
EPI_ISL_19759622|A/Massachusetts/ISC-1479/2025	GISAID	2024	2025-02	Massachusetts	H1	N
EPI_ISL_19759623|A/Florida/ISC-1165/2025	GISAID	2024	2025-02	Florida	H3	N
EPI_ISL_19759624|A/Massachusetts/ISC-1484/2025	GISAID	2024	2025-02	Massachusetts	H1	N
EPI_ISL_19759625|A/Florida/ISC-1153/2025	GISAID	2024	2025-02	Florida	H3	N
EPI_ISL_19759626|A/Massachusetts/ISC-1533/2025	GISAID	2024	2025-02	Massachusetts	H1	N
EPI_ISL_19759627|A/Florida/ISC-1152/2025	GISAID	2024	2025-02	Florida	H3	N
EPI_ISL_19759628|A/Massachusetts/ISC-1540/2025	GISAID	2024	2025-02	Massachusetts	H1	N
EPI_ISL_19759629|A/Florida/ISC-1146/2025	GISAID	2024	2025-02	Florida	H3	N
EPI_ISL_19759630|A/Massachusetts/ISC-1519/2025	GISAID	2024	2025-01	Massachusetts	H1	N
EPI_ISL_19759631|A/Florida/ISC-1158/2025	GISAID	2024	2025-02	Florida	H3	N
EPI_ISL_19759632|A/Massachusetts/ISC-1537/2025	GISAID	2024	2025-01	Massachusetts	H1	N
EPI_ISL_19759634|A/Florida/ISC-1172/2025	GISAID	2024	2025-02	Florida	H3	N
EPI_ISL_19759635|A/Massachusetts/ISC-1475/2025	GISAID	2024	2025-02	Massachusetts	H1	N
EPI_ISL_19759637|A/Florida/ISC-1164/2025	GISAID	2024	2025-02	Florida	H3	N
EPI_ISL_19759638|A/Massachusetts/ISC-1517/2025	GISAID	2024	2025-02	Massachusetts	H1	N
EPI_ISL_19759640|A/Florida/ISC-1170/2025	GISAID	2024	2025-02	Florida	H3	N
EPI_ISL_19759641|A/Massachusetts/ISC-1521/2025	GISAID	2024	2025-01	Massachusetts	H1	N
EPI_ISL_19759643|A/Florida/ISC-1157/2025	GISAID	2024	2025-02	Florida	H3	N
EPI_ISL_19759644|A/Massachusetts/ISC-1503/2025	GISAID	2024	2025-02	Massachusetts	H1	N
EPI_ISL_19759646|A/Florida/ISC-1147/2025	GISAID	2024	2025-02	Florida	H3	N
EPI_ISL_19759647|A/Massachusetts/ISC-1485/2025	GISAID	2024	2025-02	Massachusetts	H1	N
EPI_ISL_19759649|A/Minnesota/ISC-1128/2025	GISAID	2024	2025-02	Minnesota	H3	N
EPI_ISL_19759650|A/Massachusetts/ISC-1524/2025	GISAID	2024	2025-02	Massachusetts	H1	N
EPI_ISL_19759652|A/Minnesota/ISC-1097/2025	GISAID	2024	2025-02	Minnesota	H3	N
EPI_ISL_19759653|A/Massachusetts/ISC-1525/2025	GISAID	2024	2025-02	Massachusetts	H1	N
EPI_ISL_19759654|A/Minnesota/ISC-1123/2025	GISAID	2024	2025-02	Minnesota	H3	N
EPI_ISL_19759656|A/Minnesota/ISC-1096/2025	GISAID	2024	2025-02	Minnesota	H3	N
EPI_ISL_19759657|A/Massachusetts/ISC-1510/2025	GISAID	2024	2025-02	Massachusetts	H1	N
EPI_ISL_19759659|A/Minnesota/ISC-1108/2025	GISAID	2024	2025-02	Minnesota	H3	N
EPI_ISL_19759660|A/Massachusetts/ISC-1531/2025	GISAID	2024	2025-02	Massachusetts	H1	N
EPI_ISL_19759662|A/Minnesota/ISC-1086/2025	GISAID	2024	2025-02	Minnesota	H3	N
EPI_ISL_19759663|A/Texas/ISC-1306/2025	GISAID	2024	2025-01	Texas	H3	N
EPI_ISL_19759664|A/Massachusetts/ISC-1480/2025	GISAID	2024	2025-01	Massachusetts	H1	N
EPI_ISL_19759666|A/Texas/ISC-1308/2025	GISAID	2024	2025-01	Texas	H3	N
EPI_ISL_19759667|A/Massachusetts/ISC-1536/2025	GISAID	2024	2025-02	Massachusetts	H1	N
EPI_ISL_19759669|A/Texas/ISC-1318/2025	GISAID	2024	2025-01	Texas	H3	N
EPI_ISL_19759670|A/Massachusetts/ISC-1512/2025	GISAID	2024	2025-02	Massachusetts	H1	N
EPI_ISL_19759672|A/Texas/ISC-1277/2025	GISAID	2024	2025-01	Texas	H3	N
EPI_ISL_19759673|A/Massachusetts/ISC-1474/2025	GISAID	2024	2025-02	Massachusetts	H1	N
EPI_ISL_19759675|A/Massachusetts/ISC-1483/2025	GISAID	2024	2025-02	Massachusetts	H1	N
EPI_ISL_19759676|A/Texas/ISC-1270/2025	GISAID	2024	2025-01	Texas	H3	N
EPI_ISL_19759678|A/Massachusetts/ISC-1492/2025	GISAID	2024	2025-02	Massachusetts	H1	N
EPI_ISL_19759679|A/Texas/ISC-1310/2025	GISAID	2024	2025-02	Texas	H3	N
EPI_ISL_19759681|A/Massachusetts/ISC-1522/2025	GISAID	2024	2025-02	Massachusetts	H1	N
EPI_ISL_19759682|A/Texas/ISC-1303/2025	GISAID	2024	2025-02	Texas	H3	N
EPI_ISL_19759684|A/Massachusetts/ISC-1538/2025	GISAID	2024	2025-02	Massachusetts	H1	N
EPI_ISL_19759686|A/Texas/ISC-1273/2025	GISAID	2024	2025-01	Texas	H3	N
EPI_ISL_19759689|A/Texas/ISC-1275/2025	GISAID	2024	2025-01	Texas	H3	N
EPI_ISL_19759690|A/Massachusetts/ISC-1501/2025	GISAID	2024	2025-02	Massachusetts	H1	N
EPI_ISL_19759692|A/Texas/ISC-1314/2025	GISAID	2024	2025-01	Texas	H3	N
EPI_ISL_19759694|A/Massachusetts/ISC-1481/2025	GISAID	2024	2025-02	Massachusetts	H1	N
EPI_ISL_19759696|A/Texas/ISC-1325/2025	GISAID	2024	2025-02	Texas	H3	N
EPI_ISL_19759697|A/Massachusetts/ISC-1472/2025	GISAID	2024	2025-02	Massachusetts	H1	N
EPI_ISL_19759699|A/Texas/ISC-1307/2025	GISAID	2024	2025-01	Texas	H3	N
EPI_ISL_19759700|A/Massachusetts/ISC-1530/2025	GISAID	2024	2025-02	Massachusetts	H1	N
EPI_ISL_19759702|A/Texas/ISC-1265/2025	GISAID	2024	2025-01	Texas	H3	N
EPI_ISL_19759703|A/Massachusetts/ISC-1513/2025	GISAID	2024	2025-02	Massachusetts	H1	N
EPI_ISL_19759705|A/Texas/ISC-1321/2025	GISAID	2024	2025-01	Texas	H3	N
EPI_ISL_19759706|A/Massachusetts/ISC-1488/2025	GISAID	2024	2025-02	Massachusetts	H1	N
EPI_ISL_19759708|A/Texas/ISC-1267/2025	GISAID	2024	2025-01	Texas	H3	N
EPI_ISL_19759709|A/Massachusetts/ISC-1497/2025	GISAID	2024	2025-02	Massachusetts	H1	N
EPI_ISL_19759711|A/Massachusetts/ISC-1511/2025	GISAID	2024	2025-02	Massachusetts	H1	N
EPI_ISL_19759712|A/Texas/ISC-1138/2025	GISAID	2024	2025-01	Texas	H3	N
EPI_ISL_19759714|A/Massachusetts/ISC-1477/2025	GISAID	2024	2025-02	Massachusetts	H1	N
EPI_ISL_19759715|A/Texas/ISC-1389/2025	GISAID	2024	2025-02	Texas	H3	N
EPI_ISL_19759717|A/Massachusetts/ISC-1516/2025	GISAID	2024	2025-02	Massachusetts	H1	N
EPI_ISL_19759718|A/Texas/ISC-1058/2025	GISAID	2024	2025-01	Texas	H3	N
EPI_ISL_19759720|A/Massachusetts/ISC-1487/2025	GISAID	2024	2025-02	Massachusetts	H1	N
EPI_ISL_19759721|A/Texas/ISC-1315/2025	GISAID	2024	2025-01	Texas	H3	N
EPI_ISL_19759723|A/Massachusetts/ISC-1498/2025	GISAID	2024	2025-02	Massachusetts	H1	N
EPI_ISL_19759724|A/Texas/ISC-1305/2025	GISAID	2024	2025-02	Texas	H3	N
EPI_ISL_19759726|A/Massachusetts/ISC-1539/2025	GISAID	2024	2025-02	Massachusetts	H1	N
EPI_ISL_19759727|A/Texas/ISC-1313/2025	GISAID	2024	2025-02	Texas	H3	N
EPI_ISL_19759729|A/Massachusetts/ISC-1486/2025	GISAID	2024	2025-02	Massachusetts	H1	N
EPI_ISL_19759730|A/Texas/ISC-1176/2025	GISAID	2024	2025-01	Texas	H3	N
EPI_ISL_19759733|A/Massachusetts/ISC-1489/2025	GISAID	2024	2025-02	Massachusetts	H1	N
EPI_ISL_19759734|A/Texas/ISC-1323/2025	GISAID	2024	2025-01	Texas	H3	N
EPI_ISL_19759736|A/Colorado/ISC-1163/2025	GISAID	2024	2025-02	Colorado	H1	N
EPI_ISL_19759737|A/Texas/ISC-1316/2025	GISAID	2024	2025-01	Texas	H3	N
EPI_ISL_19759739|A/Colorado/ISC-1174/2025	GISAID	2024	2025-02	Colorado	H1	N
EPI_ISL_19759740|A/Texas/ISC-1322/2025	GISAID	2024	2025-01	Texas	H3	N
EPI_ISL_19759742|A/Colorado/ISC-1162/2025	GISAID	2024	2025-02	Colorado	H1	N
EPI_ISL_19759743|A/Texas/ISC-1274/2025	GISAID	2024	2025-01	Texas	H3	N
EPI_ISL_19759745|A/Colorado/ISC-1179/2025	GISAID	2024	2025-02	Colorado	H1	N
EPI_ISL_19759746|A/Texas/ISC-1264/2025	GISAID	2024	2025-01	Texas	H3	N
EPI_ISL_19759748|A/Colorado/ISC-1153/2025	GISAID	2024	2025-01	Colorado	H1	N
EPI_ISL_19759749|A/Texas/ISC-1327/2025	GISAID	2024	2025-02	Texas	H3	N
EPI_ISL_19759750|A/Colorado/ISC-1140/2025	GISAID	2024	2025-01	Colorado	H1	N
EPI_ISL_19759752|A/Texas/ISC-1266/2025	GISAID	2024	2025-01	Texas	H3	N
EPI_ISL_19759753|A/Colorado/ISC-1152/2025	GISAID	2024	2025-01	Colorado	H1	N
EPI_ISL_19759756|A/Colorado/ISC-1183/2025	GISAID	2024	2025-02	Colorado	H1	N
EPI_ISL_19759758|A/Hawaii/ISC-1022/2025	GISAID	2024	2025-01	Hawaii	H3	N
EPI_ISL_19759759|A/Colorado/ISC-1191/2025	GISAID	2024	2025-02	Colorado	H1	N
EPI_ISL_19759761|A/Hawaii/ISC-1024/2025	GISAID	2024	2025-01	Hawaii	H3	N
EPI_ISL_19759762|A/Colorado/ISC-1137/2025	GISAID	2024	2025-01	Colorado	H1	N
EPI_ISL_19759764|A/Hawaii/ISC-1019/2025	GISAID	2024	2025-01	Hawaii	H3	N
EPI_ISL_19759765|A/Colorado/ISC-1181/2025	GISAID	2024	2025-02	Colorado	H1	N
EPI_ISL_19759767|A/Hawaii/ISC-1025/2025	GISAID	2024	2025-01	Hawaii	H3	N
EPI_ISL_19759768|A/Colorado/ISC-1186/2025	GISAID	2024	2025-02	Colorado	H1	N
EPI_ISL_19759770|A/Hawaii/ISC-1021/2025	GISAID	2024	2025-01	Hawaii	H3	N
EPI_ISL_19759771|A/Colorado/ISC-1142/2025	GISAID	2024	2025-02	Colorado	H1	N
EPI_ISL_19759773|A/Hawaii/ISC-1023/2025	GISAID	2024	2025-01	Hawaii	H3	N
EPI_ISL_19759774|A/Colorado/ISC-1151/2025	GISAID	2024	2025-01	Colorado	H1	N
EPI_ISL_19759776|A/Hawaii/ISC-1020/2025	GISAID	2024	2025-01	Hawaii	H3	N
EPI_ISL_19759777|A/Colorado/ISC-1193/2025	GISAID	2024	2025-02	Colorado	H1	N
EPI_ISL_19759779|A/Florida/ISC-1441/2024	GISAID	2024	2024-11	Florida	H3	N
EPI_ISL_19759780|A/Colorado/ISC-1184/2025	GISAID	2024	2025-02	Colorado	H1	N
EPI_ISL_19759782|A/Florida/ISC-1404/2024	GISAID	2024	2024-10	Florida	H3	N
EPI_ISL_19759783|A/Florida/ISC-1403/2024	GISAID	2024	2024-10	Florida	H3	N
EPI_ISL_19759784|A/Colorado/ISC-1143/2025	GISAID	2024	2025-02	Colorado	H1	N
EPI_ISL_19759786|A/Florida/ISC-1188/2025	GISAID	2024	2025-02	Florida	H3	N
EPI_ISL_19759787|A/Colorado/ISC-1165/2025	GISAID	2024	2025-02	Colorado	H1	N
EPI_ISL_19759789|A/Florida/ISC-1402/2024	GISAID	2024	2024-10	Florida	H3	N
EPI_ISL_19759791|A/Colorado/ISC-1147/2025	GISAID	2024	2025-02	Colorado	H1	N
EPI_ISL_19759793|A/Florida/ISC-1437/2024	GISAID	2024	2024-11	Florida	H3	N
EPI_ISL_19759794|A/Colorado/ISC-1187/2025	GISAID	2024	2025-02	Colorado	H1	N
EPI_ISL_19759796|A/Florida/ISC-1401/2024	GISAID	2024	2024-10	Florida	H3	N
EPI_ISL_19759817|A/Colorado/ISC-1144/2025	GISAID	2024	2025-02	Colorado	H1	N
EPI_ISL_19759819|A/Florida/ISC-1185/2025	GISAID	2024	2025-02	Florida	H3	N
EPI_ISL_19759820|A/Colorado/ISC-1146/2025	GISAID	2024	2025-02	Colorado	H1	N
EPI_ISL_19759822|A/Florida/ISC-1190/2025	GISAID	2024	2025-02	Florida	H3	N
EPI_ISL_19759824|A/Colorado/ISC-1171/2025	GISAID	2024	2025-02	Colorado	H1	N
EPI_ISL_19759826|A/Florida/ISC-1439/2024	GISAID	2024	2024-11	Florida	H3	N
EPI_ISL_19759827|A/Colorado/ISC-1141/2025	GISAID	2024	2025-02	Colorado	H1	N
EPI_ISL_19759829|A/Florida/ISC-1182/2025	GISAID	2024	2025-02	Florida	H3	N
EPI_ISL_19759831|A/Colorado/ISC-1150/2025	GISAID	2024	2025-01	Colorado	H1	N
EPI_ISL_19759832|A/Florida/ISC-1440/2024	GISAID	2024	2024-11	Florida	H3	N
EPI_ISL_19759833|A/Colorado/ISC-1148/2025	GISAID	2024	2025-02	Colorado	H1	N
EPI_ISL_19759834|A/Florida/ISC-1139/2025	GISAID	2024	2025-01	Florida	H3	N
EPI_ISL_19759835|A/Colorado/ISC-1157/2025	GISAID	2024	2025-02	Colorado	H1	N
EPI_ISL_19759836|A/Florida/ISC-1405/2024	GISAID	2024	2024-10	Florida	H3	N
EPI_ISL_19759837|A/Colorado/ISC-1169/2025	GISAID	2024	2025-02	Colorado	H1	N
EPI_ISL_19759838|A/Florida/ISC-1438/2024	GISAID	2024	2024-11	Florida	H3	N
EPI_ISL_19759839|A/Colorado/ISC-1164/2025	GISAID	2024	2025-02	Colorado	H1	N
EPI_ISL_19759840|A/Florida/ISC-1435/2024	GISAID	2024	2024-10	Florida	H3	N
EPI_ISL_19759841|A/Colorado/ISC-1175/2025	GISAID	2024	2025-02	Colorado	H1	N
EPI_ISL_19759842|A/Florida/ISC-1434/2024	GISAID	2024	2024-10	Florida	H3	N
EPI_ISL_19759843|A/Colorado/ISC-1196/2025	GISAID	2024	2025-02	Colorado	H1	N
EPI_ISL_19759844|A/Colorado/ISC-1158/2025	GISAID	2024	2025-01	Colorado	H1	N
EPI_ISL_19759845|A/Florida/ISC-1194/2025	GISAID	2024	2025-02	Florida	H3	N
EPI_ISL_19759846|A/Florida/ISC-1162/2025	GISAID	2024	2025-02	Florida	H1	N
EPI_ISL_19759847|A/Texas/ISC-1344/2025	GISAID	2024	2025-02	Texas	H3	N
EPI_ISL_19759848|A/Texas/ISC-1358/2025	GISAID	2024	2025-02	Texas	H3	N
EPI_ISL_19759849|A/Florida/ISC-1161/2025	GISAID	2024	2025-02	Florida	H1	N
EPI_ISL_19759850|A/Texas/ISC-1370/2025	GISAID	2024	2025-02	Texas	H3	N
EPI_ISL_19759851|A/Florida/ISC-1166/2025	GISAID	2024	2025-02	Florida	H1	N
EPI_ISL_19759852|A/Florida/ISC-1155/2025	GISAID	2024	2025-02	Florida	H1	N
EPI_ISL_19759853|A/Texas/ISC-1367/2025	GISAID	2024	2025-02	Texas	H3	N
EPI_ISL_19759854|A/Florida/ISC-1145/2025	GISAID	2024	2025-02	Florida	H1	N
EPI_ISL_19759855|A/Texas/ISC-1369/2025	GISAID	2024	2025-02	Texas	H3	N
EPI_ISL_19759856|A/Florida/ISC-1148/2025	GISAID	2024	2025-02	Florida	H1	N
EPI_ISL_19759857|A/Texas/ISC-1371/2025	GISAID	2024	2025-02	Texas	H3	N
EPI_ISL_19759858|A/Florida/ISC-1142/2025	GISAID	2024	2025-02	Florida	H1	N
EPI_ISL_19759859|A/Texas/ISC-1341/2025	GISAID	2024	2025-02	Texas	H3	N
EPI_ISL_19759860|A/Florida/ISC-1144/2025	GISAID	2024	2025-02	Florida	H1	N
EPI_ISL_19759861|A/Texas/ISC-1350/2025	GISAID	2024	2025-02	Texas	H3	N
EPI_ISL_19759862|A/Florida/ISC-1141/2025	GISAID	2024	2025-02	Florida	H1	N
EPI_ISL_19759863|A/Texas/ISC-1353/2025	GISAID	2024	2025-02	Texas	H3	N
EPI_ISL_19759864|A/Florida/ISC-1143/2025	GISAID	2024	2025-02	Florida	H1	N
EPI_ISL_19759865|A/Texas/ISC-1345/2025	GISAID	2024	2025-02	Texas	H3	N
EPI_ISL_19759866|A/Minnesota/ISC-1095/2025	GISAID	2024	2025-02	Minnesota	H1	N
EPI_ISL_19759867|A/Texas/ISC-1384/2025	GISAID	2024	2025-02	Texas	H3	N
EPI_ISL_19759868|A/Minnesota/ISC-1129/2025	GISAID	2024	2025-02	Minnesota	H1	N
EPI_ISL_19759869|A/Texas/ISC-1382/2025	GISAID	2024	2025-02	Texas	H3	N
EPI_ISL_19759870|A/Minnesota/ISC-1101/2025	GISAID	2024	2025-02	Minnesota	H1	N
EPI_ISL_19759871|A/Minnesota/ISC-1127/2025	GISAID	2024	2025-02	Minnesota	H1	N
EPI_ISL_19759872|A/Texas/ISC-1381/2025	GISAID	2024	2025-02	Texas	H3	N
EPI_ISL_19759873|A/Minnesota/ISC-1120/2025	GISAID	2024	2025-02	Minnesota	H1	N
EPI_ISL_19759874|A/Texas/ISC-1339/2025	GISAID	2024	2025-02	Texas	H3	N
EPI_ISL_19759875|A/Minnesota/ISC-1117/2025	GISAID	2024	2025-02	Minnesota	H1	N
EPI_ISL_19759876|A/Texas/ISC-1349/2025	GISAID	2024	2025-02	Texas	H3	N
EPI_ISL_19759877|A/Minnesota/ISC-1115/2025	GISAID	2024	2025-02	Minnesota	H1	N
EPI_ISL_19759878|A/Texas/ISC-1337/2025	GISAID	2024	2025-02	Texas	H3	N
EPI_ISL_19759879|A/Minnesota/ISC-1089/2025	GISAID	2024	2025-02	Minnesota	H1	N
EPI_ISL_19759880|A/Texas/ISC-1376/2025	GISAID	2024	2025-02	Texas	H3	N
EPI_ISL_19759881|A/Minnesota/ISC-1110/2025	GISAID	2024	2025-02	Minnesota	H1	N
EPI_ISL_19759882|A/Texas/ISC-1347/2025	GISAID	2024	2025-02	Texas	H3	N
EPI_ISL_19759883|A/Minnesota/ISC-1121/2025	GISAID	2024	2025-02	Minnesota	H1	N
EPI_ISL_19759884|A/Texas/ISC-1373/2025	GISAID	2024	2025-02	Texas	H3	N
EPI_ISL_19759885|A/Minnesota/ISC-1090/2025	GISAID	2024	2025-02	Minnesota	H1	N
EPI_ISL_19759886|A/Texas/ISC-1342/2025	GISAID	2024	2025-02	Texas	H3	N
EPI_ISL_19759887|A/Minnesota/ISC-1125/2025	GISAID	2024	2025-02	Minnesota	H1	N
EPI_ISL_19759888|A/Minnesota/ISC-1119/2025	GISAID	2024	2025-02	Minnesota	H1	N
EPI_ISL_19759890|A/Wisconsin/NIRC-IS-1085/2025	GISAID	2024	2025-02	Wisconsin	H1	N
EPI_ISL_19759891|A/Minnesota/ISC-1122/2025	GISAID	2024	2025-02	Minnesota	H1	N
EPI_ISL_19759893|A/Minnesota/ISC-1124/2025	GISAID	2024	2025-02	Minnesota	H1	N
EPI_ISL_19759894|A/Wisconsin/NIRC-IS-1094/2025	GISAID	2024	2025-02	Wisconsin	H1	N
EPI_ISL_19759895|A/Texas/ISC-1383/2025	GISAID	2024	2025-02	Texas	H3	N
EPI_ISL_19759896|A/Wisconsin/NIRC-IS-1089/2025	GISAID	2024	2025-02	Wisconsin	H1	N
EPI_ISL_19759897|A/Texas/ISC-1366/2025	GISAID	2024	2025-02	Texas	H3	N
EPI_ISL_19759898|A/Texas/ISC-1309/2025	GISAID	2024	2025-02	Texas	H1	N
EPI_ISL_19759900|A/Texas/ISC-1340/2025	GISAID	2024	2025-02	Texas	H3	N
EPI_ISL_19759901|A/Wisconsin/NIRC-IS-1092/2025	GISAID	2024	2025-02	Wisconsin	H1	N
EPI_ISL_19759903|A/Texas/ISC-1269/2025	GISAID	2024	2025-01	Texas	H1	N
EPI_ISL_19759905|A/Texas/ISC-1357/2025	GISAID	2024	2025-02	Texas	H3	N
EPI_ISL_19759906|A/Wisconsin/NIRC-IS-1091/2025	GISAID	2024	2025-02	Wisconsin	H1	N
EPI_ISL_19759907|A/Texas/ISC-1256/2025	GISAID	2024	2025-01	Texas	H1	N
EPI_ISL_19759909|A/Texas/ISC-1324/2025	GISAID	2024	2025-01	Texas	H1	N
EPI_ISL_19759910|A/Texas/ISC-1338/2025	GISAID	2024	2025-02	Texas	H3	N
EPI_ISL_19759911|A/Wisconsin/NIRC-IS-1090/2025	GISAID	2024	2025-02	Wisconsin	H3	N
EPI_ISL_19759913|A/Texas/ISC-1304/2025	GISAID	2024	2025-02	Texas	H1	N
EPI_ISL_19759914|A/Texas/ISC-1360/2025	GISAID	2024	2025-02	Texas	H3	N
EPI_ISL_19759915|A/Wisconsin/NIRC-IS-1088/2025	GISAID	2024	2025-02	Wisconsin	H3	N
EPI_ISL_19759917|A/Texas/ISC-1276/2025	GISAID	2024	2025-01	Texas	H1	N
EPI_ISL_19759919|A/Wisconsin/NIRC-IS-1086/2025	GISAID	2024	2025-02	Wisconsin	H3	N
EPI_ISL_19759921|A/Texas/ISC-1374/2025	GISAID	2024	2025-02	Texas	H3	N
EPI_ISL_19759924|A/Wisconsin/NIRC-IS-1087/2025	GISAID	2024	2025-02	Wisconsin	H3	N
EPI_ISL_19759925|A/Texas/ISC-1075/2025	GISAID	2024	2025-01	Texas	H1	N
EPI_ISL_19759926|A/Texas/ISC-1332/2025	GISAID	2024	2025-02	Texas	H3	N
EPI_ISL_19759928|A/Wisconsin/NIRC-IS-1093/2025	GISAID	2024	2025-02	Wisconsin	H3	N
EPI_ISL_19759929|A/Texas/ISC-1312/2025	GISAID	2024	2025-02	Texas	H1	N
EPI_ISL_19759930|A/Texas/ISC-1368/2025	GISAID	2024	2025-02	Texas	H3	N
EPI_ISL_19759932|A/Texas/ISC-1301/2025	GISAID	2024	2025-01	Texas	H1	N
EPI_ISL_19759933|A/Texas/ISC-1380/2025	GISAID	2024	2025-02	Texas	H3	N
EPI_ISL_19759935|A/Texas/ISC-1348/2025	GISAID	2024	2025-02	Texas	H3	N
EPI_ISL_19759936|A/Texas/ISC-1387/2025	GISAID	2024	2025-02	Texas	H1	N
EPI_ISL_19759938|A/Texas/ISC-1375/2025	GISAID	2024	2025-02	Texas	H3	N
EPI_ISL_19759939|A/Texas/ISC-1326/2025	GISAID	2024	2025-02	Texas	H1	N
EPI_ISL_19759943|A/Texas/ISC-1263/2025	GISAID	2024	2025-01	Texas	H1	N
EPI_ISL_19759944|A/Texas/ISC-1335/2025	GISAID	2024	2025-02	Texas	H3	N
EPI_ISL_19759947|A/Texas/ISC-1033/2025	GISAID	2024	2025-01	Texas	H1	N
EPI_ISL_19759948|A/Texas/ISC-1355/2025	GISAID	2024	2025-02	Texas	H3	N
EPI_ISL_19759951|A/Texas/ISC-1272/2025	GISAID	2024	2025-01	Texas	H1	N
EPI_ISL_19759952|A/Texas/ISC-1359/2025	GISAID	2024	2025-02	Texas	H3	N
EPI_ISL_19759954|A/Texas/ISC-1125/2025	GISAID	2024	2025-01	Texas	H1	N
EPI_ISL_19759955|A/Texas/ISC-1352/2025	GISAID	2024	2025-02	Texas	H3	N
EPI_ISL_19759957|A/Texas/ISC-1331/2025	GISAID	2024	2025-01	Texas	H1	N
EPI_ISL_19759959|A/Texas/ISC-1245/2025	GISAID	2024	2025-01	Texas	H1	N
EPI_ISL_19759961|A/Texas/ISC-1268/2025	GISAID	2024	2025-01	Texas	H1	N
EPI_ISL_19759963|A/Texas/ISC-1042/2025	GISAID	2024	2025-01	Texas	H1	N
EPI_ISL_19759966|A/Texas/ISC-1391/2025	GISAID	2024	2025-02	Texas	H1	N
EPI_ISL_19759970|A/Texas/ISC-1390/2025	GISAID	2024	2025-02	Texas	H1	N
EPI_ISL_19759972|A/Texas/ISC-1130/2025	GISAID	2024	2025-01	Texas	H1	N
EPI_ISL_19759976|A/Hawaii/ISC-1030/2025	GISAID	2024	2025-01	Hawaii	H1	N
EPI_ISL_19759978|A/Hawaii/ISC-1031/2025	GISAID	2024	2025-01	Hawaii	H1	N
EPI_ISL_19759980|A/Hawaii/ISC-1027/2025	GISAID	2024	2025-01	Hawaii	H1	N
EPI_ISL_19759984|A/Hawaii/ISC-1026/2025	GISAID	2024	2025-01	Hawaii	H1	N
EPI_ISL_19759986|A/Hawaii/ISC-1029/2025	GISAID	2024	2025-01	Hawaii	H1	N
EPI_ISL_19759988|A/Hawaii/ISC-1028/2025	GISAID	2024	2025-01	Hawaii	H1	N
EPI_ISL_19759989|A/Florida/ISC-1177/2025	GISAID	2024	2025-01	Florida	H1	N
EPI_ISL_19759990|A/Florida/ISC-1436/2024	GISAID	2024	2024-10	Florida	H1	N
EPI_ISL_19759991|A/Florida/ISC-1138/2025	GISAID	2024	2025-01	Florida	H1	N
EPI_ISL_19759992|A/Florida/ISC-1189/2025	GISAID	2024	2025-02	Florida	H1	N
EPI_ISL_19759993|A/Florida/ISC-1131/2025	GISAID	2024	2025-01	Florida	H1	N
EPI_ISL_19759994|A/Florida/ISC-1192/2025	GISAID	2024	2025-02	Florida	H1	N
EPI_ISL_19759995|A/Florida/ISC-1191/2025	GISAID	2024	2025-02	Florida	H1	N
EPI_ISL_19759996|A/Florida/ISC-1195/2025	GISAID	2024	2025-01	Florida	H1	N
EPI_ISL_19759997|A/Florida/ISC-1184/2025	GISAID	2024	2025-02	Florida	H1	N
EPI_ISL_19759998|A/Florida/ISC-1140/2025	GISAID	2024	2025-01	Florida	H1	N
EPI_ISL_19759999|A/Florida/ISC-1183/2025	GISAID	2024	2025-02	Florida	H1	N
EPI_ISL_19760000|A/Florida/ISC-1179/2025	GISAID	2024	2025-02	Florida	H1	N
EPI_ISL_19760001|A/Florida/ISC-1178/2025	GISAID	2024	2025-02	Florida	H1	N
EPI_ISL_19760003|A/Florida/ISC-1180/2025	GISAID	2024	2025-02	Florida	H1	N
EPI_ISL_19760004|A/Florida/ISC-1410/2024	GISAID	2023	2024-09	Florida	H3	N
EPI_ISL_19760005|A/Florida/ISC-1414/2024	GISAID	2023	2024-08	Florida	H3	N
EPI_ISL_19760006|A/Florida/ISC-1406/2024	GISAID	2024	2024-12	Florida	H3	N
EPI_ISL_19760007|A/Florida/ISC-1409/2024	GISAID	2023	2024-08	Florida	H3	N
EPI_ISL_19760008|A/Florida/ISC-1413/2024	GISAID	2023	2024-08	Florida	H3	N
EPI_ISL_19760009|A/Florida/ISC-1411/2024	GISAID	2023	2024-09	Florida	H3	N
EPI_ISL_19760010|A/Florida/ISC-1415/2024	GISAID	2023	2024-09	Florida	H3	N
EPI_ISL_19760011|A/Florida/ISC-1416/2024	GISAID	2023	2024-09	Florida	H3	N
EPI_ISL_19760012|A/Florida/ISC-1359/2024	GISAID	2023	2024-06	Florida	H3	N
EPI_ISL_19760013|A/Florida/ISC-1358/2024	GISAID	2023	2024-06	Florida	H3	N
EPI_ISL_19760014|A/Florida/ISC-1360/2024	GISAID	2023	2024-06	Florida	H3	N
EPI_ISL_19760015|A/Florida/ISC-1357/2024	GISAID	2023	2024-05	Florida	H3	N
EPI_ISL_19760016|A/Hawaii/ISC-1013/2025	GISAID	2024	2025-01	Hawaii	H3	N
EPI_ISL_19760017|A/Hawaii/ISC-1009/2025	GISAID	2024	2025-01	Hawaii	H3	N
EPI_ISL_19760018|A/Hawaii/ISC-1010/2025	GISAID	2024	2025-01	Hawaii	H3	N
EPI_ISL_19760019|A/Hawaii/ISC-1003/2025	GISAID	2024	2025-01	Hawaii	H3	N
EPI_ISL_19760020|A/Hawaii/ISC-1011/2025	GISAID	2024	2025-01	Hawaii	H3	N
EPI_ISL_19760021|A/Hawaii/ISC-1005/2025	GISAID	2024	2025-01	Hawaii	H3	N
EPI_ISL_19760022|A/Hawaii/ISC-1012/2025	GISAID	2024	2025-01	Hawaii	H3	N
EPI_ISL_19760023|A/Hawaii/ISC-1004/2025	GISAID	2024	2025-01	Hawaii	H3	N
EPI_ISL_19760024|A/Hawaii/ISC-1008/2025	GISAID	2024	2025-01	Hawaii	H3	N
EPI_ISL_19760025|A/Hawaii/ISC-1006/2025	GISAID	2024	2025-01	Hawaii	H3	N
EPI_ISL_19760026|A/Hawaii/ISC-1002/2025	GISAID	2024	2025-01	Hawaii	H3	N
EPI_ISL_19760027|A/Hawaii/ISC-1007/2025	GISAID	2024	2025-01	Hawaii	H3	N
EPI_ISL_19760028|A/Florida/ISC-1387/2024	GISAID	2023	2024-06	Florida	H3	N
EPI_ISL_19760029|A/Florida/ISC-1392/2024	GISAID	2023	2024-04	Florida	H3	N
EPI_ISL_19760030|A/Florida/ISC-1394/2024	GISAID	2023	2024-05	Florida	H3	N
EPI_ISL_19760031|A/Florida/ISC-1381/2024	GISAID	2023	2024-05	Florida	H3	N
EPI_ISL_19760032|A/Florida/ISC-1385/2024	GISAID	2023	2024-06	Florida	H3	N
EPI_ISL_19760033|A/Florida/ISC-1386/2024	GISAID	2023	2024-05	Florida	H3	N
EPI_ISL_19760034|A/Florida/ISC-1399/2024	GISAID	2023	2024-05	Florida	H3	N
EPI_ISL_19760035|A/Florida/ISC-1389/2024	GISAID	2023	2024-05	Florida	H3	N
EPI_ISL_19760036|A/Florida/ISC-1384/2024	GISAID	2023	2024-06	Florida	H3	N
EPI_ISL_19760037|A/Florida/ISC-1382/2024	GISAID	2023	2024-05	Florida	H3	N
EPI_ISL_19760038|A/Florida/ISC-1390/2024	GISAID	2023	2024-05	Florida	H3	N
EPI_ISL_19760039|A/Florida/ISC-1398/2024	GISAID	2023	2024-06	Florida	H3	N
EPI_ISL_19760040|A/Florida/ISC-1391/2024	GISAID	2023	2024-06	Florida	H3	N
EPI_ISL_19760041|A/Florida/ISC-1397/2024	GISAID	2023	2024-06	Florida	H3	N
EPI_ISL_19760050|A/Florida/ISC-1396/2024	GISAID	2023	2024-04	Florida	H3	N
EPI_ISL_19760062|A/Florida/ISC-1395/2024	GISAID	2023	2024-05	Florida	H3	N
EPI_ISL_19762201|A/Alabama/15253/2025	GISAID	2024	2025-01	Alabama	H3	N
EPI_ISL_19762202|A/Alabama/15254/2025	GISAID	2024	2025-01	Alabama	H3	N
EPI_ISL_19762203|A/Arizona/15255/2025	GISAID	2024	2025-01	Arizona	H3	N
EPI_ISL_19762204|A/Connecticut/15256/2025	GISAID	2024	2025-01	Connecticut	H3	N
EPI_ISL_19762205|A/Connecticut/15257/2025	GISAID	2024	2025-01	Connecticut	H3	N
EPI_ISL_19762206|A/Florida/15258/2025	GISAID	2024	2025-01	Florida	H3	N
EPI_ISL_19762207|A/Florida/15259/2025	GISAID	2024	2025-01	Florida	H1	N
EPI_ISL_19762208|A/Georgia/15260/2025	GISAID	2024	2025-01	Georgia	H3	N
EPI_ISL_19762209|A/Nebraska/15261/2025	GISAID	2024	2025-01	Nebraska	H1	N
EPI_ISL_19762210|A/Nebraska/15262/2025	GISAID	2024	2025-01	Nebraska	H1	N
EPI_ISL_19762211|A/Nebraska/15263/2025	GISAID	2024	2025-01	Nebraska	H1	N
EPI_ISL_19762212|A/Nebraska/15264/2025	GISAID	2024	2025-01	Nebraska	H3	N
EPI_ISL_19762213|A/Washington/15265/2025	GISAID	2024	2025-01	Washington	H3	N
EPI_ISL_19762214|A/Washington/15266/2025	GISAID	2024	2025-01	Washington	H3	N
EPI_ISL_19762215|A/Washington/15267/2025	GISAID	2024	2025-01	Washington	H3	N
EPI_ISL_19762216|A/Washington/15268/2025	GISAID	2024	2025-01	Washington	H3	N
EPI_ISL_19762217|A/Washington/15269/2025	GISAID	2024	2025-01	Washington	H3	N
EPI_ISL_19762218|A/Washington/15270/2025	GISAID	2024	2025-01	Washington	H3	N
EPI_ISL_19762219|A/Washington/15271/2025	GISAID	2024	2025-01	Washington	H1	N
EPI_ISL_19764533|A/Massachusetts/BI_MGH-22909/2024	GISAID	2024	2024-12	Massachusetts	H3	N
EPI_ISL_19764534|A/Massachusetts/BI_MGH-22921/2024	GISAID	2024	2024-12	Massachusetts	H1	N
EPI_ISL_19764535|A/Massachusetts/BI_MGH-22924/2024	GISAID	2024	2024-12	Massachusetts	H1	N
EPI_ISL_19764536|A/Massachusetts/BI_MGH-22929/2024	GISAID	2024	2024-12	Massachusetts	H3	N
EPI_ISL_19764537|A/Massachusetts/BI_MGH-22932/2024	GISAID	2024	2024-12	Massachusetts	H3	N
EPI_ISL_19764538|A/Massachusetts/BI_MGH-22941/2024	GISAID	2024	2024-12	Massachusetts	H1	N
EPI_ISL_19764539|A/Massachusetts/BI_MGH-22943/2024	GISAID	2024	2024-12	Massachusetts	H3	N
EPI_ISL_19764540|A/Massachusetts/BI_MGH-22945/2024	GISAID	2024	2024-12	Massachusetts	H3	N
EPI_ISL_19764541|A/Massachusetts/BI_MGH-22960/2024	GISAID	2024	2024-12	Massachusetts	H3	N
EPI_ISL_19764542|A/Massachusetts/BI_MGH-22969/2024	GISAID	2024	2024-12	Massachusetts	H3	N
EPI_ISL_19764543|A/Massachusetts/BI_MGH-22971/2024	GISAID	2024	2024-12	Massachusetts	H3	N
EPI_ISL_19764544|A/Massachusetts/BI_MGH-22979/2024	GISAID	2024	2024-12	Massachusetts	H3	N
EPI_ISL_19764545|A/Massachusetts/BI_MGH-22982/2024	GISAID	2024	2024-12	Massachusetts	H3	N
EPI_ISL_19764546|A/Massachusetts/BI_MGH-22991/2024	GISAID	2024	2024-12	Massachusetts	H3	N
EPI_ISL_19764547|A/Massachusetts/BI_MGH-22996/2024	GISAID	2024	2024-12	Massachusetts	H3	N
EPI_ISL_19764676|A/Maryland/37/2024	GISAID	2023	2024-09	Maryland	H1	N
EPI_ISL_19764677|A/Maryland/38/2024	GISAID	2023	2024-09	Maryland	H1	N
EPI_ISL_19764722|A/California/LACPHL-INF01235/2024	GISAID	2024	2024-12	California	H1	N
EPI_ISL_19764723|A/California/LACPHL-INF01234/2024	GISAID	2024	2024-12	California	H3	N
EPI_ISL_19764724|A/California/LACPHL-INF01233/2024	GISAID	2024	2024-12	California	H1	N
EPI_ISL_19764725|A/California/LACPHL-INF01232/2024	GISAID	2024	2024-12	California	H3	N
EPI_ISL_19764726|A/California/LACPHL-INF01231/2024	GISAID	2024	2024-12	California	H3	N
EPI_ISL_19764727|A/California/LACPHL-INF01230/2024	GISAID	2024	2024-12	California	H1	N
EPI_ISL_19764728|A/California/LACPHL-INF01229/2024	GISAID	2024	2024-12	California	H3	N
EPI_ISL_19764729|A/California/LACPHL-INF01228/2024	GISAID	2024	2024-12	California	H1	N
EPI_ISL_19764730|A/California/LACPHL-INF01236/2024	GISAID	2024	2024-12	California	H1	N
EPI_ISL_19764731|A/California/LACPHL-INF01227/2024	GISAID	2024	2024-12	California	H1	N
EPI_ISL_19764732|A/California/LACPHL-INF01225/2024	GISAID	2024	2024-12	California	H3	N
EPI_ISL_19764733|A/California/LACPHL-INF01224/2024	GISAID	2024	2024-12	California	H3	N
EPI_ISL_19764734|A/California/LACPHL-INF01223/2024	GISAID	2024	2024-12	California	H3	N
EPI_ISL_19764735|A/California/LACPHL-INF01222/2024	GISAID	2024	2024-12	California	H1	N
EPI_ISL_19764736|A/California/LACPHL-INF01221/2024	GISAID	2024	2024-12	California	H3	N
EPI_ISL_19764737|A/California/LACPHL-INF01220/2024	GISAID	2024	2024-12	California	H1	N
EPI_ISL_19764738|A/California/LACPHL-INF01219/2024	GISAID	2024	2024-12	California	H1	N
EPI_ISL_19764739|A/California/LACPHL-INF01218/2024	GISAID	2024	2024-12	California	H1	N
EPI_ISL_19764740|A/California/LACPHL-INF01226/2024	GISAID	2024	2024-12	California	H3	N
EPI_ISL_19764742|A/California/LACPHL-INF01238/2024	GISAID	2024	2024-12	California	H1	N
EPI_ISL_19764743|A/California/LACPHL-INF01217/2024	GISAID	2024	2024-12	California	H3	N
EPI_ISL_19764744|A/California/LACPHL-INF01216/2024	GISAID	2024	2024-12	California	H3	N
EPI_ISL_19764745|A/California/LACPHL-INF01215/2024	GISAID	2024	2024-12	California	H3	N
EPI_ISL_19764746|A/California/LACPHL-INF01214/2024	GISAID	2024	2024-12	California	H3	N
EPI_ISL_19764747|A/California/LACPHL-INF01191/2024	GISAID	2024	2024-12	California	H3	N
EPI_ISL_19764748|A/California/LACPHL-INF01192/2024	GISAID	2024	2024-12	California	H3	N
EPI_ISL_19764749|A/California/LACPHL-INF01194/2024	GISAID	2024	2024-12	California	H3	N
EPI_ISL_19764750|A/California/LACPHL-INF01213/2024	GISAID	2024	2024-12	California	H3	N
EPI_ISL_19764751|A/California/LACPHL-INF01212/2024	GISAID	2024	2024-12	California	H3	N
EPI_ISL_19764752|A/California/LACPHL-INF01211/2024	GISAID	2024	2024-12	California	H3	N
EPI_ISL_19764753|A/California/LACPHL-INF01210/2024	GISAID	2024	2024-12	California	H1	N
EPI_ISL_19764754|A/California/LACPHL-INF01209/2024	GISAID	2024	2024-12	California	H3	N
EPI_ISL_19764755|A/California/LACPHL-INF01208/2024	GISAID	2024	2024-12	California	H1	N
EPI_ISL_19764756|A/California/LACPHL-INF01207/2024	GISAID	2024	2024-12	California	H3	N
EPI_ISL_19764757|A/California/LACPHL-INF01206/2024	GISAID	2024	2024-12	California	H3	N
EPI_ISL_19764758|A/California/LACPHL-INF01205/2024	GISAID	2024	2024-12	California	H3	N
EPI_ISL_19764759|A/California/LACPHL-INF01204/2024	GISAID	2024	2024-12	California	H3	N
EPI_ISL_19764760|A/California/LACPHL-INF01203/2024	GISAID	2024	2024-12	California	H1	N
EPI_ISL_19764761|A/California/LACPHL-INF01202/2024	GISAID	2024	2024-12	California	H3	N
EPI_ISL_19764762|A/California/LACPHL-INF01201/2024	GISAID	2024	2024-12	California	H3	N
EPI_ISL_19764763|A/California/LACPHL-INF01200/2024	GISAID	2024	2024-12	California	H1	N
EPI_ISL_19764764|A/California/LACPHL-INF01199/2024	GISAID	2024	2024-12	California	H3	N
EPI_ISL_19764765|A/California/LACPHL-INF01198/2024	GISAID	2024	2024-12	California	H3	N
EPI_ISL_19764766|A/California/LACPHL-INF01197/2024	GISAID	2024	2024-12	California	H3	N
EPI_ISL_19764767|A/California/LACPHL-INF01196/2024	GISAID	2024	2024-12	California	H3	N
EPI_ISL_19764768|A/California/LACPHL-INF01195/2024	GISAID	2024	2024-12	California	H3	N
EPI_ISL_19764769|A/California/LACPHL-INF01193/2024	GISAID	2024	2024-12	California	H3	N
EPI_ISL_19765529|A/Michigan/UM-10062246713/2025	GISAID	2024	2025-02	Michigan	H1	Y
EPI_ISL_19765541|A/Michigan/UM-10062246364/2025	GISAID	2024	2025-02	Michigan	H1	Y
EPI_ISL_19765580|A/Michigan/UM-10062237351/2025	GISAID	2024	2025-02	Michigan	H1	Y
EPI_ISL_19765581|A/Michigan/UM-10062237176/2025	GISAID	2024	2025-02	Michigan	H3	Y
EPI_ISL_19765582|A/Michigan/UM-10062235993/2025	GISAID	2024	2025-02	Michigan	H3	Y
EPI_ISL_19765583|A/Michigan/UM-10062230749/2025	GISAID	2024	2025-02	Michigan	H1	Y
EPI_ISL_19765584|A/Michigan/UM-10062229589/2025	GISAID	2024	2025-02	Michigan	H1	Y
EPI_ISL_19765585|A/Michigan/UM-10062229584/2025	GISAID	2024	2025-02	Michigan	H1	Y
EPI_ISL_19765586|A/Michigan/UM-10062247221/2025	GISAID	2024	2025-02	Michigan	H1	Y
EPI_ISL_19765587|A/Michigan/UM-10062226722/2025	GISAID	2024	2025-02	Michigan	H1	Y
EPI_ISL_19765588|A/Michigan/UM-10062221778/2025	GISAID	2024	2025-02	Michigan	H3	Y
EPI_ISL_19765589|A/Michigan/UM-10062220130/2025	GISAID	2024	2025-02	Michigan	H3	Y
EPI_ISL_19765590|A/Michigan/UM-10062220000/2025	GISAID	2024	2025-02	Michigan	H1	Y
EPI_ISL_19765591|A/Michigan/UM-10062219391/2025	GISAID	2024	2025-02	Michigan	H1	Y
EPI_ISL_19765592|A/Michigan/UM-10062219021/2025	GISAID	2024	2025-02	Michigan	H1	Y
EPI_ISL_19765593|A/Michigan/UM-10062216198/2025	GISAID	2024	2025-02	Michigan	H3	Y
EPI_ISL_19765594|A/Michigan/UM-10062215625/2025	GISAID	2024	2025-02	Michigan	H1	Y
EPI_ISL_19765595|A/Michigan/UM-10062215609/2025	GISAID	2024	2025-02	Michigan	H1	Y
EPI_ISL_19765596|A/Michigan/UM-10062225872/2025	GISAID	2024	2025-02	Michigan	H1	Y
EPI_ISL_19765597|A/Michigan/UM-10062249194/2025	GISAID	2024	2025-02	Michigan	H1	Y
EPI_ISL_19765598|A/Michigan/UM-10062251693/2025	GISAID	2024	2025-02	Michigan	H1	Y
EPI_ISL_19765599|A/Michigan/UM-10062253116/2025	GISAID	2024	2025-02	Michigan	H1	Y
EPI_ISL_19765600|A/Michigan/UM-HS23121/2025	GISAID	2024	2025-01	Michigan	H1	Y
EPI_ISL_19765601|A/Michigan/UM-HS23097/2025	GISAID	2024	2025-01	Michigan	H1	Y
EPI_ISL_19765602|A/Michigan/UM-HS23064/2025	GISAID	2024	2025-01	Michigan	H1	Y
EPI_ISL_19765603|A/Michigan/UM-HS23047/2025	GISAID	2024	2025-01	Michigan	H1	Y
EPI_ISL_19765604|A/Michigan/UM-HS23037/2025	GISAID	2024	2025-01	Michigan	H3	Y
EPI_ISL_19765605|A/Michigan/UM-HS23033/2025	GISAID	2024	2025-01	Michigan	H1	Y
EPI_ISL_19765606|A/Michigan/UM-HS23029/2025	GISAID	2024	2025-01	Michigan	H3	Y
EPI_ISL_19765607|A/Michigan/UM-HS23025/2025	GISAID	2024	2025-01	Michigan	H3	Y
EPI_ISL_19765608|A/Michigan/UM-HS23022/2025	GISAID	2024	2025-01	Michigan	H3	Y
EPI_ISL_19765609|A/Michigan/UM-HS23020/2025	GISAID	2024	2025-01	Michigan	H3	Y
EPI_ISL_19765610|A/Michigan/UM-HS22991/2025	GISAID	2024	2025-01	Michigan	H1	Y
EPI_ISL_19765611|A/Michigan/UM-HS22961/2025	GISAID	2024	2025-01	Michigan	H1	Y
EPI_ISL_19765612|A/Michigan/UM-HS22933/2025	GISAID	2024	2025-01	Michigan	H1	Y
EPI_ISL_19765613|A/Michigan/UM-HS22893/2025	GISAID	2024	2025-01	Michigan	H3	Y
EPI_ISL_19765614|A/Michigan/UM-HS22826/2024	GISAID	2024	2024-12	Michigan	H1	Y
EPI_ISL_19765615|A/Michigan/UM-HS22721/2024	GISAID	2024	2024-12	Michigan	H3	Y
EPI_ISL_19765616|A/Michigan/UM-HS21693/2024	GISAID	2023	2024-09	Michigan	H1	Y
EPI_ISL_19765617|A/Michigan/UM-CC1296/2025	GISAID	2024	2025-01	Michigan	H3	Y
EPI_ISL_19765618|A/Michigan/UM-10062257005/2025	GISAID	2024	2025-02	Michigan	H1	Y
EPI_ISL_19765619|A/Michigan/UM-10062214455/2025	GISAID	2024	2025-02	Michigan	H3	Y
EPI_ISL_19765620|A/Michigan/UM-HS23131/2025	GISAID	2024	2025-01	Michigan	H1	Y
EPI_ISL_19765621|A/Michigan/UM-10062214328/2025	GISAID	2024	2025-02	Michigan	H1	Y
EPI_ISL_19765622|A/Michigan/UM-10062213100/2025	GISAID	2024	2025-02	Michigan	H3	Y
EPI_ISL_19765623|A/Michigan/UM-10062192519/2025	GISAID	2024	2025-02	Michigan	H3	Y
EPI_ISL_19765624|A/Michigan/UM-10062192451/2025	GISAID	2024	2025-02	Michigan	H1	Y
EPI_ISL_19765625|A/Michigan/UM-10062192366/2025	GISAID	2024	2025-02	Michigan	H1	Y
EPI_ISL_19765626|A/Michigan/UM-10062192176/2025	GISAID	2024	2025-02	Michigan	H3	Y
EPI_ISL_19765627|A/Michigan/UM-10062192031/2025	GISAID	2024	2025-02	Michigan	H1	Y
EPI_ISL_19765629|A/Michigan/UM-10062192013/2025	GISAID	2024	2025-02	Michigan	H1	Y
EPI_ISL_19765630|A/Michigan/UM-10062191701/2025	GISAID	2024	2025-02	Michigan	H1	Y
EPI_ISL_19765631|A/Michigan/UM-10062190690/2025	GISAID	2024	2025-02	Michigan	H1	Y
EPI_ISL_19765632|A/Michigan/UM-10062196525/2025	GISAID	2024	2025-02	Michigan	H1	Y
EPI_ISL_19765633|A/Michigan/UM-10062190587/2025	GISAID	2024	2025-02	Michigan	H3	Y
EPI_ISL_19765634|A/Michigan/UM-10062190513/2025	GISAID	2024	2025-02	Michigan	H1	Y
EPI_ISL_19765635|A/Michigan/UM-10062188488/2025	GISAID	2024	2025-02	Michigan	H1	Y
EPI_ISL_19765636|A/Michigan/UM-10062188402/2025	GISAID	2024	2025-02	Michigan	H3	Y
EPI_ISL_19765637|A/Michigan/UM-10062187992/2025	GISAID	2024	2025-02	Michigan	H1	Y
EPI_ISL_19765638|A/Michigan/UM-10062186782/2025	GISAID	2024	2025-02	Michigan	H1	Y
EPI_ISL_19765639|A/Michigan/UM-10062184614/2025	GISAID	2024	2025-02	Michigan	H1	Y
EPI_ISL_19765640|A/Michigan/UM-10062183828/2025	GISAID	2024	2025-02	Michigan	H3	Y
EPI_ISL_19765641|A/Michigan/UM-10062183061/2025	GISAID	2024	2025-02	Michigan	H3	Y
EPI_ISL_19765642|A/Michigan/UM-10062190558/2025	GISAID	2024	2025-02	Michigan	H1	Y
EPI_ISL_19765643|A/Michigan/UM-10062196648/2025	GISAID	2024	2025-02	Michigan	H3	Y
EPI_ISL_19765644|A/Michigan/UM-10062196832/2025	GISAID	2024	2025-02	Michigan	H1	Y
EPI_ISL_19765645|A/Michigan/UM-10062197819/2025	GISAID	2024	2025-02	Michigan	H1	Y
EPI_ISL_19765646|A/Michigan/UM-10062212574/2025	GISAID	2024	2025-02	Michigan	H1	Y
EPI_ISL_19765647|A/Michigan/UM-10062212464/2025	GISAID	2024	2025-02	Michigan	H1	Y
EPI_ISL_19765648|A/Michigan/UM-10062211734/2025	GISAID	2024	2025-02	Michigan	H1	Y
EPI_ISL_19765649|A/Michigan/UM-10062211123/2025	GISAID	2024	2025-02	Michigan	H3	Y
EPI_ISL_19765650|A/Michigan/UM-10062210452/2025	GISAID	2024	2025-02	Michigan	H1	Y
EPI_ISL_19765651|A/Michigan/UM-10062209911/2025	GISAID	2024	2025-02	Michigan	H1	Y
EPI_ISL_19765652|A/Michigan/UM-10062209117/2025	GISAID	2024	2025-02	Michigan	H1	Y
EPI_ISL_19765653|A/Michigan/UM-10062208950/2025	GISAID	2024	2025-02	Michigan	H1	Y
EPI_ISL_19765654|A/Michigan/UM-10062208070/2025	GISAID	2024	2025-02	Michigan	H1	Y
EPI_ISL_19765655|A/Michigan/UM-10062207522/2025	GISAID	2024	2025-02	Michigan	H1	Y
EPI_ISL_19765656|A/Michigan/UM-10062207071/2025	GISAID	2024	2025-02	Michigan	H3	Y
EPI_ISL_19765657|A/Michigan/UM-10062206625/2025	GISAID	2024	2025-02	Michigan	H1	Y
EPI_ISL_19765658|A/Michigan/UM-10062203256/2025	GISAID	2024	2025-02	Michigan	H1	Y
EPI_ISL_19765659|A/Michigan/UM-10062202941/2025	GISAID	2024	2025-02	Michigan	H1	Y
EPI_ISL_19765660|A/Michigan/UM-10062202068/2025	GISAID	2024	2025-02	Michigan	H1	Y
EPI_ISL_19765661|A/Michigan/UM-10062200976/2025	GISAID	2024	2025-02	Michigan	H3	Y
EPI_ISL_19765662|A/Michigan/UM-10062200025/2025	GISAID	2024	2025-02	Michigan	H1	Y
EPI_ISL_19765663|A/Michigan/UM-10062199900/2025	GISAID	2024	2025-02	Michigan	H1	Y
EPI_ISL_19765664|A/Michigan/UM-10062198490/2025	GISAID	2024	2025-02	Michigan	H3	Y
EPI_ISL_19765665|A/Michigan/UM-10062214003/2025	GISAID	2024	2025-02	Michigan	H1	Y
EPI_ISL_19765666|A/Michigan/UM-HS23132/2025	GISAID	2024	2025-01	Michigan	H1	Y
EPI_ISL_19765667|A/Michigan/UM-HS23140/2025	GISAID	2024	2025-01	Michigan	H3	Y
EPI_ISL_19765668|A/Michigan/UM-HS23143/2025	GISAID	2024	2025-01	Michigan	H3	Y
EPI_ISL_19765669|A/Utah/IVY-G25X95N3/2024	GISAID	2024	2024-12	Utah	H3	N
EPI_ISL_19765670|A/Utah/IVY-G25X95K3/2024	GISAID	2024	2024-12	Utah	H3	N
EPI_ISL_19765671|A/Utah/IVY-G25X95J1/2024	GISAID	2024	2024-12	Utah	H3	N
EPI_ISL_19765672|A/Utah/IVY-G25X95H9/2024	GISAID	2024	2024-12	Utah	H3	N
EPI_ISL_19765673|A/Utah/IVY-G25X95S1/2024	GISAID	2024	2024-12	Utah	H3	N
EPI_ISL_19765674|A/Oregon/IVY-G25X85K4/2024	GISAID	2024	2024-11	Oregon	H1	N
EPI_ISL_19765675|A/Utah/IVY-G25X95T3/2024	GISAID	2024	2024-12	Utah	H3	N
EPI_ISL_19765676|A/Utah/IVY-G25X95T6/2024	GISAID	2024	2024-12	Utah	H3	N
EPI_ISL_19765677|A/Utah/IVY-G25X95W3/2024	GISAID	2024	2024-12	Utah	H3	N
EPI_ISL_19765678|A/Utah/IVY-G25X96O0/2025	GISAID	2024	2025-01	Utah	H3	N
EPI_ISL_19765679|A/Utah/IVY-G25X96L9/2025	GISAID	2024	2025-01	Utah	H3	N
EPI_ISL_19765680|A/Utah/IVY-G25X96E4/2024	GISAID	2024	2024-12	Utah	H3	N
EPI_ISL_19765681|A/Utah/IVY-G25X96C6/2024	GISAID	2024	2024-12	Utah	H3	N
EPI_ISL_19765682|A/Utah/IVY-G25X96B7/2024	GISAID	2024	2024-12	Utah	H3	N
EPI_ISL_19765683|A/Utah/IVY-G25X95X5/2024	GISAID	2024	2024-12	Utah	H3	N
EPI_ISL_19765684|A/Utah/IVY-G25X95W9/2024	GISAID	2024	2024-12	Utah	H3	N
EPI_ISL_19765685|A/Ohio/IVY-G25Y02S5/2024	GISAID	2024	2024-12	Ohio	H3	N
EPI_ISL_19765686|A/Missouri/IVY-G25Y00S6/2024	GISAID	2024	2024-12	Missouri	H3	N
EPI_ISL_19765687|A/Missouri/IVY-G25Y00S3/2024	GISAID	2024	2024-12	Missouri	H3	N
EPI_ISL_19765688|A/Minnesota/IVY-G25Y00O1/2025	GISAID	2024	2025-01	Minnesota	H1	N
EPI_ISL_19765689|A/Minnesota/IVY-G25Y00N8/2025	GISAID	2024	2025-01	Minnesota	H1	N
EPI_ISL_19765690|A/Minnesota/IVY-G25Y00N3/2025	GISAID	2024	2025-01	Minnesota	H1	N
EPI_ISL_19765691|A/Minnesota/IVY-G25Y00M9/2025	GISAID	2024	2025-01	Minnesota	H1	N
EPI_ISL_19765692|A/Minnesota/IVY-G25Y00K8/2024	GISAID	2024	2024-12	Minnesota	H1	N
EPI_ISL_19765693|A/Minnesota/IVY-G25Y00K5/2024	GISAID	2024	2024-12	Minnesota	H1	N
EPI_ISL_19765694|A/Minnesota/IVY-G25Y00H2/2024	GISAID	2024	2024-12	Minnesota	H3	N
EPI_ISL_19765695|A/Minnesota/IVY-G25Y00G3/2024	GISAID	2024	2024-12	Minnesota	H1	N
EPI_ISL_19765696|A/Minnesota/IVY-G25Y00F1/2024	GISAID	2024	2024-12	Minnesota	H1	N
EPI_ISL_19765697|A/Minnesota/IVY-G25Y00E8/2024	GISAID	2024	2024-12	Minnesota	H1	N
EPI_ISL_19765698|A/Minnesota/IVY-G25Y00D6/2024	GISAID	2024	2024-12	Minnesota	H1	N
EPI_ISL_19765699|A/Michigan/UMHM3229/2025	GISAID	2024	2025-01	Michigan	H1	Y
EPI_ISL_19765700|A/Michigan/UMHM3228/2025	GISAID	2024	2025-01	Michigan	H1	Y
EPI_ISL_19765701|A/Michigan/UMHM3224/2025	GISAID	2024	2025-01	Michigan	H1	Y
EPI_ISL_19765702|A/Michigan/UM-HS23161/2025	GISAID	2024	2025-01	Michigan	H1	Y
EPI_ISL_19765703|A/Michigan/UM-HS23157/2025	GISAID	2024	2025-01	Michigan	H3	Y
EPI_ISL_19765704|A/Michigan/UM-HS23153/2025	GISAID	2024	2025-01	Michigan	H1	Y
EPI_ISL_19765705|A/Missouri/IVY-G25Y00S9/2024	GISAID	2024	2024-12	Missouri	H1	N
EPI_ISL_19765706|A/Michigan/UM-10062182283/2025	GISAID	2024	2025-02	Michigan	H1	Y
EPI_ISL_19765707|A/Missouri/IVY-G25Y01G1/2025	GISAID	2024	2025-01	Missouri	H1	N
EPI_ISL_19765708|A/Ohio/IVY-G25X98L8/2024	GISAID	2024	2024-12	Ohio	H3	N
EPI_ISL_19765709|A/North_Carolina/IVY-G25Y02F3/2024	GISAID	2024	2024-12	North Carolina	H3	N
EPI_ISL_19765710|A/North_Carolina/IVY-G25Y02C6/2024	GISAID	2024	2024-12	North Carolina	H1	N
EPI_ISL_19765711|A/North_Carolina/IVY-G25Y02B1/2024	GISAID	2024	2024-12	North Carolina	H3	N
EPI_ISL_19765712|A/New_York/IVY-G25Y02M2/2024	GISAID	2024	2024-12	New York	H3	N
EPI_ISL_19765713|A/NA/IVY-G25X99Y1/2024	GISAID	2024	2024-12	NA	H3	N
EPI_ISL_19765714|A/NA/IVY-G25X99X8/2024	GISAID	2024	2024-12	NA	H3	N
EPI_ISL_19765715|A/Michigan/UM-10062181603/2025	GISAID	2024	2025-02	Michigan	H1	Y
EPI_ISL_19765716|A/Michigan/UM-10062181149/2025	GISAID	2024	2025-02	Michigan	H1	Y
EPI_ISL_19765717|A/Michigan/UM-10062180685/2025	GISAID	2024	2025-02	Michigan	H1	Y
EPI_ISL_19765718|A/Colorado/IVY-G25X94S6/2024	GISAID	2024	2024-12	Colorado	H3	N
EPI_ISL_19765719|A/Michigan/UM-10062050784/2025	GISAID	2024	2025-01	Michigan	H3	Y
EPI_ISL_19765720|A/Michigan/UM-10062036205/2025	GISAID	2024	2025-01	Michigan	H1	Y
EPI_ISL_19765721|A/Massachusetts/IVY-G25X97L1/2024	GISAID	2024	2024-12	Massachusetts	H3	N
EPI_ISL_19765723|A/Georgia/IVY-G25X94F7/2025	GISAID	2024	2025-01	Georgia	H3	N
EPI_ISL_19765724|A/Georgia/IVY-G25X94F2/2025	GISAID	2024	2025-01	Georgia	H3	N
EPI_ISL_19765725|A/Connecticut/IVY-G25X99A3/2024	GISAID	2024	2024-12	Connecticut	H3	N
EPI_ISL_19765726|A/Colorado/IVY-G25X94Y3/2024	GISAID	2024	2024-12	Colorado	H3	N
EPI_ISL_19765727|A/California/IVY-G25Y03A0/2025	GISAID	2024	2025-01	California	H3	N
EPI_ISL_19765728|A/California/IVY-G25Y02W5/2025	GISAID	2024	2025-01	California	H3	N
EPI_ISL_19765729|A/California/IVY-G25Y02W2/2025	GISAID	2024	2025-01	California	H3	N
EPI_ISL_19765730|A/California/IVY-G25X98Y0/2025	GISAID	2024	2025-01	California	H3	N
EPI_ISL_19765731|A/California/IVY-G25X98R2/2024	GISAID	2024	2024-12	California	H3	N
EPI_ISL_19765732|A/California/IVY-G25X94O4/2024	GISAID	2024	2024-12	California	H3	N
EPI_ISL_19765733|A/California/IVY-G25X94L4/2024	GISAID	2024	2024-12	California	H3	N
EPI_ISL_19765734|A/California/IVY-G25X88B1/2024	GISAID	2024	2024-12	California	H1	N
EPI_ISL_19765735|A/Arizona/IVY-G25Y00C3/2025	GISAID	2024	2025-01	Arizona	H1	N
EPI_ISL_19765736|A/Arizona/IVY-G25Y00B1/2025	GISAID	2024	2025-01	Arizona	H3	N
EPI_ISL_19765737|A/Arizona/IVY-G25X99Z9/2025	GISAID	2024	2025-01	Arizona	H1	N
EPI_ISL_19765738|A/Arizona/IVY-G25X99Z6/2025	GISAID	2024	2025-01	Arizona	H1	N
EPI_ISL_19765739|A/Arizona/IVY-G25X86X1/2024	GISAID	2024	2024-11	Arizona	H3	N
EPI_ISL_19765740|A/Michigan/UM-10062084088/2025	GISAID	2024	2025-01	Michigan	H3	Y
EPI_ISL_19765741|A/Michigan/UM-10062107137/2025	GISAID	2024	2025-01	Michigan	H1	Y
EPI_ISL_19765742|A/Michigan/UM-10062120513/2025	GISAID	2024	2025-01	Michigan	H3	Y
EPI_ISL_19765743|A/Michigan/UM-10062164378/2025	GISAID	2024	2025-02	Michigan	H3	Y
EPI_ISL_19765744|A/Michigan/UM-10062163928/2025	GISAID	2024	2025-02	Michigan	H1	Y
EPI_ISL_19765745|A/Michigan/UM-10062163138/2025	GISAID	2024	2025-02	Michigan	H3	Y
EPI_ISL_19765746|A/Michigan/UM-10062162947/2025	GISAID	2024	2025-02	Michigan	H1	Y
EPI_ISL_19765747|A/Michigan/UM-10062161397/2025	GISAID	2024	2025-02	Michigan	H1	Y
EPI_ISL_19765748|A/Michigan/UM-10062160411/2025	GISAID	2024	2025-02	Michigan	H1	Y
EPI_ISL_19765749|A/Michigan/UM-10062160386/2025	GISAID	2024	2025-02	Michigan	H1	Y
EPI_ISL_19765750|A/Michigan/UM-10062159677/2025	GISAID	2024	2025-02	Michigan	H3	Y
EPI_ISL_19765751|A/Michigan/UM-10062164499/2025	GISAID	2024	2025-02	Michigan	H1	Y
EPI_ISL_19765752|A/Michigan/UM-10062157927/2025	GISAID	2024	2025-02	Michigan	H1	Y
EPI_ISL_19765753|A/Michigan/UM-10062157081/2025	GISAID	2024	2025-02	Michigan	H1	Y
EPI_ISL_19765754|A/Michigan/UM-10062156462/2025	GISAID	2024	2025-02	Michigan	H1	Y
EPI_ISL_19765755|A/Michigan/UM-10062156279/2025	GISAID	2024	2025-02	Michigan	H3	Y
EPI_ISL_19765756|A/Michigan/UM-10062156179/2025	GISAID	2024	2025-02	Michigan	H1	Y
EPI_ISL_19765757|A/Michigan/UM-10062155107/2025	GISAID	2024	2025-02	Michigan	H1	Y
EPI_ISL_19765758|A/Michigan/UM-10062154993/2025	GISAID	2024	2025-02	Michigan	H1	Y
EPI_ISL_19765759|A/Michigan/UM-10062154991/2025	GISAID	2024	2025-02	Michigan	H1	Y
EPI_ISL_19765760|A/Michigan/UM-10062153846/2025	GISAID	2024	2025-02	Michigan	H1	Y
EPI_ISL_19765761|A/Michigan/UM-10062157229/2025	GISAID	2024	2025-02	Michigan	H3	Y
EPI_ISL_19765762|A/Michigan/UM-10062164524/2025	GISAID	2024	2025-02	Michigan	H1	Y
EPI_ISL_19765763|A/Michigan/UM-10062164724/2025	GISAID	2024	2025-02	Michigan	H1	Y
EPI_ISL_19765764|A/Michigan/UM-10062164799/2025	GISAID	2024	2025-02	Michigan	H1	Y
EPI_ISL_19765765|A/Michigan/UM-10062180525/2025	GISAID	2024	2025-02	Michigan	H1	Y
EPI_ISL_19765766|A/Michigan/UM-10062180377/2025	GISAID	2024	2025-02	Michigan	H1	Y
EPI_ISL_19765767|A/Michigan/UM-10062180100/2025	GISAID	2024	2025-02	Michigan	H1	Y
EPI_ISL_19765768|A/Michigan/UM-10062178392/2025	GISAID	2024	2025-02	Michigan	H1	Y
EPI_ISL_19765769|A/Michigan/UM-10062178199/2025	GISAID	2024	2025-02	Michigan	H1	Y
EPI_ISL_19765770|A/Michigan/UM-10062177608/2025	GISAID	2024	2025-02	Michigan	H1	Y
EPI_ISL_19765771|A/Michigan/UM-10062177503/2025	GISAID	2024	2025-02	Michigan	H3	Y
EPI_ISL_19765772|A/Michigan/UM-10062172652/2025	GISAID	2024	2025-02	Michigan	H1	Y
EPI_ISL_19765773|A/Michigan/UM-10062168863/2025	GISAID	2024	2025-02	Michigan	H3	Y
EPI_ISL_19765774|A/Michigan/UM-10062168360/2025	GISAID	2024	2025-02	Michigan	H1	Y
EPI_ISL_19765775|A/Michigan/UM-10062168178/2025	GISAID	2024	2025-02	Michigan	H3	Y
EPI_ISL_19765776|A/Michigan/UM-10062167430/2025	GISAID	2024	2025-02	Michigan	H1	Y
EPI_ISL_19765777|A/Michigan/UM-10062167292/2025	GISAID	2024	2025-02	Michigan	H1	Y
EPI_ISL_19765778|A/Michigan/UM-10062167267/2025	GISAID	2024	2025-02	Michigan	H1	Y
EPI_ISL_19765779|A/Michigan/UM-10062167184/2025	GISAID	2024	2025-02	Michigan	H1	Y
EPI_ISL_19765780|A/Michigan/UM-10062166156/2025	GISAID	2024	2025-02	Michigan	H3	Y
EPI_ISL_19765781|A/Michigan/UM-10062166155/2025	GISAID	2024	2025-02	Michigan	H3	Y
EPI_ISL_19765782|A/Michigan/UM-10062165750/2025	GISAID	2024	2025-02	Michigan	H1	Y
EPI_ISL_19765783|A/Michigan/UM-10062165162/2025	GISAID	2024	2025-02	Michigan	H3	Y
EPI_ISL_19765784|A/Michigan/UM-10062152182/2025	GISAID	2024	2025-02	Michigan	H3	Y
EPI_ISL_19765785|A/Michigan/UM-10062151803/2025	GISAID	2024	2025-02	Michigan	H1	Y
EPI_ISL_19765786|A/Michigan/UM-10062151570/2025	GISAID	2024	2025-02	Michigan	H1	Y
EPI_ISL_19765787|A/Michigan/UM-10062151412/2025	GISAID	2024	2025-02	Michigan	H3	Y
EPI_ISL_19765788|A/Michigan/UM-10062140071/2025	GISAID	2024	2025-02	Michigan	H1	Y
EPI_ISL_19765789|A/Michigan/UM-10062140028/2025	GISAID	2024	2025-02	Michigan	H1	Y
EPI_ISL_19765790|A/Michigan/UM-10062138330/2025	GISAID	2024	2025-02	Michigan	H1	Y
EPI_ISL_19765791|A/Michigan/UM-10062137516/2025	GISAID	2024	2025-02	Michigan	H1	Y
EPI_ISL_19765792|A/Michigan/UM-10062137285/2025	GISAID	2024	2025-02	Michigan	H1	Y
EPI_ISL_19765793|A/Michigan/UM-10062137212/2025	GISAID	2024	2025-02	Michigan	H1	Y
EPI_ISL_19765794|A/Michigan/UM-10062137154/2025	GISAID	2024	2025-02	Michigan	H1	Y
EPI_ISL_19765795|A/Michigan/UM-10062137048/2025	GISAID	2024	2025-02	Michigan	H3	Y
EPI_ISL_19765796|A/Michigan/UM-10062136475/2025	GISAID	2024	2025-02	Michigan	H3	Y
EPI_ISL_19765797|A/Michigan/UM-10062135719/2025	GISAID	2024	2025-02	Michigan	H1	Y
EPI_ISL_19765798|A/Michigan/UM-10062135270/2025	GISAID	2024	2025-02	Michigan	H1	Y
EPI_ISL_19765799|A/Michigan/UM-10062132238/2025	GISAID	2024	2025-02	Michigan	H1	Y
EPI_ISL_19765800|A/Michigan/UM-10062131892/2025	GISAID	2024	2025-02	Michigan	H1	Y
EPI_ISL_19765801|A/Michigan/UM-10062129350/2025	GISAID	2024	2025-02	Michigan	H1	Y
EPI_ISL_19765802|A/Michigan/UM-10062128570/2025	GISAID	2024	2025-01	Michigan	H3	Y
EPI_ISL_19765803|A/Michigan/UM-10062124234/2025	GISAID	2024	2025-01	Michigan	H3	Y
EPI_ISL_19765804|A/Michigan/UM-10062124182/2025	GISAID	2024	2025-01	Michigan	H1	Y
EPI_ISL_19765805|A/Michigan/UM-10062123863/2025	GISAID	2024	2025-01	Michigan	H1	Y
EPI_ISL_19765806|A/Michigan/UM-10062122075/2025	GISAID	2024	2025-01	Michigan	H1	Y
EPI_ISL_19765807|A/Michigan/UM-10062140380/2025	GISAID	2024	2025-02	Michigan	H1	Y
EPI_ISL_19765808|A/Michigan/UM-10062120283/2025	GISAID	2024	2025-01	Michigan	H1	Y
EPI_ISL_19765809|A/Michigan/UM-10062140428/2025	GISAID	2024	2025-02	Michigan	H1	Y
EPI_ISL_19765810|A/Michigan/UM-10062140937/2025	GISAID	2024	2025-02	Michigan	H3	Y
EPI_ISL_19765811|A/Michigan/UM-10062151355/2025	GISAID	2024	2025-02	Michigan	H1	Y
EPI_ISL_19765812|A/Michigan/UM-10062151178/2025	GISAID	2024	2025-02	Michigan	H1	Y
EPI_ISL_19765813|A/Michigan/UM-10062150198/2025	GISAID	2024	2025-02	Michigan	H1	Y
EPI_ISL_19765814|A/Michigan/UM-10062150050/2025	GISAID	2024	2025-02	Michigan	H1	Y
EPI_ISL_19765815|A/Michigan/UM-10062144053/2025	GISAID	2024	2025-02	Michigan	H1	Y
EPI_ISL_19765816|A/Michigan/UM-10062143934/2025	GISAID	2024	2025-02	Michigan	H3	Y
EPI_ISL_19765817|A/Michigan/UM-10062143925/2025	GISAID	2024	2025-02	Michigan	H1	Y
EPI_ISL_19765818|A/Michigan/UM-10062143686/2025	GISAID	2024	2025-02	Michigan	H1	Y
EPI_ISL_19765819|A/Michigan/UM-10062142997/2025	GISAID	2024	2025-02	Michigan	H3	Y
EPI_ISL_19765820|A/Michigan/UM-10062142943/2025	GISAID	2024	2025-02	Michigan	H3	Y
EPI_ISL_19765821|A/Michigan/UM-10062142781/2025	GISAID	2024	2025-02	Michigan	H3	Y
EPI_ISL_19765871|A/Michigan/UM-10062142763/2025	GISAID	2024	2025-02	Michigan	H3	Y
EPI_ISL_19765872|A/Michigan/UM-10062142451/2025	GISAID	2024	2025-02	Michigan	H1	Y
EPI_ISL_19765873|A/Michigan/UM-10062142112/2025	GISAID	2024	2025-02	Michigan	H1	Y
EPI_ISL_19765874|A/Michigan/UM-10062141986/2025	GISAID	2024	2025-02	Michigan	H1	Y
EPI_ISL_19765875|A/Michigan/UM-10062141617/2025	GISAID	2024	2025-02	Michigan	H3	Y
EPI_ISL_19765876|A/Michigan/UM-10062141549/2025	GISAID	2024	2025-02	Michigan	H3	Y
EPI_ISL_19765877|A/Michigan/UM-10062141507/2025	GISAID	2024	2025-02	Michigan	H1	Y
EPI_ISL_19765878|A/Michigan/UM-10062140964/2025	GISAID	2024	2025-02	Michigan	H1	Y
EPI_ISL_19765879|A/Michigan/UM-10062140687/2025	GISAID	2024	2025-02	Michigan	H1	Y
EPI_ISL_19767349|A/Alabama/15346/2025	GISAID	2024	2025-01	Alabama	H1	N
EPI_ISL_19767350|A/Alabama/15347/2025	GISAID	2024	2025-02	Alabama	H1	N
EPI_ISL_19767351|A/California/15348/2025	GISAID	2024	2025-02	California	H3	N
EPI_ISL_19767352|A/Colorado/15349/2025	GISAID	2024	2025-02	Colorado	H1	N
EPI_ISL_19767353|A/Colorado/15350/2025	GISAID	2024	2025-02	Colorado	H3	N
EPI_ISL_19767354|A/Connecticut/15351/2025	GISAID	2024	2025-02	Connecticut	H3	N
EPI_ISL_19767355|A/Connecticut/15352/2025	GISAID	2024	2025-02	Connecticut	H3	N
EPI_ISL_19767356|A/Connecticut/15353/2025	GISAID	2024	2025-02	Connecticut	H3	N
EPI_ISL_19767361|A/Massachusetts/15358/2025	GISAID	2024	2025-02	Massachusetts	H3	N
EPI_ISL_19767362|A/Massachusetts/15359/2025	GISAID	2024	2025-02	Massachusetts	H3	N
EPI_ISL_19767363|A/Missouri/15360/2025	GISAID	2024	2025-02	Missouri	H1	N
EPI_ISL_19767364|A/Missouri/15361/2025	GISAID	2024	2025-02	Missouri	H3	N
EPI_ISL_19767365|A/Missouri/15362/2025	GISAID	2024	2025-02	Missouri	H1	N
EPI_ISL_19767366|A/Missouri/15363/2025	GISAID	2024	2025-02	Missouri	H1	N
EPI_ISL_19767367|A/Missouri/15364/2025	GISAID	2024	2025-02	Missouri	H3	N
EPI_ISL_19767368|A/Missouri/15365/2025	GISAID	2024	2025-02	Missouri	H3	N
EPI_ISL_19767369|A/Missouri/15366/2025	GISAID	2024	2025-02	Missouri	H1	N
EPI_ISL_19767370|A/Nebraska/15367/2025	GISAID	2024	2025-02	Nebraska	H1	N
EPI_ISL_19767371|A/New_Mexico/15368/2025	GISAID	2024	2025-02	New Mexico	H3	N
EPI_ISL_19767373|A/New_York/15369/2025	GISAID	2024	2025-02	New York	H3	N
EPI_ISL_19767375|A/New_York/15370/2025	GISAID	2024	2025-02	New York	H3	N
EPI_ISL_19767377|A/New_York/15371/2025	GISAID	2024	2025-02	New York	H3	N
EPI_ISL_19767379|A/New_York/15372/2025	GISAID	2024	2025-02	New York	H3	N
EPI_ISL_19767381|A/New_York/15373/2025	GISAID	2024	2025-02	New York	H3	N
EPI_ISL_19767383|A/New_York/15374/2025	GISAID	2024	2025-02	New York	H3	N
EPI_ISL_19767385|A/North_Carolina/15375/2025	GISAID	2024	2025-02	North Carolina	H1	N
EPI_ISL_19767386|A/North_Carolina/15376/2025	GISAID	2024	2025-02	North Carolina	H3	N
EPI_ISL_19767389|A/North_Carolina/15377/2025	GISAID	2024	2025-02	North Carolina	H3	N
EPI_ISL_19767391|A/North_Carolina/15378/2025	GISAID	2024	2025-02	North Carolina	H1	N
EPI_ISL_19767393|A/North_Carolina/15379/2025	GISAID	2024	2025-02	North Carolina	H3	N
EPI_ISL_19767395|A/North_Dakota/15380/2025	GISAID	2024	2025-01	North Dakota	H1	N
EPI_ISL_19767397|A/North_Dakota/15381/2025	GISAID	2024	2025-02	North Dakota	H1	N
EPI_ISL_19767399|A/Oklahoma/15382/2025	GISAID	2024	2025-01	Oklahoma	H1	N
EPI_ISL_19767401|A/South_Carolina/15383/2025	GISAID	2024	2025-02	South Carolina	H1	N
EPI_ISL_19767403|A/South_Carolina/15384/2025	GISAID	2024	2025-01	South Carolina	H1	N
EPI_ISL_19767406|A/South_Carolina/15385/2025	GISAID	2024	2025-02	South Carolina	H3	N
EPI_ISL_19767410|A/South_Carolina/15386/2025	GISAID	2024	2025-02	South Carolina	H1	N
EPI_ISL_19767412|A/South_Carolina/15387/2025	GISAID	2024	2025-02	South Carolina	H3	N
EPI_ISL_19767415|A/South_Carolina/15388/2025	GISAID	2024	2025-02	South Carolina	H3	N
EPI_ISL_19767418|A/Texas/15389/2025	GISAID	2024	2025-01	Texas	H1	N
EPI_ISL_19767421|A/Texas/15390/2025	GISAID	2024	2025-02	Texas	H3	N
EPI_ISL_19767424|A/Texas/15391/2025	GISAID	2024	2025-01	Texas	H3	N
EPI_ISL_19767429|A/Texas/15392/2025	GISAID	2024	2025-02	Texas	H3	N
EPI_ISL_19767431|A/Utah/15393/2025	GISAID	2024	2025-01	Utah	H1	N
EPI_ISL_19767434|A/Utah/15394/2025	GISAID	2024	2025-01	Utah	H1	N
EPI_ISL_19767438|A/Virginia/15395/2025	GISAID	2024	2025-01	Virginia	H1	N
EPI_ISL_19767441|A/Virginia/15396/2025	GISAID	2024	2025-02	Virginia	H3	N
EPI_ISL_19767446|A/Washington/15397/2025	GISAID	2024	2025-01	Washington	H1	N
EPI_ISL_19767454|A/Washington/15398/2025	GISAID	2024	2025-01	Washington	H1	N
EPI_ISL_19767456|A/Washington/15399/2025	GISAID	2024	2025-01	Washington	H3	N
EPI_ISL_19767460|A/Washington/15400/2025	GISAID	2024	2025-01	Washington	H3	N
EPI_ISL_19767465|A/Washington/15401/2025	GISAID	2024	2025-01	Washington	H3	N
EPI_ISL_19767473|A/Washington/15402/2025	GISAID	2024	2025-01	Washington	H3	N
EPI_ISL_19767477|A/Washington/15403/2025	GISAID	2024	2025-01	Washington	H3	N
EPI_ISL_19767482|A/Washington/15404/2025	GISAID	2024	2025-02	Washington	H3	N
EPI_ISL_19767489|A/Washington/15405/2025	GISAID	2024	2025-01	Washington	H1	N
EPI_ISL_19767490|A/Washington/15406/2025	GISAID	2024	2025-02	Washington	H1	N
EPI_ISL_19767495|A/Washington/15407/2025	GISAID	2024	2025-01	Washington	H1	N
EPI_ISL_19767498|A/Washington/15408/2025	GISAID	2024	2025-02	Washington	H1	N
EPI_ISL_19767501|A/Washington/15409/2025	GISAID	2024	2025-02	Washington	H3	N
EPI_ISL_19767505|A/Washington/15410/2025	GISAID	2024	2025-02	Washington	H3	N
EPI_ISL_19767508|A/Washington/15411/2025	GISAID	2024	2025-02	Washington	H1	N
EPI_ISL_19767510|A/Washington/15412/2025	GISAID	2024	2025-02	Washington	H1	N
EPI_ISL_19767811|A/DistrictOfColumbia/27/2023	GISAID	2023	2023-12	Maryland	H3	N
EPI_ISL_19769032|A/Massachusetts/BI_MGH-23127/2025	GISAID	2024	2025-01	Massachusetts	H1	N
EPI_ISL_19769033|A/Massachusetts/BI_MGH-23128/2025	GISAID	2024	2025-01	Massachusetts	H3	N
EPI_ISL_19769034|A/Massachusetts/BI_MGH-23130/2025	GISAID	2024	2025-01	Massachusetts	H3	N
EPI_ISL_19769035|A/Massachusetts/BI_MGH-23136/2025	GISAID	2024	2025-01	Massachusetts	H3	N
EPI_ISL_19769036|A/Massachusetts/BI_MGH-23139/2025	GISAID	2024	2025-01	Massachusetts	H3	N
EPI_ISL_19769037|A/Massachusetts/BI_MGH-23146/2025	GISAID	2024	2025-01	Massachusetts	H1	N
EPI_ISL_19769038|A/Massachusetts/BI_MGH-23147/2025	GISAID	2024	2025-01	Massachusetts	H3	N
EPI_ISL_19769041|A/Massachusetts/BI_MGH-23157/2025	GISAID	2024	2025-01	Massachusetts	H3	N
EPI_ISL_19769042|A/Massachusetts/BI_MGH-23159/2025	GISAID	2024	2025-01	Massachusetts	H3	N
EPI_ISL_19769043|A/Massachusetts/BI_MGH-23163/2025	GISAID	2024	2025-01	Massachusetts	H3	N
EPI_ISL_19769044|A/Massachusetts/BI_MGH-23164/2025	GISAID	2024	2025-01	Massachusetts	H1	N
EPI_ISL_19769045|A/Massachusetts/BI_MGH-23165/2025	GISAID	2024	2025-01	Massachusetts	H3	N
EPI_ISL_19769046|A/Massachusetts/BI_MGH-23174/2025	GISAID	2024	2025-01	Massachusetts	H3	N
EPI_ISL_19769047|A/Massachusetts/BI_MGH-23121/2025	GISAID	2024	2025-01	Massachusetts	H1	N
EPI_ISL_19769048|A/Massachusetts/BI_MGH-23118/2025	GISAID	2024	2025-01	Massachusetts	H3	N
EPI_ISL_19769049|A/Massachusetts/BI_MGH-23114/2025	GISAID	2024	2025-01	Massachusetts	H3	N
EPI_ISL_19769050|A/Massachusetts/BI_MGH-23113/2025	GISAID	2024	2025-01	Massachusetts	H1	N
EPI_ISL_19769051|A/Massachusetts/BI_MGH-22998/2024	GISAID	2024	2024-12	Massachusetts	H1	N
EPI_ISL_19769052|A/Massachusetts/BI_MGH-23001/2024	GISAID	2024	2024-12	Massachusetts	H3	N
EPI_ISL_19769053|A/Massachusetts/BI_MGH-23010/2024	GISAID	2024	2024-12	Massachusetts	H1	N
EPI_ISL_19769054|A/Massachusetts/BI_MGH-23012/2025	GISAID	2024	2025-01	Massachusetts	H1	N
EPI_ISL_19769055|A/Massachusetts/BI_MGH-23015/2025	GISAID	2024	2025-01	Massachusetts	H3	N
EPI_ISL_19769056|A/Massachusetts/BI_MGH-23024/2025	GISAID	2024	2025-01	Massachusetts	H3	N
EPI_ISL_19769057|A/Massachusetts/BI_MGH-23025/2025	GISAID	2024	2025-01	Massachusetts	H3	N
EPI_ISL_19769058|A/Massachusetts/BI_MGH-23033/2025	GISAID	2024	2025-01	Massachusetts	H3	N
EPI_ISL_19769059|A/Massachusetts/BI_MGH-23049/2025	GISAID	2024	2025-01	Massachusetts	H3	N
EPI_ISL_19769060|A/Massachusetts/BI_MGH-23051/2025	GISAID	2024	2025-01	Massachusetts	H3	N
EPI_ISL_19769061|A/Massachusetts/BI_MGH-23067/2025	GISAID	2024	2025-01	Massachusetts	H3	N
EPI_ISL_19769062|A/Massachusetts/BI_MGH-23077/2025	GISAID	2024	2025-01	Massachusetts	H1	N
EPI_ISL_19769063|A/Massachusetts/BI_MGH-23080/2025	GISAID	2024	2025-01	Massachusetts	H3	N
EPI_ISL_19769064|A/Massachusetts/BI_MGH-23088/2025	GISAID	2024	2025-01	Massachusetts	H3	N
EPI_ISL_19769065|A/Massachusetts/BI_MGH-23097/2025	GISAID	2024	2025-01	Massachusetts	H3	N
EPI_ISL_19769066|A/Massachusetts/BI_MGH-23098/2025	GISAID	2024	2025-01	Massachusetts	H1	N
EPI_ISL_19769067|A/Massachusetts/BI_MGH-23099/2025	GISAID	2024	2025-01	Massachusetts	H3	N
EPI_ISL_19769068|A/Massachusetts/BI_MGH-23109/2025	GISAID	2024	2025-01	Massachusetts	H1	N
EPI_ISL_19769069|A/Massachusetts/BI_MGH-23110/2025	GISAID	2024	2025-01	Massachusetts	H3	N
EPI_ISL_19769070|A/Massachusetts/BI_MGH-23111/2025	GISAID	2024	2025-01	Massachusetts	H1	N
EPI_ISL_19769071|A/Massachusetts/BI_MGH-23050/2025	GISAID	2024	2025-01	Massachusetts	H1	N
EPI_ISL_19769081|A/California/GKISBBBE61323/2024	GISAID	2024	2024-12	California	H1	N
EPI_ISL_19769082|A/Washington/GKISBBBF34085/2024	GISAID	2024	2024-12	Washington	H1	N
EPI_ISL_19769083|A/Washington/GKISBBBF34014/2024	GISAID	2024	2024-12	Washington	H3	N
EPI_ISL_19769084|A/Washington/GKISBBBF32620/2024	GISAID	2024	2024-12	Washington	H1	N
EPI_ISL_19769085|A/New_York/GKISBBBE61104/2024	GISAID	2024	2024-12	New York	H1	N
EPI_ISL_19769086|A/New_York/GKISBBBE04594/2024	GISAID	2024	2024-12	New York	H3	N
EPI_ISL_19769087|A/New_Jersey/GKISBBBF32434/2024	GISAID	2024	2024-12	New Jersey	H1	N
EPI_ISL_19769088|A/New_Jersey/GKISBBBE13169/2024	GISAID	2024	2024-12	New Jersey	H1	N
EPI_ISL_19769089|A/Florida/GKISBBBD58607/2024	GISAID	2024	2024-12	Florida	H3	N
EPI_ISL_19769090|A/California/GKISBBBF25292/2024	GISAID	2024	2024-12	California	H1	N
EPI_ISL_19769091|A/California/GKISBBBF23492/2024	GISAID	2024	2024-12	California	H1	N
EPI_ISL_19769092|A/California/GKISBBBF22529/2024	GISAID	2024	2024-12	California	H1	N
EPI_ISL_19769093|A/California/GKISBBBF22482/2024	GISAID	2024	2024-12	California	H1	N
EPI_ISL_19769094|A/California/GKISBBBE76178/2024	GISAID	2024	2024-12	California	H1	N
EPI_ISL_19769095|A/California/GKISBBBE76109/2024	GISAID	2024	2024-12	California	H1	N
EPI_ISL_19769096|A/California/GKISBBBE61393/2024	GISAID	2024	2024-12	California	H1	N
EPI_ISL_19769097|A/Washington/GKISBBBF34135/2024	GISAID	2024	2024-12	Washington	H1	N
EPI_ISL_19769098|A/Washington/GKISBBBF34198/2024	GISAID	2024	2024-12	Washington	H1	N
EPI_ISL_19770609|A/District_Of_Columbia/16/2025	GISAID	2024	2025-01	Maryland	H3	N
EPI_ISL_19770610|A/District_Of_Columbia/13/2025	GISAID	2024	2025-01	Maryland	H3	N
EPI_ISL_19770611|A/District_Of_Columbia/17/2025	GISAID	2024	2025-01	Maryland	H3	N
EPI_ISL_19770612|A/North_Carolina/12/2025	GISAID	2024	2025-01	North Carolina	H3	N
EPI_ISL_19770614|A/Massachusetts/18/2025	GISAID	2024	2025-02	Massachusetts	H3	N
EPI_ISL_19770615|A/Massachusetts/16/2025	GISAID	2024	2025-01	Massachusetts	H3	N
EPI_ISL_19770616|A/Florida/18/2025	GISAID	2024	2025-01	Florida	H3	N
EPI_ISL_19770617|A/New_York/32/2025	GISAID	2024	2025-01	New York	H3	N
EPI_ISL_19770618|A/South_Carolina/20/2025	GISAID	2024	2025-02	South Carolina	H3	N
EPI_ISL_19770619|A/West_Virginia/03/2025	GISAID	2024	2025-01	Virginia	H3	N
EPI_ISL_19770620|A/Rhode_Island/22/2025	GISAID	2024	2025-02	Rhode Island	H3	N
EPI_ISL_19770621|A/Rhode_Island/14/2025	GISAID	2024	2025-01	Rhode Island	H3	N
EPI_ISL_19770622|A/New_York/30/2025	GISAID	2024	2025-01	New York	H3	N
EPI_ISL_19770623|A/North_Carolina/10/2025	GISAID	2024	2025-01	North Carolina	H3	N
EPI_ISL_19770624|A/West_Virginia/05/2025	GISAID	2024	2025-01	Virginia	H3	N
EPI_ISL_19770625|A/South_Carolina/18/2025	GISAID	2024	2025-02	South Carolina	H3	N
EPI_ISL_19770626|A/Rhode_Island/17/2025	GISAID	2024	2025-01	Rhode Island	H3	N
EPI_ISL_19770627|A/South_Carolina/23/2025	GISAID	2024	2025-02	South Carolina	H3	N
EPI_ISL_19770628|A/West_Virginia/06/2025	GISAID	2024	2025-01	Virginia	H3	N
EPI_ISL_19770629|A/District_Of_Columbia/14/2025	GISAID	2024	2025-01	Maryland	H3	N
EPI_ISL_19770630|A/Rhode_Island/23/2025	GISAID	2024	2025-02	Rhode Island	H3	N
EPI_ISL_19770631|A/Massachusetts/19/2025	GISAID	2024	2025-02	Massachusetts	H3	N
EPI_ISL_19770632|A/West_Virginia/08/2025	GISAID	2024	2025-01	Virginia	H3	N
EPI_ISL_19770633|A/South_Carolina/15/2025	GISAID	2024	2025-02	South Carolina	H3	N
EPI_ISL_19770634|A/North_Carolina/16/2025	GISAID	2024	2025-01	North Carolina	H3	N
EPI_ISL_19770635|A/New_York/31/2025	GISAID	2024	2025-01	New York	H3	N
EPI_ISL_19770636|A/New_York/230/2024	GISAID	2024	2024-12	New York	H3	N
EPI_ISL_19770637|A/North_Carolina/14/2025	GISAID	2024	2025-01	North Carolina	H3	N
EPI_ISL_19770638|A/New_York/27/2025	GISAID	2024	2025-01	New York	H3	N
EPI_ISL_19770639|A/Massachusetts/15/2025	GISAID	2024	2025-01	Massachusetts	H3	N
EPI_ISL_19770640|A/Massachusetts/13/2025	GISAID	2024	2025-01	Massachusetts	H3	N
EPI_ISL_19770641|A/New_York/24/2025	GISAID	2024	2025-01	New York	H3	N
EPI_ISL_19770642|A/South_Carolina/17/2025	GISAID	2024	2025-02	South Carolina	H3	N
EPI_ISL_19770643|A/Rhode_Island/20/2025	GISAID	2024	2025-01	Rhode Island	H3	N
EPI_ISL_19770644|A/Rhode_Island/16/2025	GISAID	2024	2025-01	Rhode Island	H3	N
EPI_ISL_19770645|A/District_Of_Columbia/15/2025	GISAID	2024	2025-01	Maryland	H3	N
EPI_ISL_19770646|A/North_Carolina/18/2025	GISAID	2024	2025-02	North Carolina	H3	N
EPI_ISL_19770647|A/Florida/22/2025	GISAID	2024	2025-02	Florida	H3	N
EPI_ISL_19770648|A/Massachusetts/12/2025	GISAID	2024	2025-01	Massachusetts	H3	N
EPI_ISL_19770649|A/Florida/20/2025	GISAID	2024	2025-01	Florida	H3	N
EPI_ISL_19770653|A/South_Dakota/23/2025	GISAID	2024	2025-02	South Dakota	H3	N
EPI_ISL_19770654|A/Vermont/25/2025	GISAID	2024	2025-02	Vermont	H3	N
EPI_ISL_19770655|A/Pennsylvania/25/2025	GISAID	2024	2025-02	Pennsylvania	H3	N
EPI_ISL_19770656|A/Pennsylvania/20/2025	GISAID	2024	2025-02	Pennsylvania	H3	N
EPI_ISL_19770657|A/Delaware/32/2025	GISAID	2024	2025-02	Delaware	H3	N
EPI_ISL_19770658|A/Florida/21/2025	GISAID	2024	2025-02	Florida	H3	N
EPI_ISL_19770659|A/Delaware/25/2025	GISAID	2024	2025-02	Delaware	H3	N
EPI_ISL_19770660|A/New_Hampshire/18/2025	GISAID	2024	2025-02	New Hampshire	H3	N
EPI_ISL_19770661|A/Delaware/29/2025	GISAID	2024	2025-02	Delaware	H3	N
EPI_ISL_19770662|A/Delaware/30/2025	GISAID	2024	2025-02	Delaware	H3	N
EPI_ISL_19770663|A/New_Hampshire/16/2025	GISAID	2024	2025-01	New Hampshire	H3	N
EPI_ISL_19770664|A/Pennsylvania/24/2025	GISAID	2024	2025-02	Pennsylvania	H3	N
EPI_ISL_19770665|A/Pennsylvania/22/2025	GISAID	2024	2025-02	Pennsylvania	H3	N
EPI_ISL_19770666|A/Delaware/26/2025	GISAID	2024	2025-02	Delaware	H3	N
EPI_ISL_19770667|A/Vermont/26/2025	GISAID	2024	2025-02	Vermont	H3	N
EPI_ISL_19770668|A/New_Hampshire/17/2025	GISAID	2024	2025-01	New Hampshire	H3	N
EPI_ISL_19770669|A/Delaware/27/2025	GISAID	2024	2025-02	Delaware	H3	N
EPI_ISL_19770670|A/Pennsylvania/16/2025	GISAID	2024	2025-01	Pennsylvania	H3	N
EPI_ISL_19770671|A/Pennsylvania/17/2025	GISAID	2024	2025-01	Pennsylvania	H3	N
EPI_ISL_19770672|A/New_Hampshire/19/2025	GISAID	2024	2025-02	New Hampshire	H3	N
EPI_ISL_19770673|A/Vermont/32/2025	GISAID	2024	2025-02	Vermont	H3	N
EPI_ISL_19770674|A/Vermont/28/2025	GISAID	2024	2025-02	Vermont	H3	N
EPI_ISL_19770675|A/Vermont/27/2025	GISAID	2024	2025-02	Vermont	H3	N
EPI_ISL_19771236|A/Minnesota/ISC-1157/2025	GISAID	2024	2025-02	Minnesota	H3	N
EPI_ISL_19771237|A/Minnesota/ISC-1166/2025	GISAID	2024	2025-02	Minnesota	H3	N
EPI_ISL_19771238|A/Minnesota/ISC-1173/2025	GISAID	2024	2025-02	Minnesota	H3	N
EPI_ISL_19771239|A/Minnesota/ISC-1177/2025	GISAID	2024	2025-02	Minnesota	H3	N
EPI_ISL_19771240|A/Minnesota/ISC-1150/2025	GISAID	2024	2025-02	Minnesota	H3	N
EPI_ISL_19771241|A/Minnesota/ISC-1158/2025	GISAID	2024	2025-02	Minnesota	H3	N
EPI_ISL_19771242|A/Minnesota/ISC-1141/2025	GISAID	2024	2025-02	Minnesota	H3	N
EPI_ISL_19771243|A/Minnesota/ISC-1185/2025	GISAID	2024	2025-02	Minnesota	H3	N
EPI_ISL_19771244|A/Hawaii/ISC-1035/2025	GISAID	2024	2025-02	Hawaii	H3	N
EPI_ISL_19771245|A/Hawaii/ISC-1039/2025	GISAID	2024	2025-02	Hawaii	H3	N
EPI_ISL_19771246|A/Hawaii/ISC-1082/2024	GISAID	2024	2024-12	Hawaii	H3	N
EPI_ISL_19771247|A/Hawaii/ISC-1041/2025	GISAID	2024	2025-02	Hawaii	H3	N
EPI_ISL_19771248|A/Hawaii/ISC-1043/2025	GISAID	2024	2025-02	Hawaii	H3	N
EPI_ISL_19771249|A/Hawaii/ISC-1038/2025	GISAID	2024	2025-02	Hawaii	H3	N
EPI_ISL_19771250|A/Hawaii/ISC-1042/2025	GISAID	2024	2025-02	Hawaii	H3	N
EPI_ISL_19771251|A/Hawaii/ISC-1040/2025	GISAID	2024	2025-02	Hawaii	H3	N
EPI_ISL_19771252|A/Hawaii/ISC-1036/2025	GISAID	2024	2025-02	Hawaii	H3	N
EPI_ISL_19771253|A/Hawaii/ISC-1081/2024	GISAID	2024	2024-12	Hawaii	H3	N
EPI_ISL_19771254|A/Hawaii/ISC-1032/2025	GISAID	2024	2025-02	Hawaii	H3	N
EPI_ISL_19771255|A/Hawaii/ISC-1037/2025	GISAID	2024	2025-02	Hawaii	H3	N
EPI_ISL_19771256|A/Hawaii/ISC-1034/2025	GISAID	2024	2025-02	Hawaii	H3	N
EPI_ISL_19771257|A/Hawaii/ISC-1033/2025	GISAID	2024	2025-02	Hawaii	H3	N
EPI_ISL_19771258|A/Massachusetts/ISC-1549/2025	GISAID	2024	2025-02	Massachusetts	H3	N
EPI_ISL_19771259|A/Massachusetts/ISC-1557/2025	GISAID	2024	2025-02	Massachusetts	H3	N
EPI_ISL_19771260|A/Massachusetts/ISC-1569/2025	GISAID	2024	2025-02	Massachusetts	H3	N
EPI_ISL_19771261|A/Massachusetts/ISC-1562/2025	GISAID	2024	2025-02	Massachusetts	H3	N
EPI_ISL_19771262|A/Massachusetts/ISC-1571/2025	GISAID	2024	2025-02	Massachusetts	H3	N
EPI_ISL_19771263|A/Massachusetts/ISC-1544/2025	GISAID	2024	2025-02	Massachusetts	H3	N
EPI_ISL_19771264|A/Massachusetts/ISC-1568/2025	GISAID	2024	2025-02	Massachusetts	H3	N
EPI_ISL_19771265|A/Massachusetts/ISC-1584/2025	GISAID	2024	2025-02	Massachusetts	H3	N
EPI_ISL_19771266|A/Massachusetts/ISC-1559/2025	GISAID	2024	2025-02	Massachusetts	H3	N
EPI_ISL_19771267|A/Massachusetts/ISC-1565/2025	GISAID	2024	2025-02	Massachusetts	H3	N
EPI_ISL_19771268|A/Massachusetts/ISC-1553/2025	GISAID	2024	2025-02	Massachusetts	H3	N
EPI_ISL_19771269|A/Massachusetts/ISC-1581/2025	GISAID	2024	2025-02	Massachusetts	H3	N
EPI_ISL_19771270|A/Massachusetts/ISC-1577/2025	GISAID	2024	2025-02	Massachusetts	H3	N
EPI_ISL_19771271|A/Massachusetts/ISC-1566/2025	GISAID	2024	2025-02	Massachusetts	H3	N
EPI_ISL_19771272|A/Massachusetts/ISC-1573/2025	GISAID	2024	2025-02	Massachusetts	H3	N
EPI_ISL_19771273|A/Massachusetts/ISC-1580/2025	GISAID	2024	2025-02	Massachusetts	H3	N
EPI_ISL_19771274|A/Massachusetts/ISC-1555/2025	GISAID	2024	2025-02	Massachusetts	H3	N
EPI_ISL_19771275|A/Massachusetts/ISC-1545/2025	GISAID	2024	2025-02	Massachusetts	H3	N
EPI_ISL_19771276|A/Massachusetts/ISC-1548/2025	GISAID	2024	2025-02	Massachusetts	H3	N
EPI_ISL_19771277|A/Massachusetts/ISC-1558/2025	GISAID	2024	2025-02	Massachusetts	H3	N
EPI_ISL_19771278|A/Massachusetts/ISC-1585/2025	GISAID	2024	2025-02	Massachusetts	H3	N
EPI_ISL_19771279|A/Massachusetts/ISC-1547/2025	GISAID	2024	2025-02	Massachusetts	H3	N
EPI_ISL_19771280|A/Massachusetts/ISC-1564/2025	GISAID	2024	2025-02	Massachusetts	H3	N
EPI_ISL_19771281|A/Massachusetts/ISC-1552/2025	GISAID	2024	2025-02	Massachusetts	H3	N
EPI_ISL_19771282|A/Massachusetts/ISC-1572/2025	GISAID	2024	2025-02	Massachusetts	H3	N
EPI_ISL_19771283|A/Massachusetts/ISC-1542/2025	GISAID	2024	2025-02	Massachusetts	H3	N
EPI_ISL_19771284|A/Massachusetts/ISC-1579/2025	GISAID	2024	2025-02	Massachusetts	H3	N
EPI_ISL_19771285|A/Massachusetts/ISC-1561/2025	GISAID	2024	2025-02	Massachusetts	H3	N
EPI_ISL_19771286|A/Massachusetts/ISC-1583/2025	GISAID	2024	2025-02	Massachusetts	H3	N
EPI_ISL_19771287|A/Massachusetts/ISC-1554/2025	GISAID	2024	2025-02	Massachusetts	H3	N
EPI_ISL_19771288|A/Massachusetts/ISC-1556/2025	GISAID	2024	2025-02	Massachusetts	H3	N
EPI_ISL_19771289|A/Massachusetts/ISC-1574/2025	GISAID	2024	2025-02	Massachusetts	H3	N
EPI_ISL_19771290|A/Massachusetts/ISC-1578/2025	GISAID	2024	2025-02	Massachusetts	H3	N
EPI_ISL_19771291|A/Massachusetts/ISC-1551/2025	GISAID	2024	2025-02	Massachusetts	H3	N
EPI_ISL_19771292|A/Massachusetts/ISC-1570/2025	GISAID	2024	2025-02	Massachusetts	H3	N
EPI_ISL_19771293|A/Massachusetts/ISC-1560/2025	GISAID	2024	2025-02	Massachusetts	H3	N
EPI_ISL_19771294|A/Massachusetts/ISC-1541/2025	GISAID	2024	2025-02	Massachusetts	H3	N
EPI_ISL_19771295|A/Massachusetts/ISC-1550/2025	GISAID	2024	2025-02	Massachusetts	H3	N
EPI_ISL_19771296|A/Massachusetts/ISC-1575/2025	GISAID	2024	2025-02	Massachusetts	H3	N
EPI_ISL_19771297|A/Texas/ISC-1248/2025	GISAID	2024	2025-01	Texas	H1	N
EPI_ISL_19771298|A/Texas/ISC-1252/2025	GISAID	2024	2025-01	Texas	H1	N
EPI_ISL_19771299|A/Texas/ISC-1372/2025	GISAID	2024	2025-02	Texas	H1	N
EPI_ISL_19771300|A/Texas/ISC-1377/2025	GISAID	2024	2025-02	Texas	H1	N
EPI_ISL_19771302|A/Texas/ISC-1363/2025	GISAID	2024	2025-02	Texas	H1	N
EPI_ISL_19771303|A/Texas/ISC-1364/2025	GISAID	2024	2025-02	Texas	H1	N
EPI_ISL_19771304|A/Texas/ISC-1354/2025	GISAID	2024	2025-02	Texas	H1	N
EPI_ISL_19771305|A/Texas/ISC-1334/2025	GISAID	2024	2025-02	Texas	H1	N
EPI_ISL_19771306|A/Minnesota/ISC-1194/2025	GISAID	2024	2025-02	Minnesota	H1	N
EPI_ISL_19771307|A/Minnesota/ISC-1168/2025	GISAID	2024	2025-02	Minnesota	H1	N
EPI_ISL_19771308|A/Minnesota/ISC-1202/2025	GISAID	2024	2025-02	Minnesota	H1	N
EPI_ISL_19771309|A/Minnesota/ISC-1136/2025	GISAID	2024	2025-02	Minnesota	H1	N
EPI_ISL_19771310|A/Minnesota/ISC-1130/2025	GISAID	2024	2025-02	Minnesota	H1	N
EPI_ISL_19771311|A/Minnesota/ISC-1171/2025	GISAID	2024	2025-02	Minnesota	H1	N
EPI_ISL_19771312|A/Minnesota/ISC-1188/2025	GISAID	2024	2025-02	Minnesota	H1	N
EPI_ISL_19771313|A/Minnesota/ISC-1148/2025	GISAID	2024	2025-02	Minnesota	H1	N
EPI_ISL_19771314|A/Minnesota/ISC-1143/2025	GISAID	2024	2025-02	Minnesota	H1	N
EPI_ISL_19771315|A/Minnesota/ISC-1182/2025	GISAID	2024	2025-02	Minnesota	H1	N
EPI_ISL_19771316|A/Minnesota/ISC-1334/2024	GISAID	2024	2024-12	Minnesota	H1	N
EPI_ISL_19771317|A/Minnesota/ISC-1191/2025	GISAID	2024	2025-02	Minnesota	H1	N
EPI_ISL_19771318|A/Minnesota/ISC-1138/2025	GISAID	2024	2025-02	Minnesota	H1	N
EPI_ISL_19771319|A/Minnesota/ISC-1139/2025	GISAID	2024	2025-02	Minnesota	H1	N
EPI_ISL_19771320|A/Minnesota/ISC-1183/2025	GISAID	2024	2025-02	Minnesota	H1	N
EPI_ISL_19771321|A/Minnesota/ISC-1208/2025	GISAID	2024	2025-02	Minnesota	H1	N
EPI_ISL_19771322|A/Minnesota/ISC-1164/2025	GISAID	2024	2025-02	Minnesota	H1	N
EPI_ISL_19771323|A/Minnesota/ISC-1152/2025	GISAID	2024	2025-02	Minnesota	H1	N
EPI_ISL_19771324|A/Minnesota/ISC-1160/2025	GISAID	2024	2025-02	Minnesota	H1	N
EPI_ISL_19771325|A/Minnesota/ISC-1144/2025	GISAID	2024	2025-02	Minnesota	H1	N
EPI_ISL_19771326|A/Minnesota/ISC-1151/2025	GISAID	2024	2025-02	Minnesota	H1	N
EPI_ISL_19771327|A/Minnesota/ISC-1195/2025	GISAID	2024	2025-02	Minnesota	H1	N
EPI_ISL_19771328|A/Minnesota/ISC-1178/2025	GISAID	2024	2025-02	Minnesota	H1	N
EPI_ISL_19771329|A/Minnesota/ISC-1176/2025	GISAID	2024	2025-02	Minnesota	H1	N
EPI_ISL_19771330|A/Minnesota/ISC-1159/2025	GISAID	2024	2025-02	Minnesota	H1	N
EPI_ISL_19771331|A/Minnesota/ISC-1203/2025	GISAID	2024	2025-02	Minnesota	H1	N
EPI_ISL_19771332|A/Minnesota/ISC-1140/2025	GISAID	2024	2025-02	Minnesota	H1	N
EPI_ISL_19771333|A/Minnesota/ISC-1200/2025	GISAID	2024	2025-02	Minnesota	H1	N
EPI_ISL_19771334|A/Minnesota/ISC-1193/2025	GISAID	2024	2025-02	Minnesota	H1	N
EPI_ISL_19771335|A/Minnesota/ISC-1190/2025	GISAID	2024	2025-02	Minnesota	H1	N
EPI_ISL_19771336|A/Minnesota/ISC-1184/2025	GISAID	2024	2025-02	Minnesota	H1	N
EPI_ISL_19771337|A/Minnesota/ISC-1181/2025	GISAID	2024	2025-02	Minnesota	H1	N
EPI_ISL_19771338|A/Minnesota/ISC-1131/2025	GISAID	2024	2025-02	Minnesota	H1	N
EPI_ISL_19771339|A/Minnesota/ISC-1155/2025	GISAID	2024	2025-02	Minnesota	H1	N
EPI_ISL_19771340|A/Minnesota/ISC-1204/2025	GISAID	2024	2025-02	Minnesota	H1	N
EPI_ISL_19771341|A/Minnesota/ISC-1156/2025	GISAID	2024	2025-02	Minnesota	H1	N
EPI_ISL_19771342|A/Minnesota/ISC-1175/2025	GISAID	2024	2025-02	Minnesota	H1	N
EPI_ISL_19771343|A/Minnesota/ISC-1201/2025	GISAID	2024	2025-02	Minnesota	H1	N
EPI_ISL_19771344|A/Minnesota/ISC-1172/2025	GISAID	2024	2025-02	Minnesota	H1	N
EPI_ISL_19771345|A/Minnesota/ISC-1205/2025	GISAID	2024	2025-02	Minnesota	H1	N
EPI_ISL_19771346|A/Minnesota/ISC-1179/2025	GISAID	2024	2025-02	Minnesota	H1	N
EPI_ISL_19771347|A/Minnesota/ISC-1154/2025	GISAID	2024	2025-02	Minnesota	H1	N
EPI_ISL_19771348|A/Minnesota/ISC-1197/2025	GISAID	2024	2025-02	Minnesota	H1	N
EPI_ISL_19771349|A/Minnesota/ISC-1196/2025	GISAID	2024	2025-02	Minnesota	H1	N
EPI_ISL_19771350|A/Minnesota/ISC-1324/2024	GISAID	2024	2024-12	Minnesota	H1	N
EPI_ISL_19771351|A/Minnesota/ISC-1174/2025	GISAID	2024	2025-02	Minnesota	H1	N
EPI_ISL_19771352|A/Minnesota/ISC-1186/2025	GISAID	2024	2025-02	Minnesota	H1	N
EPI_ISL_19771353|A/Minnesota/ISC-1145/2025	GISAID	2024	2025-02	Minnesota	H1	N
EPI_ISL_19771354|A/Minnesota/ISC-1133/2025	GISAID	2024	2025-02	Minnesota	H1	N
EPI_ISL_19771355|A/Minnesota/ISC-1167/2025	GISAID	2024	2025-02	Minnesota	H1	N
EPI_ISL_19771356|A/Minnesota/ISC-1209/2025	GISAID	2024	2025-02	Minnesota	H1	N
EPI_ISL_19771357|A/Hawaii/ISC-1044/2025	GISAID	2024	2025-02	Hawaii	H1	N
EPI_ISL_19771358|A/Hawaii/ISC-1045/2025	GISAID	2024	2025-02	Hawaii	H1	N
EPI_ISL_19771359|A/Hawaii/ISC-1048/2025	GISAID	2024	2025-02	Hawaii	H1	N
EPI_ISL_19771360|A/Hawaii/ISC-1050/2025	GISAID	2024	2025-02	Hawaii	H1	N
EPI_ISL_19771361|A/Hawaii/ISC-1047/2025	GISAID	2024	2025-02	Hawaii	H1	N
EPI_ISL_19771362|A/Hawaii/ISC-1049/2025	GISAID	2024	2025-02	Hawaii	H1	N
EPI_ISL_19771363|A/Massachusetts/ISC-1613/2025	GISAID	2024	2025-02	Massachusetts	H1	N
EPI_ISL_19771364|A/Massachusetts/ISC-1587/2025	GISAID	2024	2025-02	Massachusetts	H1	N
EPI_ISL_19771365|A/Massachusetts/ISC-1599/2025	GISAID	2024	2025-02	Massachusetts	H1	N
EPI_ISL_19771366|A/Massachusetts/ISC-1614/2025	GISAID	2024	2025-02	Massachusetts	H1	N
EPI_ISL_19771367|A/Massachusetts/ISC-1592/2025	GISAID	2024	2025-02	Massachusetts	H1	N
EPI_ISL_19771368|A/Massachusetts/ISC-1600/2025	GISAID	2024	2025-02	Massachusetts	H1	N
EPI_ISL_19771369|A/Massachusetts/ISC-1653/2025	GISAID	2024	2025-02	Massachusetts	H1	N
EPI_ISL_19771370|A/Massachusetts/ISC-1588/2025	GISAID	2024	2025-02	Massachusetts	H1	N
EPI_ISL_19771371|A/Massachusetts/ISC-1617/2025	GISAID	2024	2025-02	Massachusetts	H1	N
EPI_ISL_19771372|A/Massachusetts/ISC-1633/2025	GISAID	2024	2025-02	Massachusetts	H1	N
EPI_ISL_19771373|A/Massachusetts/ISC-1619/2025	GISAID	2024	2025-02	Massachusetts	H1	N
EPI_ISL_19771374|A/Massachusetts/ISC-1608/2025	GISAID	2024	2025-02	Massachusetts	H1	N
EPI_ISL_19771375|A/Massachusetts/ISC-1596/2025	GISAID	2024	2025-02	Massachusetts	H1	N
EPI_ISL_19771376|A/Massachusetts/ISC-1593/2025	GISAID	2024	2025-02	Massachusetts	H1	N
EPI_ISL_19771377|A/Massachusetts/ISC-1604/2025	GISAID	2024	2025-02	Massachusetts	H1	N
EPI_ISL_19771378|A/Massachusetts/ISC-1601/2025	GISAID	2024	2025-02	Massachusetts	H1	N
EPI_ISL_19771379|A/Massachusetts/ISC-1652/2025	GISAID	2024	2025-02	Massachusetts	H1	N
EPI_ISL_19771380|A/Massachusetts/ISC-1602/2025	GISAID	2024	2025-02	Massachusetts	H1	N
EPI_ISL_19771381|A/Massachusetts/ISC-1591/2025	GISAID	2024	2025-02	Massachusetts	H1	N
EPI_ISL_19771382|A/Massachusetts/ISC-1625/2025	GISAID	2024	2025-02	Massachusetts	H1	N
EPI_ISL_19771383|A/Massachusetts/ISC-1610/2025	GISAID	2024	2025-02	Massachusetts	H1	N
EPI_ISL_19771384|A/Massachusetts/ISC-1647/2025	GISAID	2024	2025-02	Massachusetts	H1	N
EPI_ISL_19771385|A/Massachusetts/ISC-1618/2025	GISAID	2024	2025-02	Massachusetts	H1	N
EPI_ISL_19771386|A/Massachusetts/ISC-1650/2025	GISAID	2024	2025-02	Massachusetts	H1	N
EPI_ISL_19771387|A/Massachusetts/ISC-1636/2025	GISAID	2024	2025-02	Massachusetts	H1	N
EPI_ISL_19771388|A/Massachusetts/ISC-1624/2025	GISAID	2024	2025-02	Massachusetts	H1	N
EPI_ISL_19771389|A/Massachusetts/ISC-1627/2025	GISAID	2024	2025-02	Massachusetts	H1	N
EPI_ISL_19771390|A/Massachusetts/ISC-1628/2025	GISAID	2024	2025-02	Massachusetts	H1	N
EPI_ISL_19771391|A/Massachusetts/ISC-1632/2025	GISAID	2024	2025-02	Massachusetts	H1	N
EPI_ISL_19771392|A/Massachusetts/ISC-1598/2025	GISAID	2024	2025-02	Massachusetts	H1	N
EPI_ISL_19771393|A/Massachusetts/ISC-1609/2025	GISAID	2024	2025-02	Massachusetts	H1	N
EPI_ISL_19771394|A/Massachusetts/ISC-1648/2025	GISAID	2024	2025-02	Massachusetts	H1	N
EPI_ISL_19771395|A/Massachusetts/ISC-1620/2025	GISAID	2024	2025-02	Massachusetts	H1	N
EPI_ISL_19771396|A/Massachusetts/ISC-1611/2025	GISAID	2024	2025-02	Massachusetts	H1	N
EPI_ISL_19771397|A/Massachusetts/ISC-1642/2025	GISAID	2024	2025-02	Massachusetts	H1	N
EPI_ISL_19771398|A/Massachusetts/ISC-1649/2025	GISAID	2024	2025-02	Massachusetts	H1	N
EPI_ISL_19771399|A/Massachusetts/ISC-1644/2025	GISAID	2024	2025-02	Massachusetts	H1	N
EPI_ISL_19771400|A/Massachusetts/ISC-1607/2025	GISAID	2024	2025-02	Massachusetts	H1	N
EPI_ISL_19771401|A/Massachusetts/ISC-1594/2025	GISAID	2024	2025-02	Massachusetts	H1	N
EPI_ISL_19771402|A/Massachusetts/ISC-1631/2025	GISAID	2024	2025-02	Massachusetts	H1	N
EPI_ISL_19771403|A/Massachusetts/ISC-1623/2025	GISAID	2024	2025-02	Massachusetts	H1	N
EPI_ISL_19771404|A/Massachusetts/ISC-1638/2025	GISAID	2024	2025-02	Massachusetts	H1	N
EPI_ISL_19771405|A/Massachusetts/ISC-1616/2025	GISAID	2024	2025-02	Massachusetts	H1	N
EPI_ISL_19771406|A/Massachusetts/ISC-1637/2025	GISAID	2024	2025-02	Massachusetts	H1	N
EPI_ISL_19771407|A/Massachusetts/ISC-1643/2025	GISAID	2024	2025-02	Massachusetts	H1	N
EPI_ISL_19771408|A/Massachusetts/ISC-1595/2025	GISAID	2024	2025-02	Massachusetts	H1	N
EPI_ISL_19771409|A/Massachusetts/ISC-1603/2025	GISAID	2024	2025-02	Massachusetts	H1	N
EPI_ISL_19771410|A/Massachusetts/ISC-1640/2025	GISAID	2024	2025-02	Massachusetts	H1	N
EPI_ISL_19771411|A/Massachusetts/ISC-1641/2025	GISAID	2024	2025-02	Massachusetts	H1	N
EPI_ISL_19771412|A/Massachusetts/ISC-1651/2025	GISAID	2024	2025-02	Massachusetts	H1	N
EPI_ISL_19771413|A/Massachusetts/ISC-1612/2025	GISAID	2024	2025-02	Massachusetts	H1	N
EPI_ISL_19771414|A/Massachusetts/ISC-1629/2025	GISAID	2024	2025-01	Massachusetts	H1	N
EPI_ISL_19771415|A/Massachusetts/ISC-1635/2025	GISAID	2024	2025-02	Massachusetts	H1	N
EPI_ISL_19771416|A/Massachusetts/ISC-1639/2025	GISAID	2024	2025-02	Massachusetts	H1	N
EPI_ISL_19771417|A/Massachusetts/ISC-1615/2025	GISAID	2024	2025-02	Massachusetts	H1	N
EPI_ISL_19771418|A/Massachusetts/ISC-1606/2025	GISAID	2024	2025-02	Massachusetts	H1	N
EPI_ISL_19771419|A/Massachusetts/ISC-1654/2025	GISAID	2024	2025-02	Massachusetts	H1	N
EPI_ISL_19771420|A/Massachusetts/ISC-1634/2025	GISAID	2024	2025-02	Massachusetts	H1	N
EPI_ISL_19771421|A/Massachusetts/ISC-1630/2025	GISAID	2024	2025-02	Massachusetts	H1	N
EPI_ISL_19771422|A/Massachusetts/ISC-1626/2025	GISAID	2024	2025-02	Massachusetts	H1	N
EPI_ISL_19771423|A/Texas/ISC-1392/2025	GISAID	2024	2025-02	Texas	H1	N
EPI_ISL_19771614|A/Washington/UW-12088/2024	GISAID	2023	2024-06	Washington	H3	N
EPI_ISL_19771616|A/Washington/UW-80494/2024	GISAID	2023	2024-03	Washington	H3	N
EPI_ISL_19771906|A/California/LACPHL-INF01239/2024	GISAID	2024	2024-12	California	H3	N
EPI_ISL_19771907|A/California/LACPHL-INF01272/2024	GISAID	2024	2024-12	California	H1	N
EPI_ISL_19771908|A/California/LACPHL-INF01273/2024	GISAID	2024	2024-12	California	H3	N
EPI_ISL_19771909|A/California/LACPHL-INF01274/2024	GISAID	2024	2024-12	California	H3	N
EPI_ISL_19771910|A/California/LACPHL-INF01275/2024	GISAID	2024	2024-12	California	H3	N
EPI_ISL_19771911|A/California/LACPHL-INF01276/2024	GISAID	2024	2024-12	California	H1	N
EPI_ISL_19771925|A/California/LACPHL-INF01277/2024	GISAID	2024	2024-12	California	H1	N
EPI_ISL_19771938|A/California/LACPHL-INF01278/2024	GISAID	2024	2024-12	California	H1	N
EPI_ISL_19771939|A/California/LACPHL-INF01279/2024	GISAID	2024	2024-12	California	H1	N
EPI_ISL_19771940|A/California/LACPHL-INF01280/2024	GISAID	2024	2024-12	California	H3	N
EPI_ISL_19771941|A/California/LACPHL-INF01281/2024	GISAID	2024	2024-12	California	H3	N
EPI_ISL_19771942|A/California/LACPHL-INF01282/2024	GISAID	2024	2024-12	California	H3	N
EPI_ISL_19771943|A/California/LACPHL-INF01283/2024	GISAID	2024	2024-12	California	H1	N
EPI_ISL_19771944|A/California/LACPHL-INF01284/2024	GISAID	2024	2024-12	California	H1	N
EPI_ISL_19771945|A/California/LACPHL-INF01271/2024	GISAID	2024	2024-12	California	H3	N
EPI_ISL_19771946|A/California/LACPHL-INF01285/2024	GISAID	2024	2024-12	California	H3	N
EPI_ISL_19771947|A/California/LACPHL-INF01287/2024	GISAID	2024	2024-12	California	H3	N
EPI_ISL_19771948|A/California/LACPHL-INF01288/2024	GISAID	2024	2024-12	California	H1	N
EPI_ISL_19771949|A/California/LACPHL-INF01289/2024	GISAID	2024	2024-12	California	H3	N
EPI_ISL_19771950|A/California/LACPHL-INF01290/2024	GISAID	2024	2024-12	California	H3	N
EPI_ISL_19771951|A/California/LACPHL-INF01291/2024	GISAID	2024	2024-12	California	H3	N
EPI_ISL_19771952|A/California/LACPHL-INF01292/2024	GISAID	2024	2024-11	California	H3	N
EPI_ISL_19771954|A/California/LACPHL-INF01294/2024	GISAID	2024	2024-12	California	H3	N
EPI_ISL_19771955|A/California/LACPHL-INF01295/2024	GISAID	2024	2024-12	California	H1	N
EPI_ISL_19771956|A/California/LACPHL-INF01296/2024	GISAID	2024	2024-12	California	H3	N
EPI_ISL_19771957|A/California/LACPHL-INF01297/2024	GISAID	2024	2024-12	California	H3	N
EPI_ISL_19771959|A/California/LACPHL-INF01286/2024	GISAID	2024	2024-12	California	H3	N
EPI_ISL_19771960|A/California/LACPHL-INF01270/2024	GISAID	2024	2024-12	California	H3	N
EPI_ISL_19771961|A/California/LACPHL-INF01268/2024	GISAID	2024	2024-12	California	H3	N
EPI_ISL_19771962|A/California/LACPHL-INF01240/2024	GISAID	2024	2024-12	California	H1	N
EPI_ISL_19771963|A/California/LACPHL-INF01241/2024	GISAID	2024	2024-12	California	H1	N
EPI_ISL_19771964|A/California/LACPHL-INF01242/2024	GISAID	2024	2024-12	California	H1	N
EPI_ISL_19771965|A/California/LACPHL-INF01243/2024	GISAID	2024	2024-12	California	H1	N
EPI_ISL_19771966|A/California/LACPHL-INF01244/2024	GISAID	2024	2024-12	California	H1	N
EPI_ISL_19771967|A/California/LACPHL-INF01245/2024	GISAID	2024	2024-12	California	H1	N
EPI_ISL_19771968|A/California/LACPHL-INF01246/2024	GISAID	2024	2024-12	California	H1	N
EPI_ISL_19771969|A/California/LACPHL-INF01247/2024	GISAID	2024	2024-12	California	H3	N
EPI_ISL_19771970|A/California/LACPHL-INF01248/2024	GISAID	2024	2024-12	California	H3	N
EPI_ISL_19771971|A/California/LACPHL-INF01249/2024	GISAID	2024	2024-12	California	H3	N
EPI_ISL_19771972|A/California/LACPHL-INF01250/2024	GISAID	2024	2024-12	California	H3	N
EPI_ISL_19771973|A/California/LACPHL-INF01251/2024	GISAID	2024	2024-12	California	H3	N
EPI_ISL_19771974|A/California/LACPHL-INF01252/2024	GISAID	2024	2024-12	California	H3	N
EPI_ISL_19771975|A/California/LACPHL-INF01269/2024	GISAID	2024	2024-12	California	H3	N
EPI_ISL_19771976|A/California/LACPHL-INF01253/2024	GISAID	2024	2024-12	California	H3	N
EPI_ISL_19771977|A/California/LACPHL-INF01255/2024	GISAID	2024	2024-12	California	H3	N
EPI_ISL_19771978|A/California/LACPHL-INF01256/2024	GISAID	2024	2024-12	California	H3	N
EPI_ISL_19771979|A/California/LACPHL-INF01257/2024	GISAID	2024	2024-12	California	H3	N
EPI_ISL_19771980|A/California/LACPHL-INF01258/2024	GISAID	2024	2024-12	California	H3	N
EPI_ISL_19771981|A/California/LACPHL-INF01259/2024	GISAID	2024	2024-12	California	H3	N
EPI_ISL_19771982|A/California/LACPHL-INF01260/2024	GISAID	2024	2024-12	California	H3	N
EPI_ISL_19771983|A/California/LACPHL-INF01261/2024	GISAID	2024	2024-12	California	H1	N
EPI_ISL_19771984|A/California/LACPHL-INF01262/2024	GISAID	2024	2024-12	California	H1	N
EPI_ISL_19771985|A/California/LACPHL-INF01263/2024	GISAID	2024	2024-12	California	H3	N
EPI_ISL_19771986|A/California/LACPHL-INF01264/2024	GISAID	2024	2024-12	California	H1	N
EPI_ISL_19771987|A/California/LACPHL-INF01265/2024	GISAID	2024	2024-12	California	H3	N
EPI_ISL_19771988|A/California/LACPHL-INF01266/2024	GISAID	2024	2024-12	California	H1	N
EPI_ISL_19771989|A/California/LACPHL-INF01267/2024	GISAID	2024	2024-12	California	H3	N
EPI_ISL_19771990|A/California/LACPHL-INF01254/2024	GISAID	2024	2024-12	California	H3	N
EPI_ISL_19771993|A/Washington/UW-00096/2024	GISAID	2024	2024-12	Washington	H3	N
EPI_ISL_19771994|A/Washington/UW-77223/2024	GISAID	2024	2024-11	Washington	H1	N
EPI_ISL_19771995|A/Washington/UW-75968/2024	GISAID	2024	2024-10	Washington	H3	N
EPI_ISL_19771996|A/Washington/UW-74624/2025	GISAID	2024	2025-01	Washington	H1	N
EPI_ISL_19771997|A/Washington/UW-74272/2025	GISAID	2024	2025-01	Washington	H3	N
EPI_ISL_19771998|A/Washington/UW-74240/2024	GISAID	2024	2024-11	Washington	H3	N
EPI_ISL_19771999|A/Washington/UW-73920/2024	GISAID	2024	2024-12	Washington	H3	N
EPI_ISL_19772000|A/Washington/UW-73120/2024	GISAID	2024	2024-12	Washington	H3	N
EPI_ISL_19772002|A/Washington/UW-72553/2024	GISAID	2024	2024-12	Washington	H3	N
EPI_ISL_19772003|A/Washington/UW-70272/2024	GISAID	2024	2024-12	Washington	H3	N
EPI_ISL_19772004|A/Washington/UW-67168/2024	GISAID	2024	2024-12	Washington	H3	N
EPI_ISL_19772005|A/Washington/UW-66336/2024	GISAID	2024	2024-12	Washington	H3	N
EPI_ISL_19772006|A/Washington/UW-64256/2024	GISAID	2024	2024-12	Washington	H1	N
EPI_ISL_19772007|A/Washington/UW-63008/2024	GISAID	2024	2024-12	Washington	H1	N
EPI_ISL_19772008|A/Washington/UW-62624/2024	GISAID	2024	2024-12	Washington	H3	N
EPI_ISL_19772009|A/Washington/UW-61248/2024	GISAID	2024	2024-12	Washington	H1	N
EPI_ISL_19772010|A/Washington/UW-58688/2024	GISAID	2024	2024-12	Washington	H3	N
EPI_ISL_19772013|A/Washington/UW-77536/2024	GISAID	2024	2024-12	Washington	H1	N
EPI_ISL_19772014|A/Washington/UW-78784/2024	GISAID	2024	2024-12	Washington	H3	N
EPI_ISL_19772015|A/Washington/UW-78912/2024	GISAID	2024	2024-12	Washington	H3	N
EPI_ISL_19772017|A/Washington/UW-96672/2024	GISAID	2024	2024-12	Washington	H1	N
EPI_ISL_19772018|A/Washington/UW-95712/2025	GISAID	2024	2025-01	Washington	H3	N
EPI_ISL_19772019|A/Washington/UW-95685/2024	GISAID	2024	2024-12	Washington	H1	N
EPI_ISL_19772020|A/Washington/UW-95360/2024	GISAID	2024	2024-12	Washington	H3	N
EPI_ISL_19772021|A/Washington/UW-94944/2024	GISAID	2024	2024-12	Washington	H3	N
EPI_ISL_19772023|A/Washington/UW-93632/2024	GISAID	2024	2024-12	Washington	H3	N
EPI_ISL_19772025|A/Washington/UW-57824/2024	GISAID	2024	2024-12	Washington	H3	N
EPI_ISL_19772026|A/Washington/UW-91216/2024	GISAID	2024	2024-12	Washington	H3	N
EPI_ISL_19772027|A/Washington/UW-90592/2024	GISAID	2023	2024-07	Washington	H1	N
EPI_ISL_19772028|A/Washington/UW-89120/2025	GISAID	2024	2025-01	Washington	H3	N
EPI_ISL_19772029|A/Washington/UW-86240/2024	GISAID	2024	2024-12	Washington	H3	N
EPI_ISL_19772030|A/Washington/UW-85888/2025	GISAID	2024	2025-01	Washington	H3	N
EPI_ISL_19772031|A/Washington/UW-84992/2024	GISAID	2024	2024-12	Washington	H1	N
EPI_ISL_19772032|A/Washington/UW-83268/2024	GISAID	2024	2024-11	Washington	H3	N
EPI_ISL_19772033|A/Washington/UW-82372/2024	GISAID	2024	2024-12	Washington	H3	N
EPI_ISL_19772034|A/Washington/UW-81056/2025	GISAID	2024	2025-01	Washington	H3	N
EPI_ISL_19772036|A/Washington/UW-98848/2025	GISAID	2024	2025-01	Washington	H3	N
EPI_ISL_19772037|A/Washington/UW-49792/2024	GISAID	2024	2024-12	Washington	H1	N
EPI_ISL_19772038|A/Washington/UW-48480/2024	GISAID	2024	2024-12	Washington	H3	N
EPI_ISL_19772039|A/Washington/UW-17056/2024	GISAID	2024	2024-12	Washington	H3	N
EPI_ISL_19772040|A/Washington/UW-15840/2024	GISAID	2024	2024-12	Washington	H1	N
EPI_ISL_19772041|A/Washington/UW-14976/2024	GISAID	2024	2024-12	Washington	H3	N
EPI_ISL_19772042|A/Washington/UW-12960/2024	GISAID	2024	2024-12	Washington	H3	N
EPI_ISL_19772043|A/Washington/UW-12544/2024	GISAID	2024	2024-12	Washington	H3	N
EPI_ISL_19772044|A/Washington/UW-12512/2024	GISAID	2024	2024-11	Washington	H1	N
EPI_ISL_19772045|A/Washington/UW-11840/2024	GISAID	2024	2024-12	Washington	H1	N
EPI_ISL_19772046|A/Washington/UW-11392/2024	GISAID	2024	2024-10	Washington	H1	N
EPI_ISL_19772047|A/Washington/UW-11216/2024	GISAID	2024	2024-12	Washington	H3	N
EPI_ISL_19772048|A/Washington/UW-11033/2024	GISAID	2024	2024-12	Washington	H3	N
EPI_ISL_19772049|A/Washington/UW-10432/2024	GISAID	2024	2024-11	Washington	H3	N
EPI_ISL_19772050|A/Washington/UW-08288/2024	GISAID	2024	2024-12	Washington	H1	N
EPI_ISL_19772051|A/Washington/UW-08192/2024	GISAID	2024	2024-12	Washington	H3	N
EPI_ISL_19772052|A/Washington/UW-08128/2024	GISAID	2024	2024-12	Washington	H3	N
EPI_ISL_19772053|A/Washington/UW-07776/2024	GISAID	2024	2024-12	Washington	H3	N
EPI_ISL_19772054|A/Washington/UW-07488/2024	GISAID	2024	2024-12	Washington	H3	N
EPI_ISL_19772055|A/Washington/UW-05888/2024	GISAID	2024	2024-12	Washington	H3	N
EPI_ISL_19772056|A/Washington/UW-03168/2024	GISAID	2024	2024-12	Washington	H3	N
EPI_ISL_19772057|A/Washington/UW-02516/2024	GISAID	2024	2024-12	Washington	H3	N
EPI_ISL_19772058|A/Washington/UW-17464/2025	GISAID	2024	2025-01	Washington	H3	N
EPI_ISL_19772059|A/Washington/UW-17824/2024	GISAID	2024	2024-12	Washington	H3	N
EPI_ISL_19772060|A/Washington/UW-20768/2025	GISAID	2024	2025-01	Washington	H3	N
EPI_ISL_19772061|A/Washington/UW-21056/2024	GISAID	2024	2024-12	Washington	H3	N
EPI_ISL_19772062|A/Washington/UW-48352/2024	GISAID	2024	2024-12	Washington	H3	N
EPI_ISL_19772063|A/Washington/UW-45888/2024	GISAID	2024	2024-12	Washington	H3	N
EPI_ISL_19772064|A/Washington/UW-44672/2024	GISAID	2024	2024-12	Washington	H3	N
EPI_ISL_19772066|A/Washington/UW-42976/2024	GISAID	2024	2024-12	Washington	H1	N
EPI_ISL_19772067|A/Washington/UW-41264/2024	GISAID	2024	2024-12	Washington	H1	N
EPI_ISL_19772068|A/Washington/UW-40640/2024	GISAID	2024	2024-12	Washington	H3	N
EPI_ISL_19772069|A/Washington/UW-38432/2024	GISAID	2024	2024-11	Washington	H1	N
EPI_ISL_19772070|A/Washington/UW-37216/2024	GISAID	2024	2024-12	Washington	H3	N
EPI_ISL_19772071|A/Washington/UW-49184/2024	GISAID	2024	2024-12	Washington	H1	N
EPI_ISL_19772072|A/Washington/UW-36224/2024	GISAID	2024	2024-12	Washington	H3	N
EPI_ISL_19772073|A/Washington/UW-33888/2024	GISAID	2024	2024-11	Washington	H1	N
EPI_ISL_19772075|A/Washington/UW-32064/2024	GISAID	2024	2024-12	Washington	H1	N
EPI_ISL_19772076|A/Washington/UW-32032/2024	GISAID	2024	2024-12	Washington	H3	N
EPI_ISL_19772077|A/Washington/UW-30688/2024	GISAID	2024	2024-12	Washington	H1	N
EPI_ISL_19772078|A/Washington/UW-29456/2024	GISAID	2024	2024-12	Washington	H1	N
EPI_ISL_19772079|A/Washington/UW-29024/2024	GISAID	2024	2024-12	Washington	H3	N
EPI_ISL_19772080|A/Washington/UW-24704/2024	GISAID	2024	2024-12	Washington	H3	N
EPI_ISL_19772081|A/Washington/UW-22208/2024	GISAID	2024	2024-12	Washington	H3	N
EPI_ISL_19772082|A/Washington/UW-36064/2024	GISAID	2024	2024-12	Washington	H1	N
EPI_ISL_19772083|A/Washington/UW-99648/2024	GISAID	2024	2024-12	Washington	H1	N
EPI_ISL_19772311|A/Hawaii-TAMC/406/2024	GISAID	2024	2024-10	Hawaii	H1	N
EPI_ISL_19772312|A/Hawaii-TAMC/407/2024	GISAID	2024	2024-10	Hawaii	H1	N
EPI_ISL_19772313|A/Hawaii-TAMC/408/2024	GISAID	2024	2024-10	Hawaii	H1	N
EPI_ISL_19772314|A/Hawaii-TAMC/409/2024	GISAID	2024	2024-10	Hawaii	H3	N
EPI_ISL_19772315|A/Hawaii-TAMC/410/2024	GISAID	2024	2024-11	Hawaii	H1	N
EPI_ISL_19772316|A/Hawaii-TAMC/411/2024	GISAID	2024	2024-11	Hawaii	H1	N
EPI_ISL_19772317|A/Hawaii-TAMC/413/2024	GISAID	2024	2024-11	Hawaii	H1	N
EPI_ISL_19772318|A/Hawaii-TAMC/414/2024	GISAID	2024	2024-11	Hawaii	H3	N
EPI_ISL_19772319|A/Hawaii-TAMC/415/2024	GISAID	2024	2024-11	Hawaii	H3	N
EPI_ISL_19772320|A/Hawaii-TAMC/416/2024	GISAID	2024	2024-11	Hawaii	H1	N
EPI_ISL_19772321|A/Hawaii-TAMC/417/2024	GISAID	2024	2024-11	Hawaii	H1	N
EPI_ISL_19772322|A/Hawaii-TAMC/418/2024	GISAID	2024	2024-11	Hawaii	H3	N
EPI_ISL_19772323|A/Hawaii-TAMC/419/2024	GISAID	2024	2024-11	Hawaii	H3	N
EPI_ISL_19772324|A/Hawaii-TAMC/421/2024	GISAID	2024	2024-11	Hawaii	H1	N
EPI_ISL_19772326|A/Hawaii-TAMC/394/2024	GISAID	2023	2024-09	Hawaii	H3	N
EPI_ISL_19772327|A/Hawaii-TAMC/397/2024	GISAID	2023	2024-09	Hawaii	H1	N
EPI_ISL_19772725|A/Minnesota/28/2025	GISAID	2024	2025-02	Minnesota	H1	N
EPI_ISL_19772727|A/Iowa/25/2025	GISAID	2024	2025-02	Iowa	H1	N
EPI_ISL_19772729|A/Illinois/27/2025	GISAID	2024	2025-02	Illinois	H1	N
EPI_ISL_19772730|A/Iowa/27/2025	GISAID	2024	2025-02	Iowa	H1	N
EPI_ISL_19772731|A/Wisconsin/50/2025	GISAID	2024	2025-02	Wisconsin	H1	N
EPI_ISL_19772732|A/Iowa/32/2025	GISAID	2024	2025-02	Iowa	H1	N
EPI_ISL_19772733|A/Wisconsin/47/2025	GISAID	2024	2025-02	Wisconsin	H1	N
EPI_ISL_19772734|A/Wisconsin/52/2025	GISAID	2024	2025-02	Wisconsin	H1	N
EPI_ISL_19772735|A/Wisconsin/56/2025	GISAID	2024	2025-02	Wisconsin	H1	N
EPI_ISL_19772736|A/Wisconsin/38/2025	GISAID	2024	2025-02	Wisconsin	H1	N
EPI_ISL_19772737|A/Wisconsin/54/2025	GISAID	2024	2025-02	Wisconsin	H1	N
EPI_ISL_19772738|A/Minnesota/22/2025	GISAID	2024	2025-02	Minnesota	H1	N
EPI_ISL_19772739|A/South_Dakota/29/2025	GISAID	2024	2025-02	South Dakota	H1	N
EPI_ISL_19772740|A/Illinois/24/2025	GISAID	2024	2025-02	Illinois	H1	N
EPI_ISL_19772741|A/Wisconsin/55/2025	GISAID	2024	2025-02	Wisconsin	H1	N
EPI_ISL_19772742|A/South_Dakota/30/2025	GISAID	2024	2025-02	South Dakota	H1	N
EPI_ISL_19772743|A/Illinois/25/2025	GISAID	2024	2025-02	Illinois	H1	N
EPI_ISL_19772744|A/Illinois/26/2025	GISAID	2024	2025-02	Illinois	H1	N
EPI_ISL_19772745|A/South_Dakota/31/2025	GISAID	2024	2025-02	South Dakota	H1	N
EPI_ISL_19772746|A/Minnesota/24/2025	GISAID	2024	2025-02	Minnesota	H1	N
EPI_ISL_19772747|A/Minnesota/27/2025	GISAID	2024	2025-02	Minnesota	H1	N
EPI_ISL_19772748|A/Iowa/24/2025	GISAID	2024	2025-02	Iowa	H1	N
EPI_ISL_19772749|A/South_Dakota/33/2025	GISAID	2024	2025-02	South Dakota	H1	N
EPI_ISL_19772750|A/West_Virginia/07/2025	GISAID	2024	2025-01	Virginia	H1	N
EPI_ISL_19772752|A/Florida/16/2025	GISAID	2024	2025-01	Florida	H1	N
EPI_ISL_19772753|A/District_Of_Columbia/12/2025	GISAID	2024	2025-01	Maryland	H1	N
EPI_ISL_19772754|A/District_Of_Columbia/11/2025	GISAID	2024	2025-01	Maryland	H1	N
EPI_ISL_19772755|A/South_Carolina/19/2025	GISAID	2024	2025-02	South Carolina	H1	N
EPI_ISL_19772756|A/Florida/17/2025	GISAID	2024	2025-01	Florida	H1	N
EPI_ISL_19772757|A/Massachusetts/11/2025	GISAID	2024	2025-01	Massachusetts	H1	N
EPI_ISL_19772758|A/North_Carolina/13/2025	GISAID	2024	2025-01	North Carolina	H1	N
EPI_ISL_19772759|A/North_Carolina/17/2025	GISAID	2024	2025-02	North Carolina	H1	N
EPI_ISL_19772760|A/Rhode_Island/15/2025	GISAID	2024	2025-01	Rhode Island	H1	N
EPI_ISL_19772761|A/New_York/28/2025	GISAID	2024	2025-01	New York	H1	N
EPI_ISL_19772762|A/Rhode_Island/18/2025	GISAID	2024	2025-01	Rhode Island	H1	N
EPI_ISL_19772763|A/West_Virginia/02/2025	GISAID	2024	2025-01	Virginia	H1	N
EPI_ISL_19772764|A/South_Carolina/21/2025	GISAID	2024	2025-02	South Carolina	H1	N
EPI_ISL_19772765|A/South_Carolina/22/2025	GISAID	2024	2025-02	South Carolina	H1	N
EPI_ISL_19772766|A/New_York/25/2025	GISAID	2024	2025-01	New York	H1	N
EPI_ISL_19772767|A/North_Carolina/15/2025	GISAID	2024	2025-01	North Carolina	H1	N
EPI_ISL_19772768|A/West_Virginia/09/2025	GISAID	2024	2025-01	Virginia	H1	N
EPI_ISL_19772769|A/District_Of_Columbia/18/2025	GISAID	2024	2025-01	Maryland	H1	N
EPI_ISL_19772770|A/Rhode_Island/21/2025	GISAID	2024	2025-02	Rhode Island	H1	N
EPI_ISL_19772771|A/Massachusetts/17/2025	GISAID	2024	2025-02	Massachusetts	H1	N
EPI_ISL_19772772|A/Rhode_Island/19/2025	GISAID	2024	2025-01	Rhode Island	H1	N
EPI_ISL_19772773|A/Massachusetts/20/2025	GISAID	2024	2025-02	Massachusetts	H1	N
EPI_ISL_19772774|A/North_Carolina/11/2025	GISAID	2024	2025-01	North Carolina	H1	N
EPI_ISL_19772775|A/South_Carolina/16/2025	GISAID	2024	2025-02	South Carolina	H1	N
EPI_ISL_19772776|A/Massachusetts/14/2025	GISAID	2024	2025-01	Massachusetts	H1	N
EPI_ISL_19772777|A/District_Of_Columbia/10/2025	GISAID	2024	2025-01	Maryland	H1	N
EPI_ISL_19772778|A/New_York/26/2025	GISAID	2024	2025-01	New York	H1	N
EPI_ISL_19772779|A/West_Virginia/04/2025	GISAID	2024	2025-01	Virginia	H1	N
EPI_ISL_19772780|A/New_York/29/2025	GISAID	2024	2025-01	New York	H1	N
EPI_ISL_19772781|A/Pennsylvania/21/2025	GISAID	2024	2025-02	Pennsylvania	H1	N
EPI_ISL_19772782|A/Delaware/31/2025	GISAID	2024	2025-02	Delaware	H1	N
EPI_ISL_19772783|A/Pennsylvania/19/2025	GISAID	2024	2025-01	Pennsylvania	H1	N
EPI_ISL_19772784|A/Vermont/24/2025	GISAID	2024	2025-02	Vermont	H1	N
EPI_ISL_19772785|A/Delaware/24/2025	GISAID	2024	2025-02	Delaware	H1	N
EPI_ISL_19772786|A/New_Hampshire/20/2025	GISAID	2024	2025-02	New Hampshire	H1	N
EPI_ISL_19772787|A/New_Hampshire/14/2025	GISAID	2024	2025-01	New Hampshire	H1	N
EPI_ISL_19772788|A/Delaware/28/2025	GISAID	2024	2025-02	Delaware	H1	N
EPI_ISL_19772789|A/Pennsylvania/23/2025	GISAID	2024	2025-02	Pennsylvania	H1	N
EPI_ISL_19772790|A/New_Hampshire/15/2025	GISAID	2024	2025-01	New Hampshire	H1	N
EPI_ISL_19772791|A/Vermont/30/2025	GISAID	2024	2025-02	Vermont	H1	N
EPI_ISL_19772792|A/Delaware/23/2025	GISAID	2024	2025-02	Delaware	H1	N
EPI_ISL_19772793|A/Pennsylvania/18/2025	GISAID	2024	2025-01	Pennsylvania	H1	N
EPI_ISL_19772794|A/Vermont/31/2025	GISAID	2024	2025-02	Vermont	H1	N
EPI_ISL_19772796|A/Texas/41/2025	GISAID	2024	2025-02	Texas	H1	N
EPI_ISL_19772797|A/Colorado/22/2025	GISAID	2024	2025-02	Colorado	H1	N
EPI_ISL_19772798|A/Texas/36/2025	GISAID	2024	2025-02	Texas	H1	N
EPI_ISL_19772799|A/Washington/03/2025	GISAID	2024	2025-02	Washington	H1	N
EPI_ISL_19772800|A/Texas/29/2025	GISAID	2024	2025-01	Texas	H1	N
EPI_ISL_19772801|A/Texas/44/2025	GISAID	2024	2025-02	Texas	H1	N
EPI_ISL_19772802|A/Utah/14/2025	GISAID	2024	2025-02	Utah	H1	N
EPI_ISL_19772803|A/Wyoming/09/2025	GISAID	2024	2025-02	Wyoming	H1	N
EPI_ISL_19772804|A/Colorado/18/2025	GISAID	2024	2025-01	Colorado	H1	N
EPI_ISL_19772806|A/Texas/38/2025	GISAID	2024	2025-02	Texas	H1	N
EPI_ISL_19772808|A/Texas/35/2025	GISAID	2024	2025-02	Texas	H1	N
EPI_ISL_19772810|A/Texas/34/2025	GISAID	2024	2025-02	Texas	H1	N
EPI_ISL_19772812|A/Texas/37/2025	GISAID	2024	2025-02	Texas	H1	N
EPI_ISL_19772814|A/Texas/31/2025	GISAID	2024	2025-02	Texas	H1	N
EPI_ISL_19772817|A/Washington/05/2025	GISAID	2024	2025-02	Washington	H1	N
EPI_ISL_19772819|A/Washington/04/2025	GISAID	2024	2025-02	Washington	H1	N
EPI_ISL_19772821|A/Wyoming/07/2025	GISAID	2024	2025-02	Wyoming	H1	N
EPI_ISL_19772823|A/Colorado/17/2025	GISAID	2024	2025-01	Colorado	H1	N
EPI_ISL_19772825|A/Utah/18/2025	GISAID	2024	2025-02	Utah	H1	N
EPI_ISL_19772827|A/Utah/16/2025	GISAID	2024	2025-02	Utah	H1	N
EPI_ISL_19772829|A/Washington/09/2025	GISAID	2024	2025-02	Washington	H1	N
EPI_ISL_19772831|A/Colorado/25/2025	GISAID	2024	2025-02	Colorado	H1	N
EPI_ISL_19772833|A/Wisconsin/46/2025	GISAID	2024	2025-02	Wisconsin	H1	N
EPI_ISL_19773873|A/Hawaii-TAMC/426/2024	GISAID	2024	2024-11	Hawaii	H1	N
EPI_ISL_19773874|A/Hawaii-TAMC/427/2024	GISAID	2024	2024-12	Hawaii	H3	N
EPI_ISL_19773875|A/Hawaii-TAMC/428/2024	GISAID	2024	2024-12	Hawaii	H1	N
EPI_ISL_19773876|A/Hawaii-TAMC/429/2024	GISAID	2024	2024-12	Hawaii	H3	N
EPI_ISL_19773877|A/Hawaii-TAMC/430/2024	GISAID	2024	2024-12	Hawaii	H1	N
EPI_ISL_19773878|A/Hawaii-TAMC/431/2024	GISAID	2024	2024-12	Hawaii	H1	N
EPI_ISL_19773879|A/Hawaii-TAMC/432/2024	GISAID	2024	2024-12	Hawaii	H3	N
EPI_ISL_19773880|A/Hawaii-TAMC/433/2024	GISAID	2024	2024-12	Hawaii	H1	N
EPI_ISL_19773881|A/Hawaii-TAMC/434/2024	GISAID	2024	2024-12	Hawaii	H1	N
EPI_ISL_19773882|A/Hawaii-TAMC/435/2024	GISAID	2024	2024-12	Hawaii	H1	N
EPI_ISL_19773884|A/Hawaii-TAMC/437/2024	GISAID	2024	2024-12	Hawaii	H3	N
EPI_ISL_19773916|A/Hawaii-TAMC/438/2024	GISAID	2024	2024-12	Hawaii	H3	N
EPI_ISL_19773917|A/Hawaii-TAMC/439/2024	GISAID	2024	2024-12	Hawaii	H1	N
EPI_ISL_19773918|A/Hawaii-TAMC/440/2024	GISAID	2024	2024-12	Hawaii	H1	N
EPI_ISL_19774005|A/Alaska/15413/2024	GISAID	2024	2024-12	Alaska	H1	N
EPI_ISL_19774006|A/Alaska/15414/2024	GISAID	2024	2024-12	Alaska	H1	N
EPI_ISL_19774007|A/Colorado/15415/2025	GISAID	2024	2025-02	Colorado	H3	N
EPI_ISL_19774008|A/Colorado/15416/2025	GISAID	2024	2025-02	Colorado	H3	N
EPI_ISL_19774009|A/Connecticut/15417/2025	GISAID	2024	2025-02	Connecticut	H3	N
EPI_ISL_19774010|A/Connecticut/15418/2025	GISAID	2024	2025-02	Connecticut	H1	N
EPI_ISL_19774011|A/Florida/15419/2025	GISAID	2024	2025-02	Florida	H1	N
EPI_ISL_19774012|A/Florida/15420/2025	GISAID	2024	2025-02	Florida	H1	N
EPI_ISL_19774013|A/Florida/15421/2025	GISAID	2024	2025-02	Florida	H1	N
EPI_ISL_19774014|A/Maryland/15422/2025	GISAID	2024	2025-02	Maryland	H1	N
EPI_ISL_19774015|A/Massachusetts/15423/2025	GISAID	2024	2025-02	Massachusetts	H1	N
EPI_ISL_19774016|A/Massachusetts/15424/2025	GISAID	2024	2025-02	Massachusetts	H3	N
EPI_ISL_19774017|A/Massachusetts/15425/2025	GISAID	2024	2025-02	Massachusetts	H1	N
EPI_ISL_19774018|A/Missouri/15426/2025	GISAID	2024	2025-02	Missouri	H3	N
EPI_ISL_19774019|A/Missouri/15427/2025	GISAID	2024	2025-02	Missouri	H3	N
EPI_ISL_19774020|A/Missouri/15428/2025	GISAID	2024	2025-02	Missouri	H1	N
EPI_ISL_19774021|A/Missouri/15429/2025	GISAID	2024	2025-02	Missouri	H1	N
EPI_ISL_19774022|A/Missouri/15430/2025	GISAID	2024	2025-02	Missouri	H3	N
EPI_ISL_19774023|A/Missouri/15431/2025	GISAID	2024	2025-02	Missouri	H1	N
EPI_ISL_19774024|A/Missouri/15432/2025	GISAID	2024	2025-02	Missouri	H1	N
EPI_ISL_19774025|A/Nebraska/15433/2025	GISAID	2024	2025-02	Nebraska	H3	N
EPI_ISL_19774026|A/Nebraska/15434/2025	GISAID	2024	2025-02	Nebraska	H3	N
EPI_ISL_19774027|A/Ohio/15440/2024	GISAID	2024	2024-12	Ohio	H1	N
EPI_ISL_19774028|A/Texas/15463/2025	GISAID	2024	2025-02	Texas	H1	N
EPI_ISL_19774029|A/Utah/15472/2025	GISAID	2024	2025-02	Utah	H1	N
EPI_ISL_19774030|A/Virginia/15473/2025	GISAID	2024	2025-02	Virginia	H1	N
EPI_ISL_19774031|A/Virginia/15474/2025	GISAID	2024	2025-02	Virginia	H1	N
EPI_ISL_19774032|A/Washington/15475/2025	GISAID	2024	2025-02	Washington	H3	N
EPI_ISL_19774033|A/Washington/15476/2025	GISAID	2024	2025-02	Washington	H3	N
EPI_ISL_19774036|A/New_Jersey/15435/2025	GISAID	2024	2025-01	New Jersey	H1	N
EPI_ISL_19774037|A/New_York/15436/2025	GISAID	2024	2025-02	New York	H1	N
EPI_ISL_19774038|A/New_York/15437/2025	GISAID	2024	2025-02	New York	H3	N
EPI_ISL_19774039|A/North_Carolina/15438/2025	GISAID	2024	2025-02	North Carolina	H3	N
EPI_ISL_19774040|A/North_Dakota/15439/2025	GISAID	2024	2025-02	North Dakota	H1	N
EPI_ISL_19774043|A/Rhode_Island/15443/2025	GISAID	2024	2025-02	Rhode Island	H3	N
EPI_ISL_19774044|A/Rhode_Island/15444/2025	GISAID	2024	2025-02	Rhode Island	H1	N
EPI_ISL_19774045|A/Rhode_Island/15445/2025	GISAID	2024	2025-02	Rhode Island	H3	N
EPI_ISL_19774046|A/Rhode_Island/15446/2025	GISAID	2024	2025-02	Rhode Island	H3	N
EPI_ISL_19774047|A/Rhode_Island/15447/2025	GISAID	2024	2025-02	Rhode Island	H3	N
EPI_ISL_19774048|A/Rhode_Island/15448/2025	GISAID	2024	2025-02	Rhode Island	H3	N
EPI_ISL_19774049|A/Rhode_Island/15449/2025	GISAID	2024	2025-02	Rhode Island	H3	N
EPI_ISL_19774050|A/Rhode_Island/15450/2025	GISAID	2024	2025-02	Rhode Island	H3	N
EPI_ISL_19774051|A/Rhode_Island/15451/2025	GISAID	2024	2025-01	Rhode Island	H3	N
EPI_ISL_19774052|A/Rhode_Island/15452/2025	GISAID	2024	2025-02	Rhode Island	H3	N
EPI_ISL_19774053|A/Rhode_Island/15453/2025	GISAID	2024	2025-02	Rhode Island	H3	N
EPI_ISL_19774054|A/Rhode_Island/15454/2025	GISAID	2024	2025-02	Rhode Island	H3	N
EPI_ISL_19774055|A/Rhode_Island/15455/2025	GISAID	2024	2025-02	Rhode Island	H3	N
EPI_ISL_19774056|A/South_Carolina/15456/2025	GISAID	2024	2025-02	South Carolina	H1	N
EPI_ISL_19774057|A/South_Carolina/15457/2025	GISAID	2024	2025-02	South Carolina	H1	N
EPI_ISL_19774058|A/South_Carolina/15458/2025	GISAID	2024	2025-02	South Carolina	H1	N
EPI_ISL_19774059|A/South_Carolina/15459/2025	GISAID	2024	2025-02	South Carolina	H1	N
EPI_ISL_19774060|A/South_Carolina/15460/2025	GISAID	2024	2025-02	South Carolina	H1	N
EPI_ISL_19774061|A/South_Carolina/15461/2025	GISAID	2024	2025-02	South Carolina	H3	N
EPI_ISL_19775107|A/DE/DE-DHSS-1090/2025_(H1N1)	GISAID	2024	2025-02	Delaware	H1	N
EPI_ISL_19775109|A/DE/DE-DHSS-1106/2025_(H1N1)	GISAID	2024	2025-02	Delaware	H1	N
EPI_ISL_19775111|A/DE/DE-DHSS-1093/2025_(H1N1)	GISAID	2024	2025-02	Delaware	H1	N
EPI_ISL_19775114|A/DE/DE-DHSS-1123/2025_(H1N1)	GISAID	2024	2025-02	Delaware	H1	N
EPI_ISL_19775116|A/DE/DE-DHSS-1108/2025_(H3N2)	GISAID	2024	2025-02	Delaware	H3	N
EPI_ISL_19775118|A/DE/DE-DHSS-1095/2025_(H3N2)	GISAID	2024	2025-02	Delaware	H3	N
EPI_ISL_19775119|A/DE/DE-DHSS-1096/2025_(H3N2)	GISAID	2024	2025-02	Delaware	H3	N
EPI_ISL_19775120|A/DE/DE-DHSS-1088/2025_(H3N2)	GISAID	2024	2025-02	Delaware	H3	N
EPI_ISL_19775123|A/DE/DE-DHSS-1135/2025_(H1N1)	GISAID	2024	2025-02	Delaware	H1	N
EPI_ISL_19775127|A/DE/DE-DHSS-1137/2025_(H1N1)	GISAID	2024	2025-02	Delaware	H1	N
EPI_ISL_19775129|A/DE/DE-DHSS-1120/2025_(H1N1)	GISAID	2024	2025-02	Delaware	H1	N
EPI_ISL_19775131|A/DE/DE-DHSS-1089/2025_(H3N2)	GISAID	2024	2025-02	Delaware	H3	N
EPI_ISL_19775133|A/DE/DE-DHSS-1103/2025_(H3N2)	GISAID	2024	2025-02	Delaware	H3	N
EPI_ISL_19775134|A/DE/DE-DHSS-1100/2025_(H1N1)	GISAID	2024	2025-02	Delaware	H1	N
EPI_ISL_19775135|A/DE/DE-DHSS-1110/2025_(H3N2)	GISAID	2024	2025-02	Delaware	H3	N
EPI_ISL_19775136|A/DE/DE-DHSS-1084/2025_(H1N1)	GISAID	2024	2025-02	Delaware	H1	N
EPI_ISL_19775138|A/DE/DE-DHSS-1142/2025_(H1N1)	GISAID	2024	2025-02	Delaware	H1	N
EPI_ISL_19775140|A/MD/DE-DHSS-1111/2025_(H3N2)	GISAID	2024	2025-02	Maryland	H3	N
EPI_ISL_19775141|A/MD/DE-DHSS-1117/2025_(H1N1)	GISAID	2024	2025-02	Maryland	H1	N
EPI_ISL_19775143|A/DE/DE-DHSS-1082/2025_(H3N2)	GISAID	2024	2025-02	Delaware	H3	N
EPI_ISL_19775147|A/DE/DE-DHSS-1101/2025_(H3N2)	GISAID	2024	2025-02	Delaware	H3	N
EPI_ISL_19775148|A/DE/DE-DHSS-1127/2025_(H1N1)	GISAID	2024	2025-02	Delaware	H1	N
EPI_ISL_19775149|A/DE/DE-DHSS-1102/2025_(H3N2)	GISAID	2024	2025-02	Delaware	H3	N
EPI_ISL_19775150|A/DE/DE-DHSS-1079/2025_(H3N2)	GISAID	2024	2025-02	Delaware	H3	N
EPI_ISL_19775151|A/DE/DE-DHSS-1113/2025_(H3N2)	GISAID	2024	2025-02	Delaware	H3	N
EPI_ISL_19775153|A/DE/DE-DHSS-1121/2025_(H1N1)	GISAID	2024	2025-02	Delaware	H1	N
EPI_ISL_19775155|A/DE/DE-DHSS-1125/2025_(H1N1)	GISAID	2024	2025-02	Delaware	H1	N
EPI_ISL_19775157|A/DE/DE-DHSS-1116/2025_(H1N1)	GISAID	2024	2025-02	Delaware	H1	N
EPI_ISL_19775159|A/MD/DE-DHSS-1091/2025_(H1N1)	GISAID	2024	2025-02	Maryland	H1	N
EPI_ISL_19775161|A/PA/DE-DHSS-1112/2025_(H1N1)	GISAID	2024	2025-02	Pennsylvania	H1	N
EPI_ISL_19775162|A/PA/DE-DHSS-1140/2025_(H3N2)	GISAID	2024	2025-02	Pennsylvania	H3	N
EPI_ISL_19775164|A/DE/DE-DHSS-1098/2025_(H3N2)	GISAID	2024	2025-02	Delaware	H3	N
EPI_ISL_19775165|A/DE/DE-DHSS-1124/2025_(H3N2)	GISAID	2024	2025-02	Delaware	H3	N
EPI_ISL_19775167|A/DE/DE-DHSS-1083/2025_(H3N2)	GISAID	2024	2025-02	Delaware	H3	N
EPI_ISL_19775168|A/DE/DE-DHSS-1087/2025_(H3N2)	GISAID	2024	2025-02	Delaware	H3	N
EPI_ISL_19775170|A/DE/DE-DHSS-1141/2025_(H3N2)	GISAID	2024	2025-02	Delaware	H3	N
EPI_ISL_19775172|A/DE/DE-DHSS-1092/2025_(H1N1)	GISAID	2024	2025-02	Delaware	H1	N
EPI_ISL_19775174|A/DE/DE-DHSS-1133/2025_(H1N1)	GISAID	2024	2025-02	Delaware	H1	N
EPI_ISL_19775175|A/DE/DE-DHSS-1078/2025_(H1N1)	GISAID	2024	2025-02	Delaware	H1	N
EPI_ISL_19775177|A/DE/DE-DHSS-1138/2025_(H1N1)	GISAID	2024	2025-02	Delaware	H1	N
EPI_ISL_19775179|A/DE/DE-DHSS-1130/2025_(H1N1)	GISAID	2024	2025-02	Delaware	H1	N
EPI_ISL_19775180|A/Unknown/DE-DHSS-1115/2025_(H1N1)	GISAID	2024	2025-02	Delaware	H1	N
EPI_ISL_19775182|A/MD/DE-DHSS-1080/2025_(H1N1)	GISAID	2024	2025-02	Maryland	H1	N
EPI_ISL_19775185|A/DE/DE-DHSS-1132/2025_(H1N1)	GISAID	2024	2025-02	Delaware	H1	N
EPI_ISL_19775187|A/DE/DE-DHSS-1136/2025_(H1N1)	GISAID	2024	2025-02	Delaware	H1	N
EPI_ISL_19775189|A/DE/DE-DHSS-1118/2025_(H1N1)	GISAID	2024	2025-02	Delaware	H1	N
EPI_ISL_19775191|A/DE/DE-DHSS-1143/2025_(H3N2)	GISAID	2024	2025-02	Delaware	H3	N
EPI_ISL_19775193|A/DE/DE-DHSS-1085/2025_(H3N2)	GISAID	2024	2025-02	Delaware	H3	N
EPI_ISL_19775194|A/DE/DE-DHSS-1139/2025_(H3N2)	GISAID	2024	2025-02	Delaware	H3	N
EPI_ISL_19775195|A/DE/DE-DHSS-1122/2025_(H3N2)	GISAID	2024	2025-02	Delaware	H3	N
EPI_ISL_19775196|A/DE/DE-DHSS-1099/2025_(H3N2)	GISAID	2024	2025-02	Delaware	H3	N
EPI_ISL_19775197|A/DE/DE-DHSS-1104/2025_(H1N1)	GISAID	2024	2025-02	Delaware	H1	N
EPI_ISL_19775201|A/DE/DE-DHSS-1119/2025_(H1N1)	GISAID	2024	2025-02	Delaware	H1	N
EPI_ISL_19775202|A/DE/DE-DHSS-1126/2025_(H1N1)	GISAID	2024	2025-02	Delaware	H1	N
EPI_ISL_19775204|A/DE/DE-DHSS-1109/2025_(H3N2)	GISAID	2024	2025-02	Delaware	H3	N
EPI_ISL_19776310|A/Washington/UW-25728/2024	GISAID	2024	2024-12	Washington	H3	N
EPI_ISL_19776311|A/Washington/UW-28800/2025	GISAID	2024	2025-01	Washington	H3	N
EPI_ISL_19776312|A/Washington/UW-28928/2025	GISAID	2024	2025-01	Washington	H1	N
EPI_ISL_19776313|A/Washington/UW-30170/2024	GISAID	2024	2024-12	Washington	H1	N
EPI_ISL_19776314|A/Washington/UW-34894/2024	GISAID	2024	2024-12	Washington	H3	N
EPI_ISL_19776315|A/Washington/UW-61184/2025	GISAID	2024	2025-01	Washington	H3	N
EPI_ISL_19776316|A/Washington/UW-62464/2024	GISAID	2024	2024-11	Washington	H1	N
EPI_ISL_19776317|A/Washington/UW-77632/2025	GISAID	2024	2025-01	Washington	H3	N
EPI_ISL_19776318|A/Washington/UW-94816/2024	GISAID	2024	2024-12	Washington	H3	N
EPI_ISL_19776769|A/Massachusetts/15481/2025	GISAID	2024	2025-02	Massachusetts	H1	N
EPI_ISL_19776770|A/New_York/15482/2025	GISAID	2024	2025-02	New York	H1	N
EPI_ISL_19776771|A/New_York/15483/2025	GISAID	2024	2025-02	New York	H1	N
EPI_ISL_19776772|A/Rhode_Island/15484/2025	GISAID	2024	2025-02	Rhode Island	H1	N
EPI_ISL_19776773|A/Rhode_Island/15485/2025	GISAID	2024	2025-02	Rhode Island	H1	N
EPI_ISL_19776774|A/Texas/15486/2024	GISAID	2024	2024-11	Texas	H3	N
EPI_ISL_19776775|A/Texas/15487/2024	GISAID	2024	2024-12	Texas	H1	N
EPI_ISL_19776776|A/Texas/15488/2024	GISAID	2024	2024-12	Texas	H3	N
EPI_ISL_19776777|A/Texas/15489/2024	GISAID	2024	2024-12	Texas	H3	N
EPI_ISL_19776778|A/Texas/15490/2025	GISAID	2024	2025-01	Texas	H1	N
EPI_ISL_19776779|A/Texas/15491/2024	GISAID	2024	2024-12	Texas	H3	N
EPI_ISL_19776780|A/Texas/15492/2024	GISAID	2024	2024-12	Texas	H3	N
EPI_ISL_19776781|A/Texas/15493/2024	GISAID	2024	2024-12	Texas	H3	N
EPI_ISL_19776782|A/Texas/15494/2025	GISAID	2024	2025-01	Texas	H3	N
EPI_ISL_19776783|A/Texas/15495/2025	GISAID	2024	2025-01	Texas	H3	N
EPI_ISL_19776785|A/Texas/15497/2025	GISAID	2024	2025-01	Texas	H3	N
EPI_ISL_19776786|A/Texas/15498/2025	GISAID	2024	2025-01	Texas	H1	N
EPI_ISL_19776787|A/Texas/15499/2025	GISAID	2024	2025-01	Texas	H3	N
EPI_ISL_19776788|A/Texas/15500/2025	GISAID	2024	2025-01	Texas	H3	N
EPI_ISL_19776789|A/Texas/15501/2024	GISAID	2024	2024-12	Texas	H3	N
EPI_ISL_19776790|A/Texas/15502/2024	GISAID	2024	2024-12	Texas	H1	N
EPI_ISL_19776791|A/Texas/15503/2024	GISAID	2024	2024-12	Texas	H3	N
EPI_ISL_19776792|A/Texas/15504/2024	GISAID	2024	2024-12	Texas	H3	N
EPI_ISL_19776793|A/Texas/15505/2024	GISAID	2024	2024-12	Texas	H3	N
EPI_ISL_19776794|A/Texas/15507/2025	GISAID	2024	2025-01	Texas	H1	N
EPI_ISL_19776795|A/Texas/15508/2024	GISAID	2024	2024-12	Texas	H3	N
EPI_ISL_19776796|A/Texas/15509/2024	GISAID	2024	2024-12	Texas	H3	N
EPI_ISL_19776797|A/Texas/15510/2024	GISAID	2024	2024-12	Texas	H3	N
EPI_ISL_19776798|A/Texas/15511/2025	GISAID	2024	2025-01	Texas	H3	N
EPI_ISL_19776799|A/Texas/15512/2024	GISAID	2024	2024-12	Texas	H3	N
EPI_ISL_19776800|A/Texas/15513/2024	GISAID	2024	2024-12	Texas	H1	N
EPI_ISL_19776801|A/Texas/15514/2025	GISAID	2024	2025-01	Texas	H1	N
EPI_ISL_19776802|A/Texas/15515/2024	GISAID	2024	2024-12	Texas	H3	N
EPI_ISL_19776803|A/Texas/15516/2024	GISAID	2024	2024-10	Texas	H3	N
EPI_ISL_19776804|A/Texas/15517/2024	GISAID	2024	2024-12	Texas	H1	N
EPI_ISL_19776805|A/Texas/15518/2025	GISAID	2024	2025-01	Texas	H3	N
EPI_ISL_19776806|A/Texas/15519/2024	GISAID	2024	2024-12	Texas	H3	N
EPI_ISL_19776807|A/Texas/15520/2024	GISAID	2024	2024-12	Texas	H3	N
EPI_ISL_19776808|A/Texas/15521/2024	GISAID	2024	2024-11	Texas	H3	N
EPI_ISL_19776809|A/Texas/15522/2024	GISAID	2024	2024-11	Texas	H3	N
EPI_ISL_19776810|A/Texas/15523/2024	GISAID	2024	2024-12	Texas	H3	N
EPI_ISL_19776811|A/Texas/15524/2024	GISAID	2024	2024-12	Texas	H3	N
EPI_ISL_19776812|A/Texas/15525/2025	GISAID	2024	2025-01	Texas	H1	N
EPI_ISL_19776813|A/Texas/15526/2024	GISAID	2024	2024-12	Texas	H3	N
EPI_ISL_19776814|A/Texas/15527/2024	GISAID	2024	2024-12	Texas	H3	N
EPI_ISL_19776815|A/Texas/15528/2024	GISAID	2024	2024-12	Texas	H3	N
EPI_ISL_19776816|A/Texas/15529/2024	GISAID	2024	2024-11	Texas	H3	N
EPI_ISL_19776817|A/Texas/15530/2024	GISAID	2024	2024-12	Texas	H1	N
EPI_ISL_19776818|A/Texas/15531/2024	GISAID	2024	2024-12	Texas	H3	N
EPI_ISL_19776819|A/Texas/15532/2024	GISAID	2024	2024-11	Texas	H1	N
EPI_ISL_19776820|A/Texas/15533/2024	GISAID	2024	2024-11	Texas	H3	N
EPI_ISL_19776821|A/Texas/15534/2025	GISAID	2024	2025-01	Texas	H3	N
EPI_ISL_19776822|A/Texas/15535/2024	GISAID	2024	2024-11	Texas	H3	N
EPI_ISL_19776823|A/Texas/15536/2024	GISAID	2024	2024-12	Texas	H3	N
EPI_ISL_19776824|A/Texas/15537/2024	GISAID	2024	2024-10	Texas	H3	N
EPI_ISL_19776825|A/Texas/15538/2024	GISAID	2024	2024-12	Texas	H3	N
EPI_ISL_19776826|A/Texas/15539/2024	GISAID	2024	2024-12	Texas	H3	N
EPI_ISL_19776827|A/Texas/15540/2024	GISAID	2024	2024-11	Texas	H3	N
EPI_ISL_19776828|A/Texas/15541/2024	GISAID	2024	2024-11	Texas	H3	N
EPI_ISL_19776829|A/Texas/15542/2024	GISAID	2024	2024-12	Texas	H3	N
EPI_ISL_19776830|A/Texas/15543/2024	GISAID	2024	2024-11	Texas	H3	N
EPI_ISL_19776831|A/Texas/15544/2025	GISAID	2024	2025-01	Texas	H1	N
EPI_ISL_19776832|A/Texas/15545/2024	GISAID	2024	2024-12	Texas	H3	N
EPI_ISL_19776833|A/Texas/15546/2024	GISAID	2024	2024-12	Texas	H3	N
EPI_ISL_19776834|A/Texas/15547/2024	GISAID	2024	2024-12	Texas	H1	N
EPI_ISL_19776835|A/Texas/15548/2024	GISAID	2024	2024-11	Texas	H3	N
EPI_ISL_19776836|A/Texas/15549/2024	GISAID	2024	2024-11	Texas	H3	N
EPI_ISL_19776837|A/Texas/15550/2024	GISAID	2024	2024-10	Texas	H3	N
EPI_ISL_19776838|A/Texas/15551/2024	GISAID	2024	2024-12	Texas	H3	N
EPI_ISL_19776839|A/Texas/15552/2024	GISAID	2024	2024-10	Texas	H3	N
EPI_ISL_19777296|A/California/LACPHL-INF01299/2024	GISAID	2024	2024-12	California	H1	N
EPI_ISL_19777298|A/California/LACPHL-INF01393/2024	GISAID	2024	2024-12	California	H3	N
EPI_ISL_19777299|A/California/LACPHL-INF01392/2025	GISAID	2024	2025-01	California	H1	N
EPI_ISL_19777300|A/California/LACPHL-INF01391/2024	GISAID	2024	2024-12	California	H3	N
EPI_ISL_19777301|A/California/LACPHL-INF01390/2024	GISAID	2024	2024-12	California	H3	N
EPI_ISL_19777302|A/California/LACPHL-INF01389/2025	GISAID	2024	2025-01	California	H1	N
EPI_ISL_19777303|A/California/LACPHL-INF01388/2024	GISAID	2024	2024-12	California	H3	N
EPI_ISL_19777304|A/California/LACPHL-INF01387/2024	GISAID	2024	2024-12	California	H1	N
EPI_ISL_19777305|A/California/LACPHL-INF01386/2024	GISAID	2024	2024-12	California	H3	N
EPI_ISL_19777306|A/California/LACPHL-INF01385/2024	GISAID	2024	2024-12	California	H3	N
EPI_ISL_19777307|A/California/LACPHL-INF01384/2024	GISAID	2024	2024-12	California	H3	N
EPI_ISL_19777308|A/California/LACPHL-INF01383/2024	GISAID	2024	2024-12	California	H3	N
EPI_ISL_19777309|A/California/LACPHL-INF01382/2024	GISAID	2024	2024-12	California	H3	N
EPI_ISL_19777310|A/California/LACPHL-INF01381/2024	GISAID	2024	2024-12	California	H1	N
EPI_ISL_19777311|A/California/LACPHL-INF01394/2024	GISAID	2024	2024-12	California	H3	N
EPI_ISL_19777312|A/California/LACPHL-INF01380/2024	GISAID	2024	2024-12	California	H1	N
EPI_ISL_19777313|A/California/LACPHL-INF01378/2024	GISAID	2024	2024-12	California	H3	N
EPI_ISL_19777314|A/California/LACPHL-INF01377/2024	GISAID	2024	2024-12	California	H1	N
EPI_ISL_19777316|A/California/LACPHL-INF01376/2024	GISAID	2024	2024-12	California	H1	N
EPI_ISL_19777317|A/California/LACPHL-INF01375/2024	GISAID	2024	2024-12	California	H1	N
EPI_ISL_19777318|A/California/LACPHL-INF01374/2024	GISAID	2024	2024-12	California	H3	N
EPI_ISL_19777319|A/California/LACPHL-INF01373/2024	GISAID	2024	2024-12	California	H1	N
EPI_ISL_19777320|A/California/LACPHL-INF01372/2024	GISAID	2024	2024-12	California	H1	N
EPI_ISL_19777321|A/California/LACPHL-INF01371/2025	GISAID	2024	2025-01	California	H1	N
EPI_ISL_19777322|A/California/LACPHL-INF01370/2024	GISAID	2024	2024-12	California	H3	N
EPI_ISL_19777323|A/California/LACPHL-INF01369/2024	GISAID	2024	2024-12	California	H3	N
EPI_ISL_19777324|A/California/LACPHL-INF01368/2025	GISAID	2024	2025-01	California	H1	N
EPI_ISL_19777325|A/California/LACPHL-INF01367/2024	GISAID	2024	2024-12	California	H3	N
EPI_ISL_19777326|A/California/LACPHL-INF01366/2025	GISAID	2024	2025-01	California	H3	N
EPI_ISL_19777327|A/California/LACPHL-INF01379/2024	GISAID	2024	2024-12	California	H3	N
EPI_ISL_19777328|A/California/LACPHL-INF01395/2024	GISAID	2024	2024-12	California	H1	N
EPI_ISL_19777329|A/California/LACPHL-INF01396/2024	GISAID	2024	2024-12	California	H1	N
EPI_ISL_19777330|A/California/LACPHL-INF01397/2024	GISAID	2024	2024-12	California	H1	N
EPI_ISL_19777334|A/California/LACPHL-INF01426/2024	GISAID	2024	2024-12	California	H1	N
EPI_ISL_19777335|A/California/LACPHL-INF01425/2024	GISAID	2024	2024-12	California	H1	N
EPI_ISL_19777337|A/California/LACPHL-INF01423/2024	GISAID	2024	2024-12	California	H1	N
EPI_ISL_19777339|A/California/LACPHL-INF01421/2024	GISAID	2024	2024-12	California	H3	N
EPI_ISL_19777341|A/California/LACPHL-INF01419/2024	GISAID	2024	2024-12	California	H1	N
EPI_ISL_19777344|A/California/LACPHL-INF01416/2024	GISAID	2024	2024-12	California	H3	N
EPI_ISL_19777346|A/California/LACPHL-INF01414/2024	GISAID	2024	2024-12	California	H1	N
EPI_ISL_19777347|A/California/LACPHL-INF01413/2024	GISAID	2024	2024-12	California	H3	N
EPI_ISL_19777348|A/California/LACPHL-INF01412/2024	GISAID	2024	2024-12	California	H3	N
EPI_ISL_19777349|A/California/LACPHL-INF01411/2025	GISAID	2024	2025-01	California	H1	N
EPI_ISL_19777351|A/California/LACPHL-INF01409/2024	GISAID	2024	2024-12	California	H3	N
EPI_ISL_19777352|A/California/LACPHL-INF01407/2025	GISAID	2024	2025-01	California	H1	N
EPI_ISL_19777353|A/California/LACPHL-INF01406/2024	GISAID	2024	2024-12	California	H1	N
EPI_ISL_19777355|A/California/LACPHL-INF01403/2024	GISAID	2024	2024-12	California	H3	N
EPI_ISL_19777356|A/California/LACPHL-INF01402/2024	GISAID	2024	2024-12	California	H3	N
EPI_ISL_19777357|A/California/LACPHL-INF01401/2024	GISAID	2024	2024-12	California	H3	N
EPI_ISL_19777358|A/California/LACPHL-INF01400/2024	GISAID	2024	2024-12	California	H1	N
EPI_ISL_19777359|A/California/LACPHL-INF01399/2024	GISAID	2024	2024-12	California	H3	N
EPI_ISL_19777360|A/California/LACPHL-INF01398/2024	GISAID	2024	2024-12	California	H3	N
EPI_ISL_19777361|A/California/LACPHL-INF01365/2024	GISAID	2024	2024-12	California	H1	N
EPI_ISL_19777362|A/California/LACPHL-INF01364/2024	GISAID	2024	2024-12	California	H3	N
EPI_ISL_19777363|A/California/LACPHL-INF01363/2024	GISAID	2024	2024-12	California	H1	N
EPI_ISL_19777364|A/California/LACPHL-INF01362/2025	GISAID	2024	2025-01	California	H3	N
EPI_ISL_19777365|A/California/LACPHL-INF01328/2025	GISAID	2024	2025-01	California	H1	N
EPI_ISL_19777366|A/California/LACPHL-INF01327/2025	GISAID	2024	2025-01	California	H3	N
EPI_ISL_19777367|A/California/LACPHL-INF01326/2025	GISAID	2024	2025-01	California	H1	N
EPI_ISL_19777368|A/California/LACPHL-INF01325/2025	GISAID	2024	2025-01	California	H1	N
EPI_ISL_19777369|A/California/LACPHL-INF01324/2024	GISAID	2024	2024-12	California	H3	N
EPI_ISL_19777370|A/California/LACPHL-INF01323/2024	GISAID	2024	2024-12	California	H3	N
EPI_ISL_19777371|A/California/LACPHL-INF01322/2024	GISAID	2024	2024-12	California	H3	N
EPI_ISL_19777372|A/California/LACPHL-INF01321/2024	GISAID	2024	2024-12	California	H3	N
EPI_ISL_19777373|A/California/LACPHL-INF01320/2024	GISAID	2024	2024-12	California	H3	N
EPI_ISL_19777375|A/California/LACPHL-INF01319/2024	GISAID	2024	2024-12	California	H3	N
EPI_ISL_19777376|A/California/LACPHL-INF01318/2024	GISAID	2024	2024-12	California	H3	N
EPI_ISL_19777377|A/California/LACPHL-INF01317/2024	GISAID	2024	2024-12	California	H3	N
EPI_ISL_19777378|A/California/LACPHL-INF01316/2024	GISAID	2024	2024-12	California	H3	N
EPI_ISL_19777379|A/California/LACPHL-INF01315/2024	GISAID	2024	2024-12	California	H3	N
EPI_ISL_19777380|A/California/LACPHL-INF01314/2024	GISAID	2024	2024-12	California	H3	N
EPI_ISL_19777381|A/California/LACPHL-INF01313/2024	GISAID	2024	2024-12	California	H1	N
EPI_ISL_19777382|A/California/LACPHL-INF01312/2024	GISAID	2024	2024-12	California	H3	N
EPI_ISL_19777383|A/California/LACPHL-INF01311/2024	GISAID	2024	2024-12	California	H3	N
EPI_ISL_19777384|A/California/LACPHL-INF01310/2024	GISAID	2024	2024-12	California	H3	N
EPI_ISL_19777385|A/California/LACPHL-INF01309/2024	GISAID	2024	2024-12	California	H3	N
EPI_ISL_19777386|A/California/LACPHL-INF01308/2024	GISAID	2024	2024-12	California	H1	N
EPI_ISL_19777387|A/California/LACPHL-INF01307/2024	GISAID	2024	2024-12	California	H1	N
EPI_ISL_19777388|A/California/LACPHL-INF01306/2024	GISAID	2024	2024-12	California	H3	N
EPI_ISL_19777389|A/California/LACPHL-INF01305/2024	GISAID	2024	2024-12	California	H1	N
EPI_ISL_19777390|A/California/LACPHL-INF01304/2024	GISAID	2024	2024-12	California	H3	N
EPI_ISL_19777391|A/California/LACPHL-INF01303/2024	GISAID	2024	2024-12	California	H3	N
EPI_ISL_19777392|A/California/LACPHL-INF01302/2024	GISAID	2024	2024-12	California	H1	N
EPI_ISL_19777393|A/California/LACPHL-INF01301/2024	GISAID	2024	2024-12	California	H3	N
EPI_ISL_19777394|A/California/LACPHL-INF01300/2025	GISAID	2024	2025-01	California	H3	N
EPI_ISL_19777395|A/California/LACPHL-INF01329/2025	GISAID	2024	2025-01	California	H3	N
EPI_ISL_19777396|A/California/LACPHL-INF01429/2024	GISAID	2024	2024-12	California	H1	N
EPI_ISL_19777397|A/California/LACPHL-INF01330/2025	GISAID	2024	2025-01	California	H1	N
EPI_ISL_19777398|A/California/LACPHL-INF01332/2025	GISAID	2024	2025-01	California	H1	N
EPI_ISL_19777399|A/California/LACPHL-INF01361/2024	GISAID	2024	2024-12	California	H3	N
EPI_ISL_19777400|A/California/LACPHL-INF01360/2024	GISAID	2024	2024-12	California	H3	N
EPI_ISL_19777401|A/California/LACPHL-INF01359/2024	GISAID	2024	2024-12	California	H3	N
EPI_ISL_19777402|A/California/LACPHL-INF01358/2024	GISAID	2024	2024-12	California	H3	N
EPI_ISL_19777403|A/California/LACPHL-INF01357/2024	GISAID	2024	2024-12	California	H3	N
EPI_ISL_19777404|A/California/LACPHL-INF01356/2024	GISAID	2024	2024-12	California	H3	N
EPI_ISL_19777405|A/California/LACPHL-INF01355/2024	GISAID	2024	2024-12	California	H3	N
EPI_ISL_19777406|A/California/LACPHL-INF01354/2024	GISAID	2024	2024-12	California	H3	N
EPI_ISL_19777407|A/California/LACPHL-INF01353/2024	GISAID	2024	2024-12	California	H3	N
EPI_ISL_19777408|A/California/LACPHL-INF01352/2024	GISAID	2024	2024-12	California	H1	N
EPI_ISL_19777409|A/California/LACPHL-INF01351/2024	GISAID	2024	2024-12	California	H1	N
EPI_ISL_19777411|A/California/LACPHL-INF01350/2024	GISAID	2024	2024-12	California	H1	N
EPI_ISL_19777412|A/California/LACPHL-INF01349/2024	GISAID	2024	2024-12	California	H3	N
EPI_ISL_19777413|A/California/LACPHL-INF01348/2024	GISAID	2024	2024-12	California	H3	N
EPI_ISL_19777414|A/California/LACPHL-INF01347/2024	GISAID	2024	2024-12	California	H1	N
EPI_ISL_19777415|A/California/LACPHL-INF01346/2024	GISAID	2024	2024-12	California	H3	N
EPI_ISL_19777416|A/California/LACPHL-INF01345/2024	GISAID	2024	2024-12	California	H1	N
EPI_ISL_19777418|A/California/LACPHL-INF01344/2024	GISAID	2024	2024-12	California	H3	N
EPI_ISL_19777419|A/California/LACPHL-INF01343/2024	GISAID	2024	2024-12	California	H3	N
EPI_ISL_19777420|A/California/LACPHL-INF01342/2024	GISAID	2024	2024-12	California	H3	N
EPI_ISL_19777421|A/California/LACPHL-INF01341/2024	GISAID	2024	2024-12	California	H3	N
EPI_ISL_19777422|A/California/LACPHL-INF01340/2024	GISAID	2024	2024-12	California	H3	N
EPI_ISL_19777423|A/California/LACPHL-INF01339/2024	GISAID	2024	2024-12	California	H3	N
EPI_ISL_19777424|A/California/LACPHL-INF01338/2024	GISAID	2024	2024-12	California	H3	N
EPI_ISL_19777425|A/California/LACPHL-INF01337/2024	GISAID	2024	2024-12	California	H3	N
EPI_ISL_19777426|A/California/LACPHL-INF01336/2024	GISAID	2024	2024-12	California	H3	N
EPI_ISL_19777427|A/California/LACPHL-INF01335/2024	GISAID	2024	2024-12	California	H3	N
EPI_ISL_19777428|A/California/LACPHL-INF01334/2024	GISAID	2024	2024-12	California	H3	N
EPI_ISL_19777429|A/California/LACPHL-INF01333/2024	GISAID	2024	2024-12	California	H1	N
EPI_ISL_19777430|A/California/LACPHL-INF01331/2025	GISAID	2024	2025-01	California	H3	N
EPI_ISL_19777727|A/California/GKISBBBE07512/2025	GISAID	2024	2025-02	California	H1	N
EPI_ISL_19777728|A/Virginia/GKISBBBE74583/2025	GISAID	2024	2025-01	Virginia	H1	N
EPI_ISL_19777729|A/Virginia/GKISBBBE74556/2025	GISAID	2024	2025-01	Virginia	H3	N
EPI_ISL_19777730|A/Virginia/GKISBBBE74499/2025	GISAID	2024	2025-01	Virginia	H3	N
EPI_ISL_19777731|A/Virginia/GKISBBBE73129/2025	GISAID	2024	2025-02	Virginia	H3	N
EPI_ISL_19777732|A/Virginia/GKISBBBE73028/2025	GISAID	2024	2025-02	Virginia	H3	N
EPI_ISL_19777733|A/Virginia/GKISBBBE14329/2025	GISAID	2024	2025-01	Virginia	H1	N
EPI_ISL_19777734|A/Virginia/GKISBBBC95314/2025	GISAID	2024	2025-01	Virginia	H1	N
EPI_ISL_19777735|A/New_York/GKISBBBF34535/2025	GISAID	2024	2025-01	New York	H1	N
EPI_ISL_19777736|A/New_York/GKISBBBF34442/2025	GISAID	2024	2025-01	New York	H1	N
EPI_ISL_19777737|A/New_York/GKISBBBF26431/2025	GISAID	2024	2025-02	New York	H1	N
EPI_ISL_19777738|A/Virginia/GKISBBBE77048/2025	GISAID	2024	2025-02	Virginia	H3	N
EPI_ISL_19777739|A/New_York/GKISBBBF26421/2025	GISAID	2024	2025-01	New York	H3	N
EPI_ISL_19777740|A/New_York/GKISBBBE79095/2025	GISAID	2024	2025-02	New York	H3	N
EPI_ISL_19777741|A/New_York/GKISBBBE75876/2025	GISAID	2024	2025-01	New York	H1	N
EPI_ISL_19777742|A/New_York/GKISBBBE75800/2025	GISAID	2024	2025-02	New York	H3	N
EPI_ISL_19777743|A/New_York/GKISBBBE61575/2025	GISAID	2024	2025-01	New York	H3	N
EPI_ISL_19777744|A/New_York/GKISBBBE61555/2025	GISAID	2024	2025-01	New York	H3	N
EPI_ISL_19777745|A/New_York/GKISBBBE61475/2025	GISAID	2024	2025-01	New York	H1	N
EPI_ISL_19777746|A/New_York/GKISBBBE57592/2025	GISAID	2024	2025-02	New York	H1	N
EPI_ISL_19777747|A/New_York/GKISBBBE52388/2025	GISAID	2024	2025-02	New York	H1	N
EPI_ISL_19777748|A/New_York/GKISBBBE33621/2025	GISAID	2024	2025-02	New York	H3	N
EPI_ISL_19777749|A/New_York/GKISBBBE30760/2025	GISAID	2024	2025-01	New York	H3	N
EPI_ISL_19777750|A/New_York/GKISBBBF20296/2025	GISAID	2024	2025-01	New York	H1	N
EPI_ISL_19777752|A/Virginia/GKISBBBE77173/2025	GISAID	2024	2025-02	Virginia	H3	N
EPI_ISL_19777753|A/Virginia/GKISBBBE78944/2025	GISAID	2024	2025-01	Virginia	H1	N
EPI_ISL_19777754|A/Virginia/GKISBBBF22021/2025	GISAID	2024	2025-02	Virginia	H1	N
EPI_ISL_19777755|A/Washington/GKISBBBE06712/2025	GISAID	2024	2025-01	Washington	H1	N
EPI_ISL_19777756|A/Washington/GKISBBBE05023/2025	GISAID	2024	2025-01	Washington	H3	N
EPI_ISL_19777757|A/Washington/GKISBBBC79658/2025	GISAID	2024	2025-02	Washington	H3	N
EPI_ISL_19777758|A/Washington/GKISBBBC79539/2025	GISAID	2024	2025-02	Washington	H1	N
EPI_ISL_19777759|A/Washington/GKISBBBC77709/2025	GISAID	2024	2025-01	Washington	H3	N
EPI_ISL_19777760|A/Washington/GKISBBBC77534/2025	GISAID	2024	2025-01	Washington	H3	N
EPI_ISL_19777765|A/Washington/GKISBBBC76916/2025	GISAID	2024	2025-01	Washington	H1	N
EPI_ISL_19777775|A/Washington/GKISBBBC76913/2025	GISAID	2024	2025-01	Washington	H1	N
EPI_ISL_19777783|A/Washington/GKISBBBC76899/2025	GISAID	2024	2025-01	Washington	H3	N
EPI_ISL_19777825|A/Washington/GKISBBBC76787/2025	GISAID	2024	2025-01	Washington	H1	N
EPI_ISL_19777837|A/Washington/GKISBBBC67682/2025	GISAID	2024	2025-01	Washington	H3	N
EPI_ISL_19777848|A/Washington/GKISBBBC67660/2025	GISAID	2024	2025-01	Washington	H1	N
EPI_ISL_19777858|A/Washington/GKISBBBC67643/2025	GISAID	2024	2025-01	Washington	H1	N
EPI_ISL_19777870|A/Washington/GKISBBBC65354/2025	GISAID	2024	2025-01	Washington	H1	N
EPI_ISL_19777871|A/Washington/GKISBBBC41057/2025	GISAID	2024	2025-02	Washington	H1	N
EPI_ISL_19777872|A/Virginia/GKISBBBF26073/2025	GISAID	2024	2025-02	Virginia	H3	N
EPI_ISL_19777873|A/Virginia/GKISBBBF26018/2025	GISAID	2024	2025-02	Virginia	H3	N
EPI_ISL_19777874|A/Virginia/GKISBBBF25111/2025	GISAID	2024	2025-01	Virginia	H1	N
EPI_ISL_19777875|A/Virginia/GKISBBBF23987/2025	GISAID	2024	2025-01	Virginia	H1	N
EPI_ISL_19777876|A/Virginia/GKISBBBF23385/2025	GISAID	2024	2025-02	Virginia	H3	N
EPI_ISL_19777877|A/Virginia/GKISBBBF23369/2025	GISAID	2024	2025-02	Virginia	H3	N
EPI_ISL_19777878|A/Virginia/GKISBBBF23255/2025	GISAID	2024	2025-02	Virginia	H3	N
EPI_ISL_19777879|A/Virginia/GKISBBBF22280/2025	GISAID	2024	2025-01	Virginia	H3	N
EPI_ISL_19777880|A/New_York/GKISBBBE23937/2025	GISAID	2024	2025-02	New York	H1	N
EPI_ISL_19777881|A/New_York/GKISBBBE22595/2025	GISAID	2024	2025-01	New York	H3	N
EPI_ISL_19777882|A/New_York/GKISBBBE22516/2025	GISAID	2024	2025-01	New York	H1	N
EPI_ISL_19777883|A/New_York/GKISBBBE22179/2025	GISAID	2024	2025-02	New York	H3	N
EPI_ISL_19777884|A/Florida/GKISBBBF02845/2025	GISAID	2024	2025-02	Florida	H1	N
EPI_ISL_19777885|A/Florida/GKISBBBD57778/2025	GISAID	2024	2025-01	Florida	H3	N
EPI_ISL_19777886|A/California/GKISBBBF27363/2025	GISAID	2024	2025-01	California	H1	N
EPI_ISL_19777887|A/California/GKISBBBF27295/2025	GISAID	2024	2025-01	California	H1	N
EPI_ISL_19777888|A/California/GKISBBBF27292/2025	GISAID	2024	2025-01	California	H3	N
EPI_ISL_19777889|A/California/GKISBBBF27240/2025	GISAID	2024	2025-01	California	H1	N
EPI_ISL_19777890|A/California/GKISBBBF27135/2025	GISAID	2024	2025-01	California	H1	N
EPI_ISL_19777891|A/California/GKISBBBF26750/2025	GISAID	2024	2025-01	California	H3	N
EPI_ISL_19777892|A/California/GKISBBBF26660/2025	GISAID	2024	2025-01	California	H1	N
EPI_ISL_19777894|A/California/GKISBBBF26625/2025	GISAID	2024	2025-01	California	H1	N
EPI_ISL_19777895|A/California/GKISBBBF24289/2025	GISAID	2024	2025-01	California	H1	N
EPI_ISL_19777896|A/California/GKISBBBF23637/2025	GISAID	2024	2025-01	California	H3	N
EPI_ISL_19777897|A/California/GKISBBBF22546/2025	GISAID	2024	2025-01	California	H1	N
EPI_ISL_19777898|A/California/GKISBBBF21340/2025	GISAID	2024	2025-01	California	H1	N
EPI_ISL_19777899|A/California/GKISBBBF21235/2025	GISAID	2024	2025-01	California	H1	N
EPI_ISL_19777900|A/California/GKISBBBE79918/2025	GISAID	2024	2025-01	California	H1	N
EPI_ISL_19777901|A/California/GKISBBBE79729/2025	GISAID	2024	2025-02	California	H1	N
EPI_ISL_19777902|A/California/GKISBBBE62063/2025	GISAID	2024	2025-01	California	H1	N
EPI_ISL_19777903|A/California/GKISBBBE59841/2025	GISAID	2024	2025-02	California	H3	N
EPI_ISL_19777904|A/California/GKISBBBE53778/2025	GISAID	2024	2025-02	California	H1	N
EPI_ISL_19777905|A/California/GKISBBBE51361/2025	GISAID	2024	2025-02	California	H3	N
EPI_ISL_19777906|A/California/GKISBBBE14663/2025	GISAID	2024	2025-01	California	H3	N
EPI_ISL_19777907|A/California/GKISBBBE07527/2025	GISAID	2024	2025-02	California	H1	N
EPI_ISL_19777908|A/Florida/GKISBBBF19326/2025	GISAID	2024	2025-01	Florida	H3	N
EPI_ISL_19777909|A/Washington/GKISBBBE56930/2025	GISAID	2024	2025-02	Washington	H1	N
EPI_ISL_19777910|A/Florida/GKISBBBF19536/2025	GISAID	2024	2025-01	Florida	H1	N
EPI_ISL_19777911|A/New_Jersey/GKISBBBE06519/2025	GISAID	2024	2025-01	New Jersey	H1	N
EPI_ISL_19777912|A/New_Jersey/GKISBBBF29393/2025	GISAID	2024	2025-01	New Jersey	H3	N
EPI_ISL_19777913|A/New_Jersey/GKISBBBF25963/2025	GISAID	2024	2025-01	New Jersey	H1	N
EPI_ISL_19777914|A/New_Jersey/GKISBBBF00929/2025	GISAID	2024	2025-01	New Jersey	H1	N
EPI_ISL_19777916|A/New_Jersey/GKISBBBF00855/2025	GISAID	2024	2025-01	New Jersey	H1	N
EPI_ISL_19777917|A/New_Jersey/GKISBBBE74218/2025	GISAID	2024	2025-01	New Jersey	H1	N
EPI_ISL_19777918|A/New_Jersey/GKISBBBE67699/2025	GISAID	2024	2025-02	New Jersey	H3	N
EPI_ISL_19777919|A/New_Jersey/GKISBBBE66510/2025	GISAID	2024	2025-02	New Jersey	H1	N
EPI_ISL_19777920|A/New_Jersey/GKISBBBE66291/2025	GISAID	2024	2025-01	New Jersey	H3	N
EPI_ISL_19777921|A/New_Jersey/GKISBBBE66283/2025	GISAID	2024	2025-01	New Jersey	H1	N
EPI_ISL_19777922|A/New_Jersey/GKISBBBE66272/2025	GISAID	2024	2025-01	New Jersey	H1	N
EPI_ISL_19777923|A/New_Jersey/GKISBBBE66259/2025	GISAID	2024	2025-01	New Jersey	H1	N
EPI_ISL_19777924|A/New_Jersey/GKISBBBE65064/2025	GISAID	2024	2025-02	New Jersey	H1	N
EPI_ISL_19777925|A/New_Jersey/GKISBBBE63384/2025	GISAID	2024	2025-01	New Jersey	H3	N
EPI_ISL_19777926|A/New_Jersey/GKISBBBE63352/2025	GISAID	2024	2025-02	New Jersey	H3	N
EPI_ISL_19777927|A/New_Jersey/GKISBBBE58978/2025	GISAID	2024	2025-02	New Jersey	H1	N
EPI_ISL_19777928|A/New_Jersey/GKISBBBE56367/2025	GISAID	2024	2025-02	New Jersey	H1	N
EPI_ISL_19777929|A/New_Jersey/GKISBBBE53875/2025	GISAID	2024	2025-01	New Jersey	H1	N
EPI_ISL_19777930|A/New_Jersey/GKISBBBE52525/2025	GISAID	2024	2025-01	New Jersey	H3	N
EPI_ISL_19777931|A/New_Jersey/GKISBBBE52466/2025	GISAID	2024	2025-01	New Jersey	H3	N
EPI_ISL_19777932|A/New_Jersey/GKISBBBE52422/2025	GISAID	2024	2025-01	New Jersey	H3	N
EPI_ISL_19777933|A/New_Jersey/GKISBBBE32540/2025	GISAID	2024	2025-02	New Jersey	H3	N
EPI_ISL_19777934|A/New_Jersey/GKISBBBE13889/2025	GISAID	2024	2025-01	New Jersey	H1	N
EPI_ISL_19777936|A/New_Jersey/GKISBBBE13002/2025	GISAID	2024	2025-01	New Jersey	H3	N
EPI_ISL_19777937|A/New_Jersey/GKISBBBE04018/2025	GISAID	2024	2025-02	New Jersey	H3	N
EPI_ISL_19777938|A/Washington/GKISBBBF30224/2025	GISAID	2024	2025-01	Washington	H1	N
EPI_ISL_19778288|A/Hawaii-TAMC/441/2024	GISAID	2024	2024-12	Hawaii	H1	N
EPI_ISL_19778289|A/Hawaii-TAMC/442/2024	GISAID	2024	2024-12	Hawaii	H3	N
EPI_ISL_19778291|A/Hawaii-TAMC/443/2024	GISAID	2024	2024-12	Hawaii	H3	N
EPI_ISL_19778293|A/Hawaii-TAMC/444/2024	GISAID	2024	2024-12	Hawaii	H3	N
EPI_ISL_19778295|A/Hawaii-TAMC/445/2024	GISAID	2024	2024-12	Hawaii	H1	N
EPI_ISL_19778297|A/Hawaii-TAMC/446/2024	GISAID	2024	2024-12	Hawaii	H1	N
EPI_ISL_19778300|A/Hawaii-TAMC/447/2024	GISAID	2024	2024-12	Hawaii	H3	N
EPI_ISL_19778301|A/Hawaii-TAMC/448/2024	GISAID	2024	2024-12	Hawaii	H1	N
EPI_ISL_19778304|A/Hawaii-TAMC/449/2024	GISAID	2024	2024-12	Hawaii	H1	N
EPI_ISL_19778306|A/Hawaii-TAMC/450/2024	GISAID	2024	2024-12	Hawaii	H3	N
EPI_ISL_19779551|A/Alaska/15554/2025	GISAID	2024	2025-01	Alaska	H3	N
EPI_ISL_19779552|A/Alaska/15555/2025	GISAID	2024	2025-01	Alaska	H3	N
EPI_ISL_19779553|A/Alaska/15556/2025	GISAID	2024	2025-02	Alaska	H3	N
EPI_ISL_19779554|A/Alaska/15557/2025	GISAID	2024	2025-02	Alaska	H3	N
EPI_ISL_19779555|A/Alaska/15558/2025	GISAID	2024	2025-02	Alaska	H3	N
EPI_ISL_19779556|A/Alaska/15559/2025	GISAID	2024	2025-02	Alaska	H3	N
EPI_ISL_19779557|A/Alaska/15560/2025	GISAID	2024	2025-02	Alaska	H3	N
EPI_ISL_19779558|A/Alaska/15561/2025	GISAID	2024	2025-02	Alaska	H3	N
EPI_ISL_19779559|A/Alaska/15562/2025	GISAID	2024	2025-02	Alaska	H1	N
EPI_ISL_19779560|A/Alaska/15563/2025	GISAID	2024	2025-02	Alaska	H3	N
EPI_ISL_19779561|A/California/15564/2025	GISAID	2024	2025-02	California	H1	N
EPI_ISL_19779562|A/Connecticut/15565/2025	GISAID	2024	2025-02	Connecticut	H3	N
EPI_ISL_19779563|A/Connecticut/15566/2025	GISAID	2024	2025-02	Connecticut	H3	N
EPI_ISL_19779564|A/Florida/15567/2025	GISAID	2024	2025-02	Florida	H3	N
EPI_ISL_19779565|A/Georgia/15568/2025	GISAID	2024	2025-02	Georgia	H3	N
EPI_ISL_19779567|A/Idaho/15570/2025	GISAID	2024	2025-02	Idaho	H3	N
EPI_ISL_19779569|A/Maryland/15572/2025	GISAID	2024	2025-02	Maryland	H3	N
EPI_ISL_19779570|A/Maryland/15573/2025	GISAID	2024	2025-02	Maryland	H3	N
EPI_ISL_19779571|A/Maryland/15574/2025	GISAID	2024	2025-02	Maryland	H3	N
EPI_ISL_19779572|A/Maryland/15575/2025	GISAID	2024	2025-02	Maryland	H3	N
EPI_ISL_19779573|A/Missouri/15576/2025	GISAID	2024	2025-02	Missouri	H1	N
EPI_ISL_19779574|A/Missouri/15577/2025	GISAID	2024	2025-02	Missouri	H3	N
EPI_ISL_19779575|A/Missouri/15578/2025	GISAID	2024	2025-02	Missouri	H3	N
EPI_ISL_19779576|A/Missouri/15579/2025	GISAID	2024	2025-02	Missouri	H3	N
EPI_ISL_19779577|A/New_Mexico/15580/2025	GISAID	2024	2025-02	New Mexico	H3	N
EPI_ISL_19779578|A/New_Mexico/15581/2025	GISAID	2024	2025-02	New Mexico	H3	N
EPI_ISL_19779579|A/New_York/15582/2025	GISAID	2024	2025-02	New York	H3	N
EPI_ISL_19779580|A/New_York/15583/2025	GISAID	2024	2025-02	New York	H3	N
EPI_ISL_19779581|A/North_Carolina/15584/2025	GISAID	2024	2025-02	North Carolina	H3	N
EPI_ISL_19779582|A/North_Carolina/15585/2025	GISAID	2024	2025-02	North Carolina	H3	N
EPI_ISL_19779583|A/North_Dakota/15586/2025	GISAID	2024	2025-02	North Dakota	H3	N
EPI_ISL_19779584|A/North_Dakota/15587/2025	GISAID	2024	2025-02	North Dakota	H3	N
EPI_ISL_19779585|A/Ohio/15588/2025	GISAID	2024	2025-02	Ohio	H1	N
EPI_ISL_19779587|A/Rhode_Island/15590/2025	GISAID	2024	2025-02	Rhode Island	H1	N
EPI_ISL_19779593|A/Texas/15596/2025	GISAID	2024	2025-01	Texas	H3	N
EPI_ISL_19779594|A/Texas/15597/2024	GISAID	2024	2024-12	Texas	H3	N
EPI_ISL_19779595|A/Texas/15598/2024	GISAID	2024	2024-12	Texas	H3	N
EPI_ISL_19779596|A/Texas/15599/2024	GISAID	2024	2024-12	Texas	H3	N
EPI_ISL_19779597|A/Texas/15600/2024	GISAID	2024	2024-12	Texas	H3	N
EPI_ISL_19779598|A/Texas/15601/2024	GISAID	2024	2024-12	Texas	H3	N
EPI_ISL_19779599|A/Texas/15602/2024	GISAID	2024	2024-12	Texas	H3	N
EPI_ISL_19779600|A/Texas/15603/2024	GISAID	2024	2024-12	Texas	H3	N
EPI_ISL_19779601|A/Texas/15604/2024	GISAID	2024	2024-12	Texas	H3	N
EPI_ISL_19779602|A/Texas/15605/2024	GISAID	2024	2024-12	Texas	H1	N
EPI_ISL_19779603|A/Texas/15606/2025	GISAID	2024	2025-01	Texas	H3	N
EPI_ISL_19779604|A/Texas/15607/2025	GISAID	2024	2025-01	Texas	H3	N
EPI_ISL_19779605|A/Texas/15608/2024	GISAID	2024	2024-12	Texas	H3	N
EPI_ISL_19779606|A/Texas/15609/2024	GISAID	2024	2024-12	Texas	H3	N
EPI_ISL_19779607|A/Texas/15610/2025	GISAID	2024	2025-01	Texas	H3	N
EPI_ISL_19779608|A/Texas/15611/2025	GISAID	2024	2025-01	Texas	H3	N
EPI_ISL_19779609|A/Texas/15612/2025	GISAID	2024	2025-02	Texas	H3	N
EPI_ISL_19779610|A/Texas/15613/2025	GISAID	2024	2025-02	Texas	H3	N
EPI_ISL_19779611|A/Texas/15614/2024	GISAID	2024	2024-12	Texas	H1	N
EPI_ISL_19779612|A/Utah/15615/2025	GISAID	2024	2025-02	Utah	H3	N
EPI_ISL_19779613|A/Utah/15616/2025	GISAID	2024	2025-02	Utah	H3	N
EPI_ISL_19779614|A/Utah/15617/2025	GISAID	2024	2025-02	Utah	H1	N
EPI_ISL_19779615|A/Washington/15618/2025	GISAID	2024	2025-02	Washington	H1	N
EPI_ISL_19779616|A/Wyoming/15619/2025	GISAID	2024	2025-02	Wyoming	H3	N
EPI_ISL_19781298|A/Texas/USAFSAM-15506/2024	GISAID	2024	2024-12	Texas	H3	N
EPI_ISL_19782934|A/DE/DE-DHSS-1151/2024_(H1N1)	GISAID	2024	2024-12	Delaware	H1	N
EPI_ISL_19782936|A/DE/DE-DHSS-1156/2024_(H3N2)	GISAID	2024	2024-12	Delaware	H3	N
EPI_ISL_19782937|A/DE/DE-DHSS-1157/2024_(H3N2)	GISAID	2024	2024-12	Delaware	H3	N
EPI_ISL_19783010|A/Hawaii-TAMC/451/2024	GISAID	2024	2024-12	Hawaii	H1	N
EPI_ISL_19783012|A/Hawaii-TAMC/452/2024	GISAID	2024	2024-12	Hawaii	H3	N
EPI_ISL_19783013|A/Hawaii-TAMC/453/2024	GISAID	2024	2024-12	Hawaii	H3	N
EPI_ISL_19783028|A/Hawaii-TAMC/454/2024	GISAID	2024	2024-12	Hawaii	H3	N
EPI_ISL_19783029|A/Hawaii-TAMC/455/2024	GISAID	2024	2024-12	Hawaii	H1	N
EPI_ISL_19783030|A/Hawaii-TAMC/457/2024	GISAID	2024	2024-12	Hawaii	H1	N
EPI_ISL_19783055|A/Hawaii-TAMC/458/2024	GISAID	2024	2024-12	Hawaii	H1	N
EPI_ISL_19786263|A/Hawaii-TAMC/459/2024	GISAID	2024	2024-12	Hawaii	H1	N
EPI_ISL_19786266|A/Hawaii-TAMC/461/2024	GISAID	2024	2024-12	Hawaii	H1	N
EPI_ISL_19786267|A/Hawaii-TAMC/462/2024	GISAID	2024	2024-12	Hawaii	H1	N
EPI_ISL_19786268|A/Hawaii-TAMC/464/2024	GISAID	2024	2024-12	Hawaii	H3	N
EPI_ISL_19786269|A/Hawaii-TAMC/465/2024	GISAID	2024	2024-12	Hawaii	H1	N
EPI_ISL_19786270|A/Hawaii-TAMC/476_H1/2024	GISAID	2024	2024-12	Hawaii	H1	N
EPI_ISL_19786271|A/Hawaii-TAMC/476_H3/2024	GISAID	2024	2024-12	Hawaii	H3	N
EPI_ISL_19786277|A/Hawaii-TAMC/478/2025	GISAID	2024	2025-01	Hawaii	H3	N
EPI_ISL_19786278|A/Hawaii-TAMC/479/2025	GISAID	2024	2025-01	Hawaii	H1	N
EPI_ISL_19786279|A/Hawaii-TAMC/480/2025	GISAID	2024	2025-01	Alabama	H3	N
EPI_ISL_19786280|A/Hawaii-TAMC/481/2025	GISAID	2024	2025-01	Hawaii	H3	N
EPI_ISL_19786281|A/Hawaii-TAMC/482/2025	GISAID	2024	2025-01	Hawaii	H3	N
EPI_ISL_19786282|A/Hawaii-TAMC/483/2025	GISAID	2024	2025-01	Hawaii	H1	N
EPI_ISL_19786283|A/Hawaii-TAMC/484/2025	GISAID	2024	2025-01	Hawaii	H3	N
EPI_ISL_19786438|A/Hawaii-TAMC/486/2025	GISAID	2024	2025-01	Hawaii	H1	N
EPI_ISL_19786477|A/Hawaii-TAMC/488/2025	GISAID	2024	2025-01	Hawaii	H3	N
EPI_ISL_19786478|A/Hawaii-TAMC/456/2024	GISAID	2024	2024-12	Hawaii	H3	N
EPI_ISL_19786479|A/Hawaii-TAMC/485/2025	GISAID	2024	2025-01	Hawaii	H3	N
EPI_ISL_19787226|A/California/LACPHL-INF01431/2024	GISAID	2024	2024-12	California	H1	N
EPI_ISL_19787227|A/California/LACPHL-INF01457/2024	GISAID	2024	2024-12	California	H3	N
EPI_ISL_19787228|A/California/LACPHL-INF01458/2024	GISAID	2024	2024-12	California	H3	N
EPI_ISL_19787229|A/California/LACPHL-INF01459/2024	GISAID	2024	2024-12	California	H3	N
EPI_ISL_19787230|A/California/LACPHL-INF01460/2024	GISAID	2024	2024-12	California	H3	N
EPI_ISL_19787231|A/California/LACPHL-INF01461/2024	GISAID	2024	2024-12	California	H3	N
EPI_ISL_19787232|A/California/LACPHL-INF01462/2024	GISAID	2024	2024-12	California	H3	N
EPI_ISL_19787233|A/California/LACPHL-INF01463/2024	GISAID	2024	2024-12	California	H3	N
EPI_ISL_19787234|A/California/LACPHL-INF01464/2024	GISAID	2024	2024-12	California	H3	N
EPI_ISL_19787235|A/California/LACPHL-INF01465/2024	GISAID	2024	2024-12	California	H3	N
EPI_ISL_19787236|A/California/LACPHL-INF01466/2024	GISAID	2024	2024-12	California	H3	N
EPI_ISL_19787237|A/California/LACPHL-INF01467/2024	GISAID	2024	2024-12	California	H3	N
EPI_ISL_19787238|A/California/LACPHL-INF01468/2024	GISAID	2024	2024-12	California	H1	N
EPI_ISL_19787239|A/California/LACPHL-INF01469/2024	GISAID	2024	2024-12	California	H3	N
EPI_ISL_19787240|A/California/LACPHL-INF01470/2024	GISAID	2024	2024-12	California	H1	N
EPI_ISL_19787241|A/California/LACPHL-INF01471/2024	GISAID	2024	2024-12	California	H3	N
EPI_ISL_19787242|A/California/LACPHL-INF01472/2024	GISAID	2024	2024-12	California	H1	N
EPI_ISL_19787244|A/California/LACPHL-INF01475/2024	GISAID	2024	2024-12	California	H3	N
EPI_ISL_19787246|A/California/LACPHL-INF01477/2024	GISAID	2024	2024-12	California	H3	N
EPI_ISL_19787248|A/California/LACPHL-INF01456/2024	GISAID	2024	2024-12	California	H1	N
EPI_ISL_19787250|A/California/LACPHL-INF01455/2024	GISAID	2024	2024-12	California	H3	N
EPI_ISL_19787251|A/California/LACPHL-INF01453/2024	GISAID	2024	2024-12	California	H3	N
EPI_ISL_19787252|A/California/LACPHL-INF01432/2024	GISAID	2024	2024-12	California	H3	N
EPI_ISL_19787253|A/California/LACPHL-INF01433/2024	GISAID	2024	2024-12	California	H1	N
EPI_ISL_19787254|A/California/LACPHL-INF01434/2024	GISAID	2024	2024-12	California	H3	N
EPI_ISL_19787255|A/California/LACPHL-INF01435/2024	GISAID	2024	2024-12	California	H3	N
EPI_ISL_19787256|A/California/LACPHL-INF01436/2024	GISAID	2024	2024-12	California	H3	N
EPI_ISL_19787257|A/California/LACPHL-INF01437/2024	GISAID	2024	2024-12	California	H3	N
EPI_ISL_19787258|A/California/LACPHL-INF01438/2024	GISAID	2024	2024-12	California	H3	N
EPI_ISL_19787259|A/California/LACPHL-INF01439/2024	GISAID	2024	2024-12	California	H3	N
EPI_ISL_19787260|A/California/LACPHL-INF01440/2024	GISAID	2024	2024-12	California	H1	N
EPI_ISL_19787261|A/California/LACPHL-INF01441/2024	GISAID	2024	2024-12	California	H3	N
EPI_ISL_19787263|A/California/LACPHL-INF01442/2024	GISAID	2024	2024-12	California	H1	N
EPI_ISL_19787265|A/California/LACPHL-INF01443/2024	GISAID	2024	2024-12	California	H3	N
EPI_ISL_19787267|A/California/LACPHL-INF01444/2024	GISAID	2024	2024-12	California	H3	N
EPI_ISL_19787269|A/California/LACPHL-INF01445/2024	GISAID	2024	2024-12	California	H3	N
EPI_ISL_19787274|A/California/LACPHL-INF01446/2024	GISAID	2024	2024-12	California	H3	N
EPI_ISL_19787277|A/California/LACPHL-INF01447/2024	GISAID	2024	2024-12	California	H3	N
EPI_ISL_19787279|A/California/LACPHL-INF01448/2024	GISAID	2024	2024-12	California	H3	N
EPI_ISL_19787281|A/California/LACPHL-INF01449/2024	GISAID	2024	2024-12	California	H3	N
EPI_ISL_19787283|A/California/LACPHL-INF01450/2024	GISAID	2024	2024-12	California	H3	N
EPI_ISL_19787285|A/California/LACPHL-INF01451/2024	GISAID	2024	2024-12	California	H1	N
EPI_ISL_19787290|A/California/LACPHL-INF01452/2024	GISAID	2024	2024-12	California	H3	N
EPI_ISL_19787292|A/California/LACPHL-INF01454/2024	GISAID	2024	2024-12	California	H3	N
EPI_ISL_19787294|A/California/LACPHL-INF01480/2024	GISAID	2024	2024-12	California	H1	N
EPI_ISL_19787316|A/DE/DE-DHSS-1159/2025_(H3N2)	GISAID	2024	2025-02	Delaware	H3	N
EPI_ISL_19787317|A/NJ/DE-DHSS-1161/2025_(H3N2)	GISAID	2024	2025-02	New Jersey	H3	N
EPI_ISL_19787318|A/DE/DE-DHSS-1163/2025_(H1N1)	GISAID	2024	2025-02	Delaware	H1	N
EPI_ISL_19787319|A/DE/DE-DHSS-1165/2025_(H3N2)	GISAID	2024	2025-02	Delaware	H3	N
EPI_ISL_19787320|A/DE/DE-DHSS-1167/2025_(H1N1)	GISAID	2024	2025-02	Delaware	H1	N
EPI_ISL_19787321|A/Unknown/DE-DHSS-1169/2025_(H3N2)	GISAID	2024	2025-02	Delaware	H3	N
EPI_ISL_19787322|A/DE/DE-DHSS-1171/2025_(H1N1)	GISAID	2024	2025-02	Delaware	H1	N
EPI_ISL_19787323|A/DE/DE-DHSS-1173/2025_(H3N2)	GISAID	2024	2025-02	Delaware	H3	N
EPI_ISL_19787324|A/DE/DE-DHSS-1174/2025_(H1N1)	GISAID	2024	2025-02	Delaware	H1	N
EPI_ISL_19787325|A/DE/DE-DHSS-1175/2025_(H1N1)	GISAID	2024	2025-02	Delaware	H1	N
EPI_ISL_19787326|A/DE/DE-DHSS-1176/2025_(H1N1)	GISAID	2024	2025-02	Delaware	H1	N
EPI_ISL_19787327|A/NY/DE-DHSS-1177/2025_(H3N2)	GISAID	2024	2025-02	New York	H3	N
EPI_ISL_19787328|A/PA/DE-DHSS-1178/2025_(H3N2)	GISAID	2024	2025-02	Pennsylvania	H3	N
EPI_ISL_19787329|A/DE/DE-DHSS-1179/2025_(H3N2)	GISAID	2024	2025-02	Delaware	H3	N
EPI_ISL_19787330|A/DE/DE-DHSS-1180/2025_(H1N1)	GISAID	2024	2025-02	Delaware	H1	N
EPI_ISL_19787331|A/DE/DE-DHSS-1181/2025_(H1N1)	GISAID	2024	2025-02	Delaware	H1	N
EPI_ISL_19787332|A/PA/DE-DHSS-1182/2025_(H3N2)	GISAID	2024	2025-02	Pennsylvania	H3	N
EPI_ISL_19787333|A/DE/DE-DHSS-1184/2025_(H1N1)	GISAID	2024	2025-02	Delaware	H1	N
EPI_ISL_19787334|A/DE/DE-DHSS-1185/2025_(H3N2)	GISAID	2024	2025-02	Delaware	H3	N
EPI_ISL_19787335|A/DE/DE-DHSS-1186/2025_(H3N2)	GISAID	2024	2025-02	Delaware	H3	N
EPI_ISL_19787336|A/DE/DE-DHSS-1187/2025_(H3N2)	GISAID	2024	2025-02	Delaware	H3	N
EPI_ISL_19787338|A/DE/DE-DHSS-1189/2025_(H1N1)	GISAID	2024	2025-02	Delaware	H1	N
EPI_ISL_19787339|A/DE/DE-DHSS-1190/2025_(H3N2)	GISAID	2024	2025-02	Delaware	H3	N
EPI_ISL_19787340|A/DE/DE-DHSS-1191/2025_(H3N2)	GISAID	2024	2025-02	Delaware	H3	N
EPI_ISL_19787341|A/DE/DE-DHSS-1192/2025_(H1N1)	GISAID	2024	2025-02	Delaware	H1	N
EPI_ISL_19787342|A/DE/DE-DHSS-1193/2025_(H1N1)	GISAID	2024	2025-02	Delaware	H1	N
EPI_ISL_19787343|A/PA/DE-DHSS-1196/2025_(H3N2)	GISAID	2024	2025-03	Pennsylvania	H3	N
EPI_ISL_19787344|A/PA/DE-DHSS-1197/2025_(H3N2)	GISAID	2024	2025-03	Pennsylvania	H3	N
EPI_ISL_19787346|A/PA/DE-DHSS-1198/2025_(H1N1)	GISAID	2024	2025-02	Pennsylvania	H1	N
EPI_ISL_19787348|A/PA/DE-DHSS-1200/2025_(H1N1)	GISAID	2024	2025-02	Pennsylvania	H1	N
EPI_ISL_19787349|A/PA/DE-DHSS-1201/2025_(H1N1)	GISAID	2024	2025-02	Pennsylvania	H1	N
EPI_ISL_19787350|A/DE/DE-DHSS-1202/2025_(H3N2)	GISAID	2024	2025-03	Delaware	H3	N
EPI_ISL_19787351|A/DE/DE-DHSS-1203/2025_(H1N1)	GISAID	2024	2025-03	Delaware	H1	N
EPI_ISL_19787352|A/PA/DE-DHSS-1160/2025_(H1N1)	GISAID	2024	2025-03	Pennsylvania	H1	N
EPI_ISL_19787353|A/DE/DE-DHSS-1158/2025_(H1N1)	GISAID	2024	2025-03	Delaware	H1	N
EPI_ISL_19787354|A/PA/DE-DHSS-1205/2025_(H1N1)	GISAID	2024	2025-03	Pennsylvania	H1	N
EPI_ISL_19787355|A/DE/DE-DHSS-1206/2025_(H3N2)	GISAID	2024	2025-02	Delaware	H3	N
EPI_ISL_19787356|A/DE/DE-DHSS-1207/2025_(H3N2)	GISAID	2024	2025-02	Delaware	H3	N
EPI_ISL_19787357|A/DE/DE-DHSS-1164/2025_(H3N2)	GISAID	2024	2025-02	Delaware	H3	N
EPI_ISL_19787358|A/DE/DE-DHSS-1162/2025_(H1N1)	GISAID	2024	2025-02	Delaware	H1	N
EPI_ISL_19787360|A/DE/DE-DHSS-1168/2025_(H3N2)	GISAID	2024	2025-02	Delaware	H3	N
EPI_ISL_19787453|A/Texas/321/2024	GISAID	2023	2024-05	Texas	H1	N
EPI_ISL_19787454|A/Texas/324/2024	GISAID	2023	2024-09	Texas	H1	N
EPI_ISL_19787455|A/Texas/322/2024	GISAID	2023	2024-07	Texas	H1	N
EPI_ISL_19787457|A/Ohio/290/2024	GISAID	2024	2024-12	Ohio	H3	N
EPI_ISL_19787458|A/Ohio/308/2024	GISAID	2024	2024-12	Ohio	H3	N
EPI_ISL_19787459|A/Ohio/289/2024	GISAID	2024	2024-12	Ohio	H3	N
EPI_ISL_19787460|A/Ohio/301/2024	GISAID	2024	2024-12	Ohio	H3	N
EPI_ISL_19787461|A/Ohio/299/2024	GISAID	2024	2024-12	Ohio	H3	N
EPI_ISL_19787462|A/Ohio/13/2025	GISAID	2024	2025-01	Ohio	H3	N
EPI_ISL_19787463|A/Pennsylvania/409/2024	GISAID	2024	2024-12	Pennsylvania	H3	N
EPI_ISL_19787464|A/Pennsylvania/366/2024	GISAID	2024	2024-12	Pennsylvania	H3	N
EPI_ISL_19787465|A/Pennsylvania/408/2024	GISAID	2024	2024-12	Pennsylvania	H3	N
EPI_ISL_19787466|A/Ohio/303/2024	GISAID	2024	2024-12	Ohio	H3	N
EPI_ISL_19787467|A/Ohio/22/2025	GISAID	2024	2025-01	Ohio	H3	N
EPI_ISL_19787468|A/Pennsylvania/374/2024	GISAID	2024	2024-12	Pennsylvania	H3	N
EPI_ISL_19787469|A/Ohio/312/2024	GISAID	2024	2024-12	Ohio	H3	N
EPI_ISL_19787470|A/Ohio/304/2024	GISAID	2024	2024-12	Ohio	H3	N
EPI_ISL_19787471|A/Pennsylvania/413/2024	GISAID	2024	2024-12	Pennsylvania	H3	N
EPI_ISL_19787472|A/Ohio/276/2024	GISAID	2024	2024-11	Ohio	H3	N
EPI_ISL_19787473|A/Ohio/280/2024	GISAID	2024	2024-12	Ohio	H3	N
EPI_ISL_19787474|A/Ohio/292/2024	GISAID	2024	2024-12	Ohio	H3	N
EPI_ISL_19787475|A/Ohio/314/2024	GISAID	2024	2024-12	Ohio	H3	N
EPI_ISL_19787476|A/Ohio/17/2025	GISAID	2024	2025-01	Ohio	H3	N
EPI_ISL_19787477|A/Ohio/282/2024	GISAID	2024	2024-12	Ohio	H3	N
EPI_ISL_19787478|A/Ohio/297/2024	GISAID	2024	2024-12	Ohio	H3	N
EPI_ISL_19787479|A/Ohio/09/2025	GISAID	2024	2025-01	Ohio	H3	N
EPI_ISL_19787480|A/Ohio/298/2024	GISAID	2024	2024-12	Ohio	H3	N
EPI_ISL_19787481|A/Pennsylvania/391/2024	GISAID	2024	2024-12	Pennsylvania	H3	N
EPI_ISL_19787482|A/Ohio/14/2025	GISAID	2024	2025-01	Ohio	H3	N
EPI_ISL_19787483|A/Ohio/293/2024	GISAID	2024	2024-12	Ohio	H3	N
EPI_ISL_19787484|A/Ohio/296/2024	GISAID	2024	2024-12	Ohio	H3	N
EPI_ISL_19787485|A/Ohio/294/2024	GISAID	2024	2024-12	Ohio	H3	N
EPI_ISL_19787486|A/Ohio/302/2024	GISAID	2024	2024-12	Ohio	H3	N
EPI_ISL_19787487|A/Ohio/295/2024	GISAID	2024	2024-12	Ohio	H3	N
EPI_ISL_19787488|A/Pennsylvania/395/2024	GISAID	2024	2024-12	Pennsylvania	H3	N
EPI_ISL_19787489|A/Pennsylvania/396/2024	GISAID	2024	2024-12	Pennsylvania	H3	N
EPI_ISL_19787490|A/Pennsylvania/392/2024	GISAID	2024	2024-12	Pennsylvania	H3	N
EPI_ISL_19787491|A/Ohio/307/2024	GISAID	2024	2024-12	Ohio	H3	N
EPI_ISL_19787492|A/Pennsylvania/398/2024	GISAID	2024	2024-12	Pennsylvania	H3	N
EPI_ISL_19787493|A/Ohio/300/2024	GISAID	2024	2024-12	Ohio	H3	N
EPI_ISL_19787494|A/Ohio/20/2025	GISAID	2024	2025-01	Ohio	H3	N
EPI_ISL_19787495|A/Ohio/285/2024	GISAID	2024	2024-12	Ohio	H3	N
EPI_ISL_19787496|A/Ohio/11/2025	GISAID	2024	2025-01	Ohio	H3	N
EPI_ISL_19787497|A/Ohio/279/2024	GISAID	2024	2024-12	Ohio	H3	N
EPI_ISL_19787498|A/Ohio/18/2025	GISAID	2024	2025-01	Ohio	H3	N
EPI_ISL_19787499|A/Ohio/16/2025	GISAID	2024	2025-01	Ohio	H3	N
EPI_ISL_19787500|A/Ohio/19/2025	GISAID	2024	2025-01	Ohio	H3	N
EPI_ISL_19787501|A/Ohio/08/2025	GISAID	2024	2025-01	Ohio	H3	N
EPI_ISL_19787502|A/Ohio/313/2024	GISAID	2024	2024-12	Ohio	H3	N
EPI_ISL_19787503|A/Ohio/306/2024	GISAID	2024	2024-12	Ohio	H3	N
EPI_ISL_19787504|A/Ohio/273/2024	GISAID	2024	2024-11	Ohio	H3	N
EPI_ISL_19787505|A/Pennsylvania/394/2024	GISAID	2024	2024-12	Pennsylvania	H1	N
EPI_ISL_19787506|A/Pennsylvania/371/2024	GISAID	2024	2024-12	Pennsylvania	H1	N
EPI_ISL_19787507|A/Pennsylvania/410/2024	GISAID	2024	2024-12	Pennsylvania	H1	N
EPI_ISL_19787508|A/Pennsylvania/376/2024	GISAID	2024	2024-12	Pennsylvania	H1	N
EPI_ISL_19787509|A/Ohio/21/2025	GISAID	2024	2025-01	Ohio	H1	N
EPI_ISL_19787510|A/Pennsylvania/367/2024	GISAID	2024	2024-12	Pennsylvania	H1	N
EPI_ISL_19787511|A/Pennsylvania/412/2024	GISAID	2024	2024-12	Pennsylvania	H1	N
EPI_ISL_19787512|A/Ohio/283/2024	GISAID	2024	2024-12	Ohio	H1	N
EPI_ISL_19787513|A/Pennsylvania/407/2024	GISAID	2024	2024-12	Pennsylvania	H1	N
EPI_ISL_19787514|A/Pennsylvania/372/2024	GISAID	2024	2024-12	Pennsylvania	H1	N
EPI_ISL_19787515|A/Pennsylvania/403/2024	GISAID	2024	2024-12	Pennsylvania	H1	N
EPI_ISL_19787516|A/Ohio/305/2024	GISAID	2024	2024-12	Ohio	H1	N
EPI_ISL_19787517|A/Ohio/275/2024	GISAID	2024	2024-11	Ohio	H1	N
EPI_ISL_19787518|A/Pennsylvania/351/2024	GISAID	2024	2024-11	Pennsylvania	H1	N
EPI_ISL_19787519|A/Ohio/315/2024	GISAID	2024	2024-12	Ohio	H1	N
EPI_ISL_19787520|A/Ohio/10/2025	GISAID	2024	2025-01	Ohio	H1	N
EPI_ISL_19787521|A/Ohio/277/2024	GISAID	2024	2024-12	Ohio	H1	N
EPI_ISL_19787522|A/Pennsylvania/375/2024	GISAID	2024	2024-12	Pennsylvania	H1	N
EPI_ISL_19787523|A/Ohio/281/2024	GISAID	2024	2024-12	Ohio	H1	N
EPI_ISL_19787524|A/Pennsylvania/347/2024	GISAID	2024	2024-11	Pennsylvania	H1	N
EPI_ISL_19787525|A/Ohio/274/2024	GISAID	2024	2024-11	Ohio	H1	N
EPI_ISL_19787526|A/Pennsylvania/411/2024	GISAID	2024	2024-12	Pennsylvania	H1	N
EPI_ISL_19787527|A/Ohio/12/2025	GISAID	2024	2025-01	Ohio	H1	N
EPI_ISL_19787528|A/Pennsylvania/353/2024	GISAID	2024	2024-11	Pennsylvania	H1	N
EPI_ISL_19787529|A/Pennsylvania/405/2024	GISAID	2024	2024-12	Pennsylvania	H1	N
EPI_ISL_19787530|A/Pennsylvania/404/2024	GISAID	2024	2024-12	Pennsylvania	H1	N
EPI_ISL_19787531|A/Missouri/253/2024	GISAID	2024	2024-12	Missouri	H3	N
EPI_ISL_19787532|A/Missouri/252/2024	GISAID	2024	2024-12	Missouri	H3	N
EPI_ISL_19787533|A/Missouri/249/2024	GISAID	2024	2024-12	Missouri	H3	N
EPI_ISL_19787534|A/Missouri/306/2024	GISAID	2024	2024-12	Missouri	H3	N
EPI_ISL_19787535|A/Missouri/237/2024	GISAID	2024	2024-12	Missouri	H3	N
EPI_ISL_19787536|A/Missouri/278/2024	GISAID	2024	2024-12	Missouri	H3	N
EPI_ISL_19787537|A/Missouri/235/2024	GISAID	2024	2024-12	Missouri	H3	N
EPI_ISL_19787538|A/Missouri/314/2024	GISAID	2024	2024-12	Missouri	H3	N
EPI_ISL_19787539|A/Missouri/315/2024	GISAID	2024	2024-12	Missouri	H3	N
EPI_ISL_19787540|A/Missouri/303/2024	GISAID	2024	2024-12	Missouri	H3	N
EPI_ISL_19787541|A/Missouri/260/2024	GISAID	2024	2024-12	Missouri	H3	N
EPI_ISL_19787542|A/Missouri/238/2024	GISAID	2024	2024-12	Missouri	H3	N
EPI_ISL_19787543|A/Missouri/261/2024	GISAID	2024	2024-12	Missouri	H3	N
EPI_ISL_19787544|A/Missouri/243/2024	GISAID	2024	2024-12	Missouri	H3	N
EPI_ISL_19787545|A/Missouri/293/2024	GISAID	2024	2024-12	Missouri	H3	N
EPI_ISL_19787546|A/Missouri/292/2024	GISAID	2024	2024-12	Missouri	H3	N
EPI_ISL_19787547|A/Missouri/305/2024	GISAID	2024	2024-12	Missouri	H3	N
EPI_ISL_19787548|A/Missouri/234/2024	GISAID	2024	2024-12	Missouri	H3	N
EPI_ISL_19787549|A/Missouri/281/2024	GISAID	2024	2024-12	Missouri	H3	N
EPI_ISL_19787550|A/Missouri/239/2024	GISAID	2024	2024-12	Missouri	H3	N
EPI_ISL_19787551|A/Missouri/274/2024	GISAID	2024	2024-12	Missouri	H3	N
EPI_ISL_19787552|A/Missouri/304/2024	GISAID	2024	2024-12	Missouri	H3	N
EPI_ISL_19787553|A/Ohio/284/2024	GISAID	2024	2024-12	Ohio	H3	N
EPI_ISL_19787554|A/Texas/47/2025	GISAID	2024	2025-01	Texas	H3	N
EPI_ISL_19787555|A/Texas/89/2025	GISAID	2024	2025-01	Texas	H3	N
EPI_ISL_19787556|A/Texas/62/2025	GISAID	2024	2025-01	Texas	H3	N
EPI_ISL_19787557|A/Texas/85/2025	GISAID	2024	2025-01	Texas	H3	N
EPI_ISL_19787558|A/Texas/72/2025	GISAID	2024	2025-01	Texas	H3	N
EPI_ISL_19787559|A/Texas/60/2025	GISAID	2024	2025-01	Texas	H3	N
EPI_ISL_19787560|A/Texas/352/2024	GISAID	2024	2024-12	Texas	H3	N
EPI_ISL_19787561|A/Texas/76/2025	GISAID	2024	2025-01	Texas	H3	N
EPI_ISL_19787562|A/Texas/73/2025	GISAID	2024	2025-01	Texas	H3	N
EPI_ISL_19787563|A/Texas/369/2024	GISAID	2024	2024-12	Texas	H3	N
EPI_ISL_19787564|A/Texas/75/2025	GISAID	2024	2025-01	Texas	H3	N
EPI_ISL_19787565|A/Texas/52/2025	GISAID	2024	2025-01	Texas	H3	N
EPI_ISL_19787566|A/Texas/50/2025	GISAID	2024	2025-01	Texas	H3	N
EPI_ISL_19787567|A/Texas/379/2024	GISAID	2024	2024-12	Texas	H3	N
EPI_ISL_19787568|A/Texas/385/2024	GISAID	2024	2024-12	Texas	H3	N
EPI_ISL_19787569|A/Texas/84/2025	GISAID	2024	2025-01	Texas	H3	N
EPI_ISL_19787570|A/Texas/340/2024	GISAID	2024	2024-11	Texas	H3	N
EPI_ISL_19787571|A/Texas/88/2025	GISAID	2024	2025-01	Texas	H3	N
EPI_ISL_19787572|A/Texas/61/2025	GISAID	2024	2025-01	Texas	H3	N
EPI_ISL_19787573|A/Texas/67/2025	GISAID	2024	2025-01	Texas	H3	N
EPI_ISL_19787574|A/Texas/389/2024	GISAID	2024	2024-12	Texas	H3	N
EPI_ISL_19787575|A/Texas/70/2025	GISAID	2024	2025-01	Texas	H3	N
EPI_ISL_19787576|A/Texas/93/2025	GISAID	2024	2025-01	Texas	H3	N
EPI_ISL_19787577|A/Texas/51/2025	GISAID	2024	2025-01	Texas	H3	N
EPI_ISL_19787578|A/Texas/68/2025	GISAID	2024	2025-01	Texas	H3	N
EPI_ISL_19787579|A/Texas/79/2025	GISAID	2024	2025-01	Texas	H3	N
EPI_ISL_19787580|A/Texas/387/2024	GISAID	2024	2024-12	Texas	H3	N
EPI_ISL_19787581|A/Texas/80/2025	GISAID	2024	2025-01	Texas	H3	N
EPI_ISL_19787582|A/Texas/55/2025	GISAID	2024	2025-01	Texas	H3	N
EPI_ISL_19787583|A/Texas/367/2024	GISAID	2024	2024-12	Texas	H3	N
EPI_ISL_19787584|A/Texas/71/2025	GISAID	2024	2025-01	Texas	H3	N
EPI_ISL_19787585|A/Texas/382/2024	GISAID	2024	2024-12	Texas	H3	N
EPI_ISL_19787586|A/Texas/87/2025	GISAID	2024	2025-01	Texas	H3	N
EPI_ISL_19787587|A/Texas/77/2025	GISAID	2024	2025-01	Texas	H3	N
EPI_ISL_19787588|A/Texas/66/2025	GISAID	2024	2025-01	Texas	H3	N
EPI_ISL_19787589|A/Texas/370/2024	GISAID	2024	2024-12	Texas	H3	N
EPI_ISL_19787590|A/Texas/375/2024	GISAID	2024	2024-12	Texas	H3	N
EPI_ISL_19787591|A/Texas/371/2024	GISAID	2024	2024-12	Texas	H3	N
EPI_ISL_19787592|A/Texas/48/2025	GISAID	2024	2025-01	Texas	H3	N
EPI_ISL_19787593|A/Texas/63/2025	GISAID	2024	2025-01	Texas	H3	N
EPI_ISL_19787594|A/Texas/91/2025	GISAID	2024	2025-01	Texas	H3	N
EPI_ISL_19787595|A/Texas/53/2025	GISAID	2024	2025-01	Texas	H3	N
EPI_ISL_19787596|A/Texas/49/2025	GISAID	2024	2025-01	Texas	H3	N
EPI_ISL_19787597|A/Texas/83/2025	GISAID	2024	2025-01	Texas	H3	N
EPI_ISL_19787598|A/Texas/386/2024	GISAID	2024	2024-12	Texas	H3	N
EPI_ISL_19787599|A/Texas/58/2025	GISAID	2024	2025-01	Texas	H3	N
EPI_ISL_19787600|A/Texas/86/2025	GISAID	2024	2025-01	Texas	H3	N
EPI_ISL_19787601|A/Texas/390/2024	GISAID	2024	2024-12	Texas	H3	N
EPI_ISL_19787602|A/Texas/54/2025	GISAID	2024	2025-01	Texas	H3	N
EPI_ISL_19787603|A/Texas/45/2025	GISAID	2024	2025-01	Texas	H3	N
EPI_ISL_19787604|A/Texas/64/2025	GISAID	2024	2025-01	Texas	H3	N
EPI_ISL_19787605|A/Texas/362/2024	GISAID	2024	2024-12	Texas	H1	N
EPI_ISL_19787606|A/Texas/359/2024	GISAID	2024	2024-12	Texas	H1	N
EPI_ISL_19787607|A/Texas/46/2025	GISAID	2024	2025-01	Texas	H1	N
EPI_ISL_19787608|A/Texas/388/2024	GISAID	2024	2024-12	Texas	H1	N
EPI_ISL_19787609|A/Texas/368/2024	GISAID	2024	2024-12	Texas	H1	N
EPI_ISL_19787610|A/Texas/378/2024	GISAID	2024	2024-12	Texas	H1	N
EPI_ISL_19787611|A/Texas/360/2024	GISAID	2024	2024-12	Texas	H1	N
EPI_ISL_19787614|A/Missouri/250/2024	GISAID	2024	2024-12	Missouri	H1	N
EPI_ISL_19787615|A/Missouri/302/2024	GISAID	2024	2024-12	Missouri	H1	N
EPI_ISL_19787617|A/Missouri/272/2024	GISAID	2024	2024-12	Missouri	H1	N
EPI_ISL_19787618|A/Missouri/228/2024	GISAID	2024	2024-11	Missouri	H1	N
EPI_ISL_19787619|A/Missouri/273/2024	GISAID	2024	2024-12	Missouri	H1	N
EPI_ISL_19787620|A/Missouri/225/2024	GISAID	2024	2024-10	Missouri	H1	N
EPI_ISL_19787621|A/Missouri/226/2024	GISAID	2024	2024-11	Missouri	H1	N
EPI_ISL_19787622|A/Missouri/263/2024	GISAID	2024	2024-12	Missouri	H1	N
EPI_ISL_19787623|A/Texas/349/2024	GISAID	2024	2024-12	Texas	H1	N
EPI_ISL_19787624|A/Texas/74/2025	GISAID	2024	2025-01	Texas	H1	N
EPI_ISL_19787625|A/Texas/351/2024	GISAID	2024	2024-12	Texas	H1	N
EPI_ISL_19787626|A/Texas/57/2025	GISAID	2024	2025-01	Texas	H1	N
EPI_ISL_19787627|A/Texas/65/2025	GISAID	2024	2025-01	Texas	H1	N
EPI_ISL_19787628|A/Texas/56/2025	GISAID	2024	2025-01	Texas	H1	N
EPI_ISL_19787629|A/Texas/355/2024	GISAID	2024	2024-12	Texas	H1	N
EPI_ISL_19787630|A/Texas/69/2025	GISAID	2024	2025-01	Texas	H1	N
EPI_ISL_19787631|A/Texas/78/2025	GISAID	2024	2025-01	Texas	H1	N
EPI_ISL_19787632|A/Texas/92/2025	GISAID	2024	2025-01	Texas	H1	N
EPI_ISL_19787633|A/Texas/356/2024	GISAID	2024	2024-12	Texas	H1	N
EPI_ISL_19787634|A/Texas/59/2025	GISAID	2024	2025-01	Texas	H1	N
EPI_ISL_19787635|A/Pennsylvania/386/2024	GISAID	2024	2024-12	Pennsylvania	H3	N
EPI_ISL_19787636|A/Pennsylvania/399/2024	GISAID	2024	2024-12	Pennsylvania	H3	N
EPI_ISL_19787637|A/Pennsylvania/377/2024	GISAID	2024	2024-12	Pennsylvania	H3	N
EPI_ISL_19787638|A/Pennsylvania/400/2024	GISAID	2024	2024-12	Pennsylvania	H3	N
EPI_ISL_19787639|A/Pennsylvania/385/2024	GISAID	2024	2024-12	Pennsylvania	H1	N
EPI_ISL_19787640|A/Ohio/58/2025	GISAID	2024	2025-01	Ohio	H3	N
EPI_ISL_19787641|A/Ohio/49/2025	GISAID	2024	2025-01	Ohio	H3	N
EPI_ISL_19787642|A/Ohio/44/2025	GISAID	2024	2025-01	Ohio	H3	N
EPI_ISL_19787643|A/Ohio/36/2025	GISAID	2024	2025-01	Ohio	H3	N
EPI_ISL_19787644|A/Ohio/26/2025	GISAID	2024	2025-01	Ohio	H3	N
EPI_ISL_19787645|A/Ohio/67/2025	GISAID	2024	2025-01	Ohio	H3	N
EPI_ISL_19787646|A/Ohio/109/2025	GISAID	2024	2025-02	Ohio	H3	N
EPI_ISL_19787647|A/Ohio/23/2025	GISAID	2024	2025-01	Ohio	H3	N
EPI_ISL_19787648|A/Ohio/63/2025	GISAID	2024	2025-01	Ohio	H3	N
EPI_ISL_19787649|A/Ohio/43/2025	GISAID	2024	2025-01	Ohio	H3	N
EPI_ISL_19787650|A/Ohio/112/2025	GISAID	2024	2025-02	Ohio	H3	N
EPI_ISL_19787651|A/Ohio/96/2025	GISAID	2024	2025-01	Ohio	H3	N
EPI_ISL_19787652|A/Ohio/51/2025	GISAID	2024	2025-01	Ohio	H3	N
EPI_ISL_19787653|A/Ohio/99/2025	GISAID	2024	2025-02	Ohio	H3	N
EPI_ISL_19787654|A/Ohio/68/2025	GISAID	2024	2025-01	Ohio	H3	N
EPI_ISL_19787655|A/Ohio/77/2025	GISAID	2024	2025-01	Ohio	H3	N
EPI_ISL_19787656|A/Ohio/57/2025	GISAID	2024	2025-01	Ohio	H3	N
EPI_ISL_19787657|A/Ohio/79/2025	GISAID	2024	2025-01	Ohio	H3	N
EPI_ISL_19787658|A/Ohio/102/2025	GISAID	2024	2025-02	Ohio	H3	N
EPI_ISL_19787659|A/Ohio/48/2025	GISAID	2024	2025-01	Ohio	H3	N
EPI_ISL_19787660|A/Ohio/56/2025	GISAID	2024	2025-01	Ohio	H3	N
EPI_ISL_19787661|A/Ohio/53/2025	GISAID	2024	2025-01	Ohio	H3	N
EPI_ISL_19787662|A/Ohio/90/2025	GISAID	2024	2025-01	Ohio	H3	N
EPI_ISL_19787663|A/Ohio/92/2025	GISAID	2024	2025-01	Ohio	H3	N
EPI_ISL_19787664|A/Ohio/34/2025	GISAID	2024	2025-01	Ohio	H3	N
EPI_ISL_19787665|A/Ohio/59/2025	GISAID	2024	2025-01	Ohio	H3	N
EPI_ISL_19787666|A/Ohio/80/2025	GISAID	2024	2025-01	Ohio	H3	N
EPI_ISL_19787667|A/Ohio/66/2025	GISAID	2024	2025-01	Ohio	H3	N
EPI_ISL_19787668|A/Ohio/39/2025	GISAID	2024	2025-01	Ohio	H3	N
EPI_ISL_19787669|A/Ohio/103/2025	GISAID	2024	2025-02	Ohio	H3	N
EPI_ISL_19787670|A/Ohio/28/2025	GISAID	2024	2025-01	Ohio	H3	N
EPI_ISL_19787671|A/Ohio/40/2025	GISAID	2024	2025-01	Ohio	H3	N
EPI_ISL_19787672|A/Ohio/78/2025	GISAID	2024	2025-01	Ohio	H3	N
EPI_ISL_19787673|A/Ohio/119/2025	GISAID	2024	2025-02	Ohio	H3	N
EPI_ISL_19787674|A/Ohio/117/2025	GISAID	2024	2025-02	Ohio	H3	N
EPI_ISL_19787675|A/Ohio/29/2025	GISAID	2024	2025-01	Ohio	H3	N
EPI_ISL_19787676|A/Ohio/70/2025	GISAID	2024	2025-01	Ohio	H3	N
EPI_ISL_19787677|A/Ohio/110/2025	GISAID	2024	2025-02	Ohio	H3	N
EPI_ISL_19787678|A/Ohio/88/2025	GISAID	2024	2025-01	Ohio	H3	N
EPI_ISL_19787679|A/Ohio/101/2025	GISAID	2024	2025-02	Ohio	H3	N
EPI_ISL_19787680|A/Ohio/116/2025	GISAID	2024	2025-02	Ohio	H3	N
EPI_ISL_19787681|A/Ohio/91/2025	GISAID	2024	2025-01	Ohio	H3	N
EPI_ISL_19787682|A/Ohio/24/2025	GISAID	2024	2025-01	Ohio	H3	N
EPI_ISL_19787683|A/Ohio/62/2025	GISAID	2024	2025-01	Ohio	H3	N
EPI_ISL_19787684|A/Ohio/106/2025	GISAID	2024	2025-02	Ohio	H1	N
EPI_ISL_19787685|A/Ohio/84/2025	GISAID	2024	2025-01	Ohio	H1	N
EPI_ISL_19787686|A/Ohio/55/2025	GISAID	2024	2025-01	Ohio	H1	N
EPI_ISL_19787687|A/Ohio/115/2025	GISAID	2024	2025-02	Ohio	H1	N
EPI_ISL_19787688|A/Ohio/74/2025	GISAID	2024	2025-01	Ohio	H1	N
EPI_ISL_19787689|A/Ohio/86/2025	GISAID	2024	2025-01	Ohio	H1	N
EPI_ISL_19787690|A/Ohio/97/2025	GISAID	2024	2025-02	Ohio	H1	N
EPI_ISL_19787691|A/Ohio/45/2025	GISAID	2024	2025-01	Ohio	H1	N
EPI_ISL_19787692|A/Ohio/111/2025	GISAID	2024	2025-02	Ohio	H1	N
EPI_ISL_19787693|A/Ohio/76/2025	GISAID	2024	2025-01	Ohio	H1	N
EPI_ISL_19787694|A/Ohio/72/2025	GISAID	2024	2025-01	Ohio	H1	N
EPI_ISL_19787695|A/Ohio/35/2025	GISAID	2024	2025-01	Ohio	H1	N
EPI_ISL_19787696|A/Ohio/60/2025	GISAID	2024	2025-01	Ohio	H1	N
EPI_ISL_19787697|A/Ohio/33/2025	GISAID	2024	2025-01	Ohio	H1	N
EPI_ISL_19787698|A/Ohio/15/2025	GISAID	2024	2025-01	Ohio	H1	N
EPI_ISL_19787699|A/Ohio/73/2025	GISAID	2024	2025-01	Ohio	H1	N
EPI_ISL_19787700|A/Ohio/83/2025	GISAID	2024	2025-01	Ohio	H1	N
EPI_ISL_19787701|A/Ohio/93/2025	GISAID	2024	2025-01	Ohio	H1	N
EPI_ISL_19787702|A/Ohio/114/2025	GISAID	2024	2025-02	Ohio	H1	N
EPI_ISL_19787703|A/Ohio/27/2025	GISAID	2024	2025-01	Ohio	H1	N
EPI_ISL_19787704|A/Ohio/75/2025	GISAID	2024	2025-01	Ohio	H1	N
EPI_ISL_19787705|A/Ohio/61/2025	GISAID	2024	2025-01	Ohio	H1	N
EPI_ISL_19787706|A/Ohio/85/2025	GISAID	2024	2025-01	Ohio	H1	N
EPI_ISL_19787707|A/Ohio/25/2025	GISAID	2024	2025-01	Ohio	H1	N
EPI_ISL_19787708|A/Ohio/46/2025	GISAID	2024	2025-01	Ohio	H1	N
EPI_ISL_19787709|A/Ohio/81/2025	GISAID	2024	2025-01	Ohio	H1	N
EPI_ISL_19787710|A/Ohio/89/2025	GISAID	2024	2025-01	Ohio	H1	N
EPI_ISL_19787726|A/Ohio/52/2025	GISAID	2024	2025-01	Ohio	H1	N
EPI_ISL_19787727|A/Ohio/107/2025	GISAID	2024	2025-02	Ohio	H1	N
EPI_ISL_19787728|A/Ohio/98/2025	GISAID	2024	2025-02	Ohio	H1	N
EPI_ISL_19787729|A/Ohio/37/2025	GISAID	2024	2025-01	Ohio	H1	N
EPI_ISL_19787730|A/Ohio/69/2025	GISAID	2024	2025-01	Ohio	H1	N
EPI_ISL_19787731|A/Ohio/82/2025	GISAID	2024	2025-01	Ohio	H1	N
EPI_ISL_19787732|A/Ohio/31/2025	GISAID	2024	2025-01	Ohio	H1	N
EPI_ISL_19787733|A/Ohio/47/2025	GISAID	2024	2025-01	Ohio	H1	N
EPI_ISL_19787734|A/Ohio/87/2025	GISAID	2024	2025-01	Ohio	H1	N
EPI_ISL_19787735|A/Ohio/108/2025	GISAID	2024	2025-02	Ohio	H1	N
EPI_ISL_19787736|A/Ohio/32/2025	GISAID	2024	2025-01	Ohio	H1	N
EPI_ISL_19787737|A/Ohio/71/2025	GISAID	2024	2025-01	Ohio	H1	N
EPI_ISL_19787738|A/Ohio/94/2025	GISAID	2024	2025-01	Ohio	H1	N
EPI_ISL_19787739|A/Ohio/100/2025	GISAID	2024	2025-02	Ohio	H1	N
EPI_ISL_19787740|A/Ohio/118/2025	GISAID	2024	2025-02	Ohio	H1	N
EPI_ISL_19787741|A/Ohio/38/2025	GISAID	2024	2025-01	Ohio	H1	N
EPI_ISL_19787742|A/Ohio/54/2025	GISAID	2024	2025-01	Ohio	H3	N
EPI_ISL_19787743|A/Ohio/65/2025	GISAID	2024	2025-01	Ohio	H3	N
EPI_ISL_19787744|A/Ohio/105/2025	GISAID	2024	2025-02	Ohio	H1	N
EPI_ISL_19787745|A/Ohio/104/2025	GISAID	2024	2025-02	Ohio	H1	N
EPI_ISL_19788768|A/Alabama/15625/2025	GISAID	2024	2025-02	Alabama	H1	N
EPI_ISL_19788769|A/Alaska/15626/2025	GISAID	2024	2025-02	Alaska	H1	N
EPI_ISL_19788770|A/Alaska/15627/2025	GISAID	2024	2025-02	Alaska	H1	N
EPI_ISL_19788771|A/Alaska/15628/2025	GISAID	2024	2025-02	Alaska	H3	N
EPI_ISL_19788772|A/Alaska/15629/2025	GISAID	2024	2025-02	Alaska	H3	N
EPI_ISL_19788773|A/Arizona/15630/2025	GISAID	2024	2025-02	Arizona	H1	N
EPI_ISL_19788774|A/Arizona/15631/2025	GISAID	2024	2025-02	Arizona	H1	N
EPI_ISL_19788775|A/Colorado/15632/2025	GISAID	2024	2025-02	Colorado	H1	N
EPI_ISL_19788776|A/Colorado/15633/2025	GISAID	2024	2025-02	Colorado	H1	N
EPI_ISL_19788777|A/Connecticut/15634/2025	GISAID	2024	2025-02	Connecticut	H1	N
EPI_ISL_19788778|A/Connecticut/15635/2025	GISAID	2024	2025-02	Connecticut	H3	N
EPI_ISL_19788779|A/Florida/15636/2025	GISAID	2024	2025-02	Florida	H1	N
EPI_ISL_19788780|A/Florida/15637/2025	GISAID	2024	2025-02	Florida	H1	N
EPI_ISL_19788781|A/Kentucky/15638/2025	GISAID	2024	2025-02	Kentucky	H1	N
EPI_ISL_19788782|A/Louisiana/15639/2025	GISAID	2024	2025-02	Louisiana	H1	N
EPI_ISL_19788783|A/Louisiana/15640/2025	GISAID	2024	2025-03	Louisiana	H1	N
EPI_ISL_19788784|A/Massachusetts/15641/2025	GISAID	2024	2025-02	Massachusetts	H1	N
EPI_ISL_19788785|A/Massachusetts/15642/2025	GISAID	2024	2025-02	Massachusetts	H1	N
EPI_ISL_19788786|A/Massachusetts/15643/2025	GISAID	2024	2025-02	Massachusetts	H1	N
EPI_ISL_19788787|A/Massachusetts/15644/2025	GISAID	2024	2025-02	Massachusetts	H1	N
EPI_ISL_19788788|A/Missouri/15645/2025	GISAID	2024	2025-02	Missouri	H1	N
EPI_ISL_19788789|A/Nebraska/15646/2025	GISAID	2024	2025-02	Nebraska	H1	N
EPI_ISL_19788790|A/New_Jersey/15647/2025	GISAID	2024	2025-02	New Jersey	H3	N
EPI_ISL_19788791|A/New_York/15648/2025	GISAID	2024	2025-02	New York	H3	N
EPI_ISL_19788792|A/New_York/15649/2025	GISAID	2024	2025-02	New York	H1	N
EPI_ISL_19788793|A/New_York/15650/2025	GISAID	2024	2025-02	New York	H3	N
EPI_ISL_19788794|A/New_York/15651/2025	GISAID	2024	2025-02	New York	H1	N
EPI_ISL_19788795|A/New_York/15652/2025	GISAID	2024	2025-02	New York	H3	N
EPI_ISL_19788796|A/North_Carolina/15653/2025	GISAID	2024	2025-02	North Carolina	H1	N
EPI_ISL_19788797|A/North_Carolina/15654/2025	GISAID	2024	2025-02	North Carolina	H1	N
EPI_ISL_19788798|A/North_Dakota/15655/2025	GISAID	2024	2025-02	North Dakota	H1	N
EPI_ISL_19788799|A/North_Dakota/15656/2025	GISAID	2024	2025-02	North Dakota	H1	N
EPI_ISL_19788800|A/North_Dakota/15657/2025	GISAID	2024	2025-02	North Dakota	H3	N
EPI_ISL_19788801|A/North_Dakota/15658/2025	GISAID	2024	2025-03	North Dakota	H3	N
EPI_ISL_19788802|A/North_Dakota/15659/2025	GISAID	2024	2025-03	North Dakota	H3	N
EPI_ISL_19788803|A/Ohio/15660/2025	GISAID	2024	2025-02	Ohio	H1	N
EPI_ISL_19788804|A/Oklahoma/15661/2025	GISAID	2024	2025-02	Oklahoma	H3	N
EPI_ISL_19788805|A/Oklahoma/15662/2025	GISAID	2024	2025-02	Oklahoma	H3	N
EPI_ISL_19788806|A/Rhode_Island/15663/2025	GISAID	2024	2025-02	Rhode Island	H3	N
EPI_ISL_19788807|A/Rhode_Island/15664/2025	GISAID	2024	2025-02	Rhode Island	H3	N
EPI_ISL_19788808|A/Rhode_Island/15665/2025	GISAID	2024	2025-02	Rhode Island	H3	N
EPI_ISL_19788809|A/Rhode_Island/15666/2025	GISAID	2024	2025-02	Rhode Island	H3	N
EPI_ISL_19788810|A/South_Carolina/15667/2025	GISAID	2024	2025-02	South Carolina	H1	N
EPI_ISL_19788811|A/South_Carolina/15668/2025	GISAID	2024	2025-02	South Carolina	H1	N
EPI_ISL_19788812|A/South_Carolina/15669/2025	GISAID	2024	2025-03	South Carolina	H3	N
EPI_ISL_19788813|A/Texas/15670/2025	GISAID	2024	2025-02	Texas	H1	N
EPI_ISL_19788814|A/Texas/15671/2025	GISAID	2024	2025-02	Texas	H1	N
EPI_ISL_19788815|A/Texas/15672/2025	GISAID	2024	2025-02	Texas	H3	N
EPI_ISL_19788816|A/Utah/15673/2025	GISAID	2024	2025-02	Utah	H1	N
EPI_ISL_19788817|A/Utah/15674/2025	GISAID	2024	2025-02	Utah	H1	N
EPI_ISL_19788818|A/Utah/15675/2025	GISAID	2024	2025-02	Utah	H1	N
EPI_ISL_19788819|A/Virginia/15676/2025	GISAID	2024	2025-02	Virginia	H3	N
EPI_ISL_19788820|A/Virginia/15677/2025	GISAID	2024	2025-02	Virginia	H1	N
EPI_ISL_19788821|A/Washington/15678/2025	GISAID	2024	2025-02	Washington	H3	N
EPI_ISL_19788822|A/Washington/15679/2025	GISAID	2024	2025-02	Washington	H1	N
EPI_ISL_19788823|A/Washington/15680/2025	GISAID	2024	2025-02	Washington	H1	N
EPI_ISL_19788824|A/Wyoming/15681/2025	GISAID	2024	2025-02	Wyoming	H3	N
EPI_ISL_19788825|A/Wyoming/15682/2025	GISAID	2024	2025-02	Wyoming	H1	N
EPI_ISL_19788826|A/Wyoming/15683/2025	GISAID	2024	2025-02	Wyoming	H3	N
EPI_ISL_19789634|A/Wisconsin/39/2025	GISAID	2024	2025-02	Wisconsin	H3	N
EPI_ISL_19789635|A/Wisconsin/40/2025	GISAID	2024	2025-02	Wisconsin	H3	N
EPI_ISL_19789636|A/Illinois/20/2025	GISAID	2024	2025-01	Illinois	H3	N
EPI_ISL_19789637|A/Illinois/21/2025	GISAID	2024	2025-01	Illinois	H3	N
EPI_ISL_19789638|A/Wisconsin/42/2025	GISAID	2024	2025-02	Wisconsin	H3	N
EPI_ISL_19789639|A/Iowa/31/2025	GISAID	2024	2025-02	Iowa	H3	N
EPI_ISL_19789640|A/South_Dakota/27/2025	GISAID	2024	2025-02	South Dakota	H3	N
EPI_ISL_19789641|A/Minnesota/29/2025	GISAID	2024	2025-02	Minnesota	H3	N
EPI_ISL_19789642|A/Wisconsin/49/2025	GISAID	2024	2025-02	Wisconsin	H3	N
EPI_ISL_19789643|A/Illinois/23/2025	GISAID	2024	2025-01	Illinois	H3	N
EPI_ISL_19789644|A/Wisconsin/41/2025	GISAID	2024	2025-02	Wisconsin	H3	N
EPI_ISL_19789645|A/Wisconsin/48/2025	GISAID	2024	2025-02	Wisconsin	H3	N
EPI_ISL_19789646|A/South_Dakota/24/2025	GISAID	2024	2025-02	South Dakota	H3	N
EPI_ISL_19789647|A/Minnesota/25/2025	GISAID	2024	2025-02	Minnesota	H3	N
EPI_ISL_19789648|A/Wisconsin/53/2025	GISAID	2024	2025-02	Wisconsin	H3	N
EPI_ISL_19789649|A/South_Dakota/25/2025	GISAID	2024	2025-02	South Dakota	H3	N
EPI_ISL_19789650|A/Iowa/26/2025	GISAID	2024	2025-02	Iowa	H3	N
EPI_ISL_19789651|A/Iowa/30/2025	GISAID	2024	2025-02	Iowa	H3	N
EPI_ISL_19789652|A/Minnesota/23/2025	GISAID	2024	2025-02	Minnesota	H3	N
EPI_ISL_19789653|A/South_Dakota/32/2025	GISAID	2024	2025-02	South Dakota	H3	N
EPI_ISL_19789654|A/Wisconsin/45/2025	GISAID	2024	2025-02	Wisconsin	H3	N
EPI_ISL_19789655|A/Iowa/29/2025	GISAID	2024	2025-02	Iowa	H3	N
EPI_ISL_19789656|A/Illinois/28/2025	GISAID	2024	2025-02	Illinois	H3	N
EPI_ISL_19789657|A/Minnesota/21/2025	GISAID	2024	2025-02	Minnesota	H3	N
EPI_ISL_19789658|A/South_Dakota/26/2025	GISAID	2024	2025-02	South Dakota	H3	N
EPI_ISL_19789659|A/Minnesota/26/2025	GISAID	2024	2025-02	Minnesota	H3	N
EPI_ISL_19789660|A/Wisconsin/43/2025	GISAID	2024	2025-02	Wisconsin	H3	N
EPI_ISL_19789661|A/Iowa/28/2025	GISAID	2024	2025-02	Iowa	H3	N
EPI_ISL_19789662|A/Illinois/22/2025	GISAID	2024	2025-01	Illinois	H3	N
EPI_ISL_19789663|A/Wisconsin/44/2025	GISAID	2024	2025-02	Wisconsin	H3	N
EPI_ISL_19789664|A/Wisconsin/51/2025	GISAID	2024	2025-02	Wisconsin	H3	N
EPI_ISL_19789665|A/Minnesota/30/2025	GISAID	2024	2025-02	Minnesota	H3	N
EPI_ISL_19789666|A/Iowa/33/2025	GISAID	2024	2025-02	Iowa	H3	N
EPI_ISL_19789667|A/South_Dakota/28/2025	GISAID	2024	2025-02	South Dakota	H3	N
EPI_ISL_19789668|A/North_Carolina/19/2025	GISAID	2024	2025-02	North Carolina	H3	N
EPI_ISL_19789669|A/Colorado/16/2025	GISAID	2024	2025-01	Colorado	H3	N
EPI_ISL_19789670|A/Colorado/21/2025	GISAID	2024	2025-02	Colorado	H3	N
EPI_ISL_19789671|A/New_Mexico/26/2025	GISAID	2024	2025-02	New Mexico	H3	N
EPI_ISL_19789672|A/Texas/43/2025	GISAID	2024	2025-02	Texas	H3	N
EPI_ISL_19789673|A/Washington/08/2025	GISAID	2024	2025-02	Washington	H3	N
EPI_ISL_19789674|A/Colorado/20/2025	GISAID	2024	2025-02	Colorado	H3	N
EPI_ISL_19789675|A/Wyoming/06/2025	GISAID	2024	2025-02	Wyoming	H3	N
EPI_ISL_19789676|A/Washington/06/2025	GISAID	2024	2025-02	Washington	H3	N
EPI_ISL_19789677|A/Texas/26/2025	GISAID	2024	2025-01	Texas	H3	N
EPI_ISL_19789678|A/New_Mexico/22/2025	GISAID	2024	2025-02	New Mexico	H3	N
EPI_ISL_19789679|A/Texas/27/2025	GISAID	2024	2025-01	Texas	H3	N
EPI_ISL_19789680|A/Colorado/26/2025	GISAID	2024	2025-02	Colorado	H3	N
EPI_ISL_19789681|A/Texas/33/2025	GISAID	2024	2025-02	Texas	H3	N
EPI_ISL_19789682|A/Washington/02/2025	GISAID	2024	2025-02	Washington	H3	N
EPI_ISL_19789683|A/Colorado/19/2025	GISAID	2024	2025-01	Colorado	H3	N
EPI_ISL_19789684|A/Utah/17/2025	GISAID	2024	2025-02	Utah	H3	N
EPI_ISL_19789685|A/Oregon/22/2025	GISAID	2024	2025-02	Oregon	H3	N
EPI_ISL_19789686|A/Wyoming/08/2025	GISAID	2024	2025-02	Wyoming	H3	N
EPI_ISL_19789687|A/Nevada/52/2025	GISAID	2024	2025-02	Nevada	H3	N
EPI_ISL_19789688|A/Nevada/43/2025	GISAID	2024	2025-02	Nevada	H3	N
EPI_ISL_19789689|A/Texas/28/2025	GISAID	2024	2025-01	Texas	H3	N
EPI_ISL_19789690|A/Texas/30/2025	GISAID	2024	2025-02	Texas	H3	N
EPI_ISL_19789691|A/Oregon/23/2025	GISAID	2024	2025-02	Oregon	H3	N
EPI_ISL_19789692|A/Texas/42/2025	GISAID	2024	2025-02	Texas	H3	N
EPI_ISL_19789693|A/New_Mexico/24/2025	GISAID	2024	2025-02	New Mexico	H3	N
EPI_ISL_19789694|A/Washington/01/2025	GISAID	2024	2025-01	Washington	H3	N
EPI_ISL_19789695|A/Oregon/27/2025	GISAID	2024	2025-02	Oregon	H3	N
EPI_ISL_19789696|A/Washington/07/2025	GISAID	2024	2025-02	Washington	H3	N
EPI_ISL_19789697|A/Wyoming/05/2025	GISAID	2024	2025-02	Wyoming	H3	N
EPI_ISL_19789698|A/Utah/15/2025	GISAID	2024	2025-02	Utah	H3	N
EPI_ISL_19789699|A/Nevada/45/2025	GISAID	2024	2025-02	Nevada	H3	N
EPI_ISL_19789700|A/Colorado/24/2025	GISAID	2024	2025-02	Colorado	H3	N
EPI_ISL_19789701|A/Texas/32/2025	GISAID	2024	2025-02	Texas	H3	N
EPI_ISL_19789702|A/Oregon/21/2025	GISAID	2024	2025-02	Oregon	H3	N
EPI_ISL_19789703|A/Nevada/44/2025	GISAID	2024	2025-02	Nevada	H3	N
EPI_ISL_19789704|A/California/27/2025	GISAID	2024	2025-02	California	H3	N
EPI_ISL_19789705|A/Nevada/42/2025	GISAID	2024	2025-02	Nevada	H3	N
EPI_ISL_19789706|A/Texas/39/2025	GISAID	2024	2025-02	Texas	H3	N
EPI_ISL_19789707|A/Texas/40/2025	GISAID	2024	2025-02	Texas	H3	N
EPI_ISL_19789708|A/Colorado/23/2025	GISAID	2024	2025-02	Colorado	H3	N
EPI_ISL_19789709|A/Utah/19/2025	GISAID	2024	2025-02	Utah	H3	N
EPI_ISL_19789710|A/New_Mexico/23/2025	GISAID	2024	2025-02	New Mexico	H3	N
EPI_ISL_19789711|A/Utah/20/2025	GISAID	2024	2025-02	Utah	H3	N
EPI_ISL_19789712|A/California/25/2025	GISAID	2024	2025-02	California	H3	N
EPI_ISL_19789713|A/Michigan/34/2025	GISAID	2024	2025-02	Michigan	H3	N
EPI_ISL_19789714|A/Kentucky/28/2025	GISAID	2024	2025-01	Kentucky	H3	N
EPI_ISL_19789715|A/Arkansas/25/2025	GISAID	2024	2025-02	Arkansas	H3	N
EPI_ISL_19789716|A/Missouri/28/2025	GISAID	2024	2025-02	Missouri	H3	N
EPI_ISL_19789717|A/Michigan/29/2025	GISAID	2024	2025-02	Michigan	H3	N
EPI_ISL_19789718|A/Kentucky/31/2025	GISAID	2024	2025-02	Kentucky	H3	N
EPI_ISL_19789719|A/Kentucky/32/2025	GISAID	2024	2025-02	Kentucky	H3	N
EPI_ISL_19789720|A/Arkansas/26/2025	GISAID	2024	2025-02	Arkansas	H3	N
EPI_ISL_19789721|A/Louisiana/20/2025	GISAID	2024	2025-02	Louisiana	H3	N
EPI_ISL_19789722|A/Missouri/27/2025	GISAID	2024	2025-02	Missouri	H3	N
EPI_ISL_19789723|A/Missouri/23/2025	GISAID	2024	2025-02	Missouri	H3	N
EPI_ISL_19789724|A/Nebraska/35/2025	GISAID	2024	2025-02	Nebraska	H3	N
EPI_ISL_19789725|A/Arkansas/19/2025	GISAID	2024	2025-01	Arkansas	H3	N
EPI_ISL_19789726|A/Missouri/25/2025	GISAID	2024	2025-02	Missouri	H3	N
EPI_ISL_19789727|A/Kentucky/35/2025	GISAID	2024	2025-02	Kentucky	H3	N
EPI_ISL_19789728|A/Arkansas/24/2025	GISAID	2024	2025-01	Arkansas	H3	N
EPI_ISL_19789729|A/Tennessee/25/2025	GISAID	2024	2025-02	Tennessee	H3	N
EPI_ISL_19789730|A/Arkansas/27/2025	GISAID	2024	2025-02	Arkansas	H3	N
EPI_ISL_19789731|A/Michigan/31/2025	GISAID	2024	2025-02	Michigan	H3	N
EPI_ISL_19789732|A/Nebraska/33/2025	GISAID	2024	2025-02	Nebraska	H3	N
EPI_ISL_19789733|A/Tennessee/28/2025	GISAID	2024	2025-02	Tennessee	H3	N
EPI_ISL_19789734|A/Nebraska/38/2025	GISAID	2024	2025-02	Nebraska	H3	N
EPI_ISL_19789735|A/Louisiana/15/2025	GISAID	2024	2025-02	Louisiana	H3	N
EPI_ISL_19789736|A/Arkansas/22/2025	GISAID	2024	2025-01	Arkansas	H3	N
EPI_ISL_19789737|A/Michigan/32/2025	GISAID	2024	2025-02	Michigan	H3	N
EPI_ISL_19789738|A/Nebraska/34/2025	GISAID	2024	2025-02	Nebraska	H3	N
EPI_ISL_19789739|A/Kentucky/36/2025	GISAID	2024	2025-02	Kentucky	H3	N
EPI_ISL_19789740|A/Indiana/20/2025	GISAID	2024	2025-02	Indiana	H3	N
EPI_ISL_19789741|A/Tennessee/22/2025	GISAID	2024	2025-02	Tennessee	H3	N
EPI_ISL_19789742|A/Indiana/17/2025	GISAID	2024	2025-02	Indiana	H3	N
EPI_ISL_19789743|A/Tennessee/23/2025	GISAID	2024	2025-02	Tennessee	H3	N
EPI_ISL_19789744|A/Louisiana/19/2025	GISAID	2024	2025-02	Louisiana	H3	N
EPI_ISL_19789745|A/Alabama/02/2025	GISAID	2024	2025-02	Alabama	H3	N
EPI_ISL_19789746|A/Kentucky/37/2025	GISAID	2024	2025-02	Kentucky	H3	N
EPI_ISL_19789747|A/Alabama/05/2025	GISAID	2024	2025-02	Alabama	H3	N
EPI_ISL_19789748|A/Nebraska/40/2025	GISAID	2024	2025-02	Nebraska	H3	N
EPI_ISL_19789749|A/Missouri/26/2025	GISAID	2024	2025-02	Missouri	H3	N
EPI_ISL_19789750|A/Louisiana/21/2025	GISAID	2024	2025-02	Louisiana	H3	N
EPI_ISL_19789751|A/Louisiana/16/2025	GISAID	2024	2025-02	Louisiana	H3	N
EPI_ISL_19789752|A/Michigan/33/2025	GISAID	2024	2025-02	Michigan	H3	N
EPI_ISL_19789753|A/Tennessee/29/2025	GISAID	2024	2025-02	Tennessee	H3	N
EPI_ISL_19789754|A/Michigan/35/2025	GISAID	2024	2025-02	Michigan	H3	N
EPI_ISL_19789755|A/Missouri/22/2025	GISAID	2024	2025-02	Missouri	H3	N
EPI_ISL_19789756|A/Indiana/22/2025	GISAID	2024	2025-02	Indiana	H3	N
EPI_ISL_19789757|A/Indiana/18/2025	GISAID	2024	2025-02	Indiana	H3	N
EPI_ISL_19789758|A/Nebraska/37/2025	GISAID	2024	2025-02	Nebraska	H3	N
EPI_ISL_19789759|A/Louisiana/18/2025	GISAID	2024	2025-02	Louisiana	H3	N
EPI_ISL_19789760|A/New_York/34/2025	GISAID	2024	2025-02	New York	H3	N
EPI_ISL_19789761|A/New_Jersey/26/2025	GISAID	2024	2025-02	New Jersey	H3	N
EPI_ISL_19789762|A/New_Jersey/24/2025	GISAID	2024	2025-02	New Jersey	H3	N
EPI_ISL_19789763|A/West_Virginia/14/2025	GISAID	2024	2025-02	Virginia	H3	N
EPI_ISL_19789764|A/Massachusetts/25/2025	GISAID	2024	2025-02	Massachusetts	H3	N
EPI_ISL_19789765|A/District_Of_Columbia/20/2025	GISAID	2024	2025-01	Maryland	H3	N
EPI_ISL_19789766|A/West_Virginia/11/2025	GISAID	2024	2025-02	Virginia	H3	N
EPI_ISL_19789767|A/New_York/42/2025	GISAID	2024	2025-02	New York	H3	N
EPI_ISL_19789768|A/Massachusetts/29/2025	GISAID	2024	2025-02	Massachusetts	H3	N
EPI_ISL_19789769|A/District_Of_Columbia/19/2025	GISAID	2024	2025-01	Maryland	H3	N
EPI_ISL_19789772|A/Rhode_Island/27/2025	GISAID	2024	2025-02	Rhode Island	H3	N
EPI_ISL_19789773|A/New_York/35/2025	GISAID	2024	2025-02	New York	H3	N
EPI_ISL_19789774|A/Rhode_Island/26/2025	GISAID	2024	2025-02	Rhode Island	H3	N
EPI_ISL_19789775|A/District_Of_Columbia/28/2025	GISAID	2024	2025-02	Maryland	H3	N
EPI_ISL_19789776|A/Connecticut/06/2025	GISAID	2024	2025-02	Connecticut	H3	N
EPI_ISL_19789777|A/Massachusetts/22/2025	GISAID	2024	2025-01	Massachusetts	H3	N
EPI_ISL_19789778|A/New_Jersey/20/2025	GISAID	2024	2025-02	New Jersey	H3	N
EPI_ISL_19789779|A/West_Virginia/18/2025	GISAID	2024	2025-02	Virginia	H3	N
EPI_ISL_19789780|A/Connecticut/08/2025	GISAID	2024	2025-02	Connecticut	H3	N
EPI_ISL_19789781|A/Massachusetts/23/2025	GISAID	2024	2025-02	Massachusetts	H3	N
EPI_ISL_19789782|A/Connecticut/04/2025	GISAID	2024	2025-02	Connecticut	H3	N
EPI_ISL_19789784|A/Connecticut/10/2025	GISAID	2024	2025-02	Connecticut	H3	N
EPI_ISL_19789785|A/District_Of_Columbia/23/2025	GISAID	2024	2025-02	Maryland	H3	N
EPI_ISL_19789786|A/New_York/33/2025	GISAID	2024	2025-01	New York	H3	N
EPI_ISL_19789787|A/New_Mexico/25/2025	GISAID	2024	2025-02	New Mexico	H1	N
EPI_ISL_19789788|A/District_Of_Columbia/27/2025	GISAID	2024	2025-02	Maryland	H3	N
EPI_ISL_19789789|A/Oregon/26/2025	GISAID	2024	2025-02	Oregon	H1	N
EPI_ISL_19789790|A/West_Virginia/15/2025	GISAID	2024	2025-02	Virginia	H3	N
EPI_ISL_19789791|A/New_Mexico/28/2025	GISAID	2024	2025-02	New Mexico	H1	N
EPI_ISL_19789792|A/New_Jersey/22/2025	GISAID	2024	2025-02	New Jersey	H3	N
EPI_ISL_19789793|A/Oregon/24/2025	GISAID	2024	2025-02	Oregon	H1	N
EPI_ISL_19789795|A/Nevada/50/2025	GISAID	2024	2025-02	Nevada	H1	N
EPI_ISL_19789796|A/Rhode_Island/33/2025	GISAID	2024	2025-02	Rhode Island	H3	N
EPI_ISL_19789797|A/Nevada/41/2025	GISAID	2024	2025-02	Nevada	H1	N
EPI_ISL_19789798|A/Massachusetts/26/2025	GISAID	2024	2025-02	Massachusetts	H3	N
EPI_ISL_19789799|A/Oregon/25/2025	GISAID	2024	2025-02	Oregon	H1	N
EPI_ISL_19789800|A/New_York/36/2025	GISAID	2024	2025-02	New York	H3	N
EPI_ISL_19789801|A/New_Mexico/29/2025	GISAID	2024	2025-02	New Mexico	H1	N
EPI_ISL_19789802|A/Massachusetts/30/2025	GISAID	2024	2025-02	Massachusetts	H3	N
EPI_ISL_19789803|A/Nevada/49/2025	GISAID	2024	2025-02	Nevada	H1	N
EPI_ISL_19789804|A/Rhode_Island/32/2025	GISAID	2024	2025-02	Rhode Island	H3	N
EPI_ISL_19789805|A/New_Mexico/27/2025	GISAID	2024	2025-02	New Mexico	H1	N
EPI_ISL_19789806|A/Rhode_Island/24/2025	GISAID	2024	2025-02	Rhode Island	H3	N
EPI_ISL_19789807|A/Nevada/51/2025	GISAID	2024	2025-02	Nevada	H1	N
EPI_ISL_19789808|A/New_York/39/2025	GISAID	2024	2025-02	New York	H3	N
EPI_ISL_19789809|A/Michigan/37/2025	GISAID	2024	2025-02	Michigan	H1	N
EPI_ISL_19789810|A/Rhode_Island/30/2025	GISAID	2024	2025-02	Rhode Island	H3	N
EPI_ISL_19789811|A/Nebraska/32/2025	GISAID	2024	2025-02	Nebraska	H1	N
EPI_ISL_19789812|A/North_Carolina/29/2025	GISAID	2024	2025-02	North Carolina	H3	N
EPI_ISL_19789813|A/Virginia/16/2025	GISAID	2024	2025-01	Virginia	H3	N
EPI_ISL_19789814|A/Tennessee/21/2025	GISAID	2024	2025-02	Tennessee	H1	N
EPI_ISL_19789815|A/North_Carolina/28/2025	GISAID	2024	2025-02	North Carolina	H3	N
EPI_ISL_19789816|A/Tennessee/26/2025	GISAID	2024	2025-02	Tennessee	H1	N
EPI_ISL_19789817|A/North_Carolina/22/2025	GISAID	2024	2025-01	North Carolina	H3	N
EPI_ISL_19789818|A/Arkansas/18/2025	GISAID	2024	2025-01	Arkansas	H1	N
EPI_ISL_19789819|A/Virginia/20/2025	GISAID	2024	2025-02	Virginia	H3	N
EPI_ISL_19789820|A/Indiana/21/2025	GISAID	2024	2025-02	Indiana	H1	N
EPI_ISL_19789821|A/South_Carolina/27/2025	GISAID	2024	2025-02	South Carolina	H3	N
EPI_ISL_19789822|A/Missouri/21/2025	GISAID	2024	2025-02	Missouri	H1	N
EPI_ISL_19789823|A/South_Carolina/28/2025	GISAID	2024	2025-02	South Carolina	H3	N
EPI_ISL_19789824|A/Tennessee/27/2025	GISAID	2024	2025-02	Tennessee	H1	N
EPI_ISL_19789825|A/Virginia/19/2025	GISAID	2024	2025-02	Virginia	H3	N
EPI_ISL_19789826|A/Missouri/20/2025	GISAID	2024	2025-02	Missouri	H1	N
EPI_ISL_19789827|A/South_Carolina/26/2025	GISAID	2024	2025-02	South Carolina	H3	N
EPI_ISL_19789828|A/Alabama/06/2025	GISAID	2024	2025-02	Alabama	H1	N
EPI_ISL_19789829|A/North_Carolina/26/2025	GISAID	2024	2025-02	North Carolina	H3	N
EPI_ISL_19789830|A/Tennessee/30/2025	GISAID	2024	2025-02	Tennessee	H1	N
EPI_ISL_19789831|A/North_Carolina/27/2025	GISAID	2024	2025-02	North Carolina	H3	N
EPI_ISL_19789832|A/Indiana/23/2025	GISAID	2024	2025-02	Indiana	H1	N
EPI_ISL_19789833|A/North_Carolina/20/2025	GISAID	2024	2025-01	North Carolina	H3	N
EPI_ISL_19789834|A/Michigan/30/2025	GISAID	2024	2025-02	Michigan	H1	N
EPI_ISL_19789835|A/Virginia/18/2025	GISAID	2024	2025-01	Virginia	H3	N
EPI_ISL_19789836|A/Arkansas/23/2025	GISAID	2024	2025-01	Arkansas	H1	N
EPI_ISL_19789837|A/Virginia/14/2025	GISAID	2024	2025-01	Virginia	H3	N
EPI_ISL_19789838|A/Kentucky/29/2025	GISAID	2024	2025-02	Kentucky	H1	N
EPI_ISL_19789839|A/South_Carolina/25/2025	GISAID	2024	2025-02	South Carolina	H3	N
EPI_ISL_19789840|A/Missouri/19/2025	GISAID	2024	2025-02	Missouri	H1	N
EPI_ISL_19789841|A/Virginia/17/2025	GISAID	2024	2025-01	Virginia	H3	N
EPI_ISL_19789842|A/Kentucky/34/2025	GISAID	2024	2025-02	Kentucky	H1	N
EPI_ISL_19789843|A/South_Carolina/33/2025	GISAID	2024	2025-02	South Carolina	H3	N
EPI_ISL_19789844|A/Nebraska/31/2025	GISAID	2024	2025-02	Nebraska	H1	N
EPI_ISL_19789845|A/Montana/56/2024	GISAID	2024	2024-12	Montana	H3	N
EPI_ISL_19789846|A/Louisiana/17/2025	GISAID	2024	2025-02	Louisiana	H1	N
EPI_ISL_19789847|A/Montana/22/2025	GISAID	2024	2025-02	Montana	H3	N
EPI_ISL_19789848|A/Michigan/36/2025	GISAID	2024	2025-02	Michigan	H1	N
EPI_ISL_19789850|A/Hawaii/02/2025	GISAID	2024	2025-02	Hawaii	H3	N
EPI_ISL_19789851|A/Kentucky/33/2025	GISAID	2024	2025-02	Kentucky	H1	N
EPI_ISL_19789853|A/Nevada/48/2025	GISAID	2024	2025-02	Nevada	H3	N
EPI_ISL_19789854|A/Arkansas/20/2025	GISAID	2024	2025-01	Arkansas	H1	N
EPI_ISL_19789856|A/California/29/2025	GISAID	2024	2025-02	California	H3	N
EPI_ISL_19789857|A/Indiana/19/2025	GISAID	2024	2025-02	Indiana	H1	N
EPI_ISL_19789859|A/Alaska/15/2025	GISAID	2024	2025-02	Alaska	H3	N
EPI_ISL_19789860|A/Alabama/04/2025	GISAID	2024	2025-02	Alabama	H1	N
EPI_ISL_19789862|A/Alaska/11/2025	GISAID	2024	2025-02	Alaska	H3	N
EPI_ISL_19789863|A/Kentucky/30/2025	GISAID	2024	2025-02	Kentucky	H1	N
EPI_ISL_19789865|A/California/21/2025	GISAID	2024	2025-02	California	H3	N
EPI_ISL_19789866|A/Arkansas/21/2025	GISAID	2024	2025-01	Arkansas	H1	N
EPI_ISL_19789867|A/Montana/26/2025	GISAID	2024	2025-02	Montana	H3	N
EPI_ISL_19789868|A/Tennessee/24/2025	GISAID	2024	2025-02	Tennessee	H1	N
EPI_ISL_19789869|A/Alaska/13/2025	GISAID	2024	2025-02	Alaska	H3	N
EPI_ISL_19789870|A/Alabama/03/2025	GISAID	2024	2025-02	Alabama	H1	N
EPI_ISL_19789871|A/California/28/2025	GISAID	2024	2025-02	California	H3	N
EPI_ISL_19789872|A/Nebraska/36/2025	GISAID	2024	2025-02	Nebraska	H1	N
EPI_ISL_19789874|A/Hawaii/01/2025	GISAID	2024	2025-02	Hawaii	H3	N
EPI_ISL_19789875|A/Missouri/24/2025	GISAID	2024	2025-02	Missouri	H1	N
EPI_ISL_19789877|A/Montana/25/2025	GISAID	2024	2025-02	Montana	H3	N
EPI_ISL_19789878|A/Nebraska/39/2025	GISAID	2024	2025-02	Nebraska	H1	N
EPI_ISL_19789880|A/Montana/23/2025	GISAID	2024	2025-02	Montana	H3	N
EPI_ISL_19789881|A/Indiana/24/2025	GISAID	2024	2025-02	Indiana	H1	N
EPI_ISL_19789883|A/Montana/29/2025	GISAID	2024	2025-02	Montana	H3	N
EPI_ISL_19789885|A/New_Jersey/23/2025	GISAID	2024	2025-02	New Jersey	H1	N
EPI_ISL_19789886|A/Hawaii/06/2025	GISAID	2024	2025-02	Hawaii	H3	N
EPI_ISL_19789888|A/New_York/41/2025	GISAID	2024	2025-02	New York	H1	N
EPI_ISL_19789889|A/Hawaii/08/2025	GISAID	2024	2025-02	Hawaii	H3	N
EPI_ISL_19789890|A/West_Virginia/16/2025	GISAID	2024	2025-02	Virginia	H1	N
EPI_ISL_19789891|A/California/22/2025	GISAID	2024	2025-02	California	H3	N
EPI_ISL_19789892|A/Connecticut/11/2025	GISAID	2024	2025-02	Connecticut	H1	N
EPI_ISL_19789893|A/Nevada/53/2025	GISAID	2024	2025-02	Nevada	H3	N
EPI_ISL_19789894|A/West_Virginia/19/2025	GISAID	2024	2025-02	Virginia	H1	N
EPI_ISL_19789896|A/New_Jersey/21/2025	GISAID	2024	2025-02	New Jersey	H1	N
EPI_ISL_19789898|A/New_York/37/2025	GISAID	2024	2025-02	New York	H1	N
EPI_ISL_19789902|A/New_Jersey/19/2025	GISAID	2024	2025-02	New Jersey	H1	N
EPI_ISL_19789904|A/New_York/40/2025	GISAID	2024	2025-02	New York	H1	N
EPI_ISL_19789906|A/District_Of_Columbia/26/2025	GISAID	2024	2025-02	Maryland	H1	N
EPI_ISL_19789907|A/New_Jersey/27/2025	GISAID	2024	2025-02	New Jersey	H1	N
EPI_ISL_19789908|A/Massachusetts/21/2025	GISAID	2024	2025-01	Massachusetts	H1	N
EPI_ISL_19789909|A/Massachusetts/28/2025	GISAID	2024	2025-02	Massachusetts	H1	N
EPI_ISL_19789911|A/District_Of_Columbia/24/2025	GISAID	2024	2025-02	Maryland	H1	N
EPI_ISL_19789913|A/Connecticut/05/2025	GISAID	2024	2025-02	Connecticut	H1	N
EPI_ISL_19789915|A/New_Jersey/25/2025	GISAID	2024	2025-02	New Jersey	H1	N
EPI_ISL_19789917|A/West_Virginia/13/2025	GISAID	2024	2025-02	Virginia	H1	N
EPI_ISL_19789919|A/District_Of_Columbia/25/2025	GISAID	2024	2025-02	Maryland	H1	N
EPI_ISL_19789921|A/Connecticut/09/2025	GISAID	2024	2025-02	Connecticut	H1	N
EPI_ISL_19789922|A/District_Of_Columbia/22/2025	GISAID	2024	2025-02	Maryland	H1	N
EPI_ISL_19789924|A/Massachusetts/27/2025	GISAID	2024	2025-02	Massachusetts	H1	N
EPI_ISL_19789930|A/Massachusetts/24/2025	GISAID	2024	2025-02	Massachusetts	H1	N
EPI_ISL_19789931|A/Wisconsin/154/2024	GISAID	2024	2024-10	Wisconsin	H3	N
EPI_ISL_19789933|A/West_Virginia/12/2025	GISAID	2024	2025-02	Virginia	H1	N
EPI_ISL_19789937|A/West_Virginia/10/2025	GISAID	2024	2025-02	Virginia	H1	N
EPI_ISL_19789939|A/District_Of_Columbia/21/2025	GISAID	2024	2025-02	Maryland	H1	N
EPI_ISL_19789941|A/New_Jersey/18/2025	GISAID	2024	2025-02	New Jersey	H1	N
EPI_ISL_19789943|A/Virginia/15/2025	GISAID	2024	2025-01	Virginia	H1	N
EPI_ISL_19789944|A/Rhode_Island/29/2025	GISAID	2024	2025-02	Rhode Island	H1	N
EPI_ISL_19789946|A/Virginia/13/2025	GISAID	2024	2025-01	Virginia	H1	N
EPI_ISL_19789948|A/North_Carolina/21/2025	GISAID	2024	2025-01	North Carolina	H1	N
EPI_ISL_19789950|A/Virginia/21/2025	GISAID	2024	2025-02	Virginia	H1	N
EPI_ISL_19789952|A/North_Carolina/24/2025	GISAID	2024	2025-01	North Carolina	H1	N
EPI_ISL_19789954|A/South_Carolina/30/2025	GISAID	2024	2025-02	South Carolina	H1	N
EPI_ISL_19789956|A/Rhode_Island/25/2025	GISAID	2024	2025-02	Rhode Island	H1	N
EPI_ISL_19789957|A/South_Carolina/29/2025	GISAID	2024	2025-02	South Carolina	H1	N
EPI_ISL_19789958|A/North_Carolina/23/2025	GISAID	2024	2025-01	North Carolina	H1	N
EPI_ISL_19789959|A/Rhode_Island/28/2025	GISAID	2024	2025-02	Rhode Island	H1	N
EPI_ISL_19789961|A/South_Carolina/24/2025	GISAID	2024	2025-02	South Carolina	H1	N
EPI_ISL_19789963|A/New_York/38/2025	GISAID	2024	2025-02	New York	H1	N
EPI_ISL_19789965|A/Virginia/12/2025	GISAID	2024	2025-01	Virginia	H1	N
EPI_ISL_19789967|A/Rhode_Island/31/2025	GISAID	2024	2025-02	Rhode Island	H1	N
EPI_ISL_19789969|A/North_Carolina/25/2025	GISAID	2024	2025-01	North Carolina	H1	N
EPI_ISL_19789971|A/South_Carolina/31/2025	GISAID	2024	2025-02	South Carolina	H1	N
EPI_ISL_19789972|A/Montana/24/2025	GISAID	2024	2025-02	Montana	H1	N
EPI_ISL_19789973|A/Alaska/12/2025	GISAID	2024	2025-02	Alaska	H1	N
EPI_ISL_19789974|A/California/26/2025	GISAID	2024	2025-02	California	H1	N
EPI_ISL_19789976|A/Nevada/54/2025	GISAID	2024	2025-02	Nevada	H1	N
EPI_ISL_19789978|A/Montana/27/2025	GISAID	2024	2025-02	Montana	H1	N
EPI_ISL_19789980|A/Alaska/14/2025	GISAID	2024	2025-02	Alaska	H1	N
EPI_ISL_19789982|A/Nevada/46/2025	GISAID	2024	2025-02	Nevada	H1	N
EPI_ISL_19789984|A/Nevada/55/2025	GISAID	2024	2025-02	Nevada	H1	N
EPI_ISL_19789986|A/Hawaii/03/2025	GISAID	2024	2025-02	Hawaii	H1	N
EPI_ISL_19789987|A/California/24/2025	GISAID	2024	2025-02	California	H1	N
EPI_ISL_19789988|A/Hawaii/04/2025	GISAID	2024	2025-02	Hawaii	H1	N
EPI_ISL_19789989|A/Hawaii/07/2025	GISAID	2024	2025-02	Hawaii	H1	N
EPI_ISL_19789990|A/Montana/21/2025	GISAID	2024	2025-02	Montana	H1	N
EPI_ISL_19789992|A/Montana/28/2025	GISAID	2024	2025-02	Montana	H1	N
EPI_ISL_19789994|A/California/30/2025	GISAID	2024	2025-02	California	H1	N
EPI_ISL_19789996|A/Nevada/47/2025	GISAID	2024	2025-02	Nevada	H1	N
EPI_ISL_19789998|A/California/23/2025	GISAID	2024	2025-02	California	H1	N
EPI_ISL_19790000|A/Hawaii/05/2025	GISAID	2024	2025-02	Hawaii	H1	N
EPI_ISL_19790070|A/Pennsylvania/CP24-0001/2023	GISAID	2023	2023-12	Pennsylvania	H1	N
EPI_ISL_19790071|A/Pennsylvania/CP24-0041/2024	GISAID	2023	2024-02	Pennsylvania	H3	N
EPI_ISL_19790072|A/Pennsylvania/CP24-0042/2024	GISAID	2023	2024-02	Pennsylvania	H1	N
EPI_ISL_19790073|A/Pennsylvania/CP24-0043/2024	GISAID	2023	2024-02	Pennsylvania	H1	N
EPI_ISL_19790074|A/Pennsylvania/CP24-0044/2024	GISAID	2023	2024-02	Pennsylvania	H1	N
EPI_ISL_19790075|A/Pennsylvania/CP24-0045/2024	GISAID	2023	2024-02	Pennsylvania	H1	N
EPI_ISL_19790076|A/Pennsylvania/CP24-0047/2024	GISAID	2023	2024-03	Pennsylvania	H3	N
EPI_ISL_19790077|A/Pennsylvania/CP24-0048/2024	GISAID	2023	2024-03	Pennsylvania	H1	N
EPI_ISL_19790078|A/Pennsylvania/CP24-0049/2024	GISAID	2023	2024-03	Pennsylvania	H1	N
EPI_ISL_19790079|A/Pennsylvania/CP24-0050/2024	GISAID	2023	2024-04	Pennsylvania	H1	N
EPI_ISL_19790080|A/Pennsylvania/CP24-0051/2024	GISAID	2023	2024-03	Pennsylvania	H1	N
EPI_ISL_19790081|A/Pennsylvania/CP24-0052/2024	GISAID	2023	2024-04	Pennsylvania	H1	N
EPI_ISL_19790082|A/Pennsylvania/CP24-0053/2024	GISAID	2023	2024-04	Pennsylvania	H1	N
EPI_ISL_19790083|A/Pennsylvania/CP24-0054/2024	GISAID	2023	2024-04	Pennsylvania	H1	N
EPI_ISL_19790084|A/Pennsylvania/CP24-0055/2024	GISAID	2023	2024-04	Pennsylvania	H1	N
EPI_ISL_19790085|A/Pennsylvania/CP24-0040/2024	GISAID	2023	2024-02	Pennsylvania	H1	N
EPI_ISL_19790086|A/Pennsylvania/CP24-0039/2024	GISAID	2023	2024-02	Pennsylvania	H1	N
EPI_ISL_19790087|A/Pennsylvania/CP24-0037/2024	GISAID	2023	2024-02	Pennsylvania	H1	N
EPI_ISL_19790088|A/Pennsylvania/CP24-0002/2023	GISAID	2023	2023-12	Pennsylvania	H1	N
EPI_ISL_19790089|A/Pennsylvania/CP24-0003/2023	GISAID	2023	2023-12	Pennsylvania	H1	N
EPI_ISL_19790090|A/Pennsylvania/CP24-0004/2023	GISAID	2023	2023-12	Pennsylvania	H1	N
EPI_ISL_19790091|A/Pennsylvania/CP24-0005/2023	GISAID	2023	2023-12	Pennsylvania	H1	N
EPI_ISL_19790092|A/Pennsylvania/CP24-0007/2023	GISAID	2023	2023-12	Pennsylvania	H1	N
EPI_ISL_19790093|A/Pennsylvania/CP24-0008/2023	GISAID	2023	2023-12	Pennsylvania	H1	N
EPI_ISL_19790094|A/Pennsylvania/CP24-0009/2023	GISAID	2023	2023-12	Pennsylvania	H1	N
EPI_ISL_19790095|A/Pennsylvania/CP24-0010/2023	GISAID	2023	2023-12	Pennsylvania	H1	N
EPI_ISL_19790096|A/Pennsylvania/CP24-0011/2023	GISAID	2023	2023-12	Pennsylvania	H1	N
EPI_ISL_19790097|A/Pennsylvania/CP24-0012/2023	GISAID	2023	2023-12	Pennsylvania	H1	N
EPI_ISL_19790098|A/Pennsylvania/CP24-0013/2023	GISAID	2023	2023-12	Pennsylvania	H1	N
EPI_ISL_19790099|A/Pennsylvania/CP24-0014/2023	GISAID	2023	2023-12	Pennsylvania	H1	N
EPI_ISL_19790100|A/Pennsylvania/CP24-0015/2023	GISAID	2023	2023-12	Pennsylvania	H1	N
EPI_ISL_19790101|A/Pennsylvania/CP24-0016/2023	GISAID	2023	2023-12	Pennsylvania	H1	N
EPI_ISL_19790102|A/Pennsylvania/CP24-0017/2023	GISAID	2023	2023-12	Pennsylvania	H1	N
EPI_ISL_19790103|A/Pennsylvania/CP24-0018/2023	GISAID	2023	2023-12	Pennsylvania	H1	N
EPI_ISL_19790104|A/Pennsylvania/CP24-0019/2023	GISAID	2023	2023-12	Pennsylvania	H1	N
EPI_ISL_19790105|A/Pennsylvania/CP24-0036/2024	GISAID	2023	2024-01	Pennsylvania	H1	N
EPI_ISL_19790106|A/Pennsylvania/CP24-0035/2024	GISAID	2023	2024-01	Pennsylvania	H1	N
EPI_ISL_19790107|A/Pennsylvania/CP24-0033/2024	GISAID	2023	2024-01	Pennsylvania	H3	N
EPI_ISL_19790108|A/Pennsylvania/CP24-0032/2024	GISAID	2023	2024-01	Pennsylvania	H3	N
EPI_ISL_19790109|A/Pennsylvania/CP24-0031/2024	GISAID	2023	2024-01	Pennsylvania	H1	N
EPI_ISL_19790110|A/Pennsylvania/CP24-0030/2024	GISAID	2023	2024-01	Pennsylvania	H1	N
EPI_ISL_19790111|A/Pennsylvania/CP24-0038/2024	GISAID	2023	2024-02	Pennsylvania	H1	N
EPI_ISL_19790112|A/Pennsylvania/CP24-0029/2024	GISAID	2023	2024-01	Pennsylvania	H1	N
EPI_ISL_19790113|A/Pennsylvania/CP24-0026/2024	GISAID	2023	2024-01	Pennsylvania	H1	N
EPI_ISL_19790114|A/Pennsylvania/CP24-0025/2024	GISAID	2023	2024-01	Pennsylvania	H1	N
EPI_ISL_19790115|A/Pennsylvania/CP24-0024/2024	GISAID	2023	2024-01	Pennsylvania	H1	N
EPI_ISL_19790116|A/Pennsylvania/CP24-0022/2023	GISAID	2023	2023-12	Pennsylvania	H1	N
EPI_ISL_19790117|A/Pennsylvania/CP24-0021/2023	GISAID	2023	2023-12	Pennsylvania	H1	N
EPI_ISL_19790118|A/Pennsylvania/CP24-0020/2023	GISAID	2023	2023-12	Pennsylvania	H1	N
EPI_ISL_19790119|A/Pennsylvania/CP24-0027/2024	GISAID	2023	2024-01	Pennsylvania	H1	N
EPI_ISL_19790139|A/Pennsylvania/CP24-0034/2024	GISAID	2023	2024-01	Pennsylvania	H1	N
EPI_ISL_19790140|A/Pennsylvania/CP24-0046/2024	GISAID	2023	2024-02	Pennsylvania	H1	N
EPI_ISL_19790179|A/Pennsylvania/CP24-0006/2023	GISAID	2023	2023-12	Pennsylvania	H1	N
EPI_ISL_19790182|A/Pennsylvania/CP24-0028/2024	GISAID	2023	2024-01	Pennsylvania	H1	N
EPI_ISL_19790293|A/Minnesota/ISC-1226/2025	GISAID	2024	2025-02	Minnesota	H3	N
EPI_ISL_19790295|A/Minnesota/ISC-1228/2025	GISAID	2024	2025-02	Minnesota	H3	N
EPI_ISL_19790297|A/Minnesota/ISC-1211/2025	GISAID	2024	2025-02	Minnesota	H3	N
EPI_ISL_19790300|A/Minnesota/ISC-1235/2025	GISAID	2024	2025-02	Minnesota	H3	N
EPI_ISL_19790302|A/Minnesota/ISC-1036/2025	GISAID	2024	2025-01	Minnesota	H3	N
EPI_ISL_19790304|A/Colorado/ISC-1228/2025	GISAID	2024	2025-02	Colorado	H3	N
EPI_ISL_19790306|A/Colorado/ISC-1221/2025	GISAID	2024	2025-02	Colorado	H3	N
EPI_ISL_19790308|A/Colorado/ISC-1231/2025	GISAID	2024	2025-01	Colorado	H3	N
EPI_ISL_19790311|A/Colorado/ISC-1222/2025	GISAID	2024	2025-02	Colorado	H3	N
EPI_ISL_19790313|A/Colorado/ISC-1185/2025	GISAID	2024	2025-02	Colorado	H3	N
EPI_ISL_19790315|A/Colorado/ISC-1220/2025	GISAID	2024	2025-02	Colorado	H3	N
EPI_ISL_19790317|A/Colorado/ISC-1216/2025	GISAID	2024	2025-02	Colorado	H3	N
EPI_ISL_19790319|A/Colorado/ISC-1224/2025	GISAID	2024	2025-02	Colorado	H3	N
EPI_ISL_19790321|A/Colorado/ISC-1217/2025	GISAID	2024	2025-02	Colorado	H3	N
EPI_ISL_19790323|A/Colorado/ISC-1219/2025	GISAID	2024	2025-02	Colorado	H3	N
EPI_ISL_19790326|A/Colorado/ISC-1215/2025	GISAID	2024	2025-02	Colorado	H3	N
EPI_ISL_19790328|A/Florida/ISC-1197/2025	GISAID	2024	2025-02	Florida	H3	N
EPI_ISL_19790330|A/Florida/ISC-1212/2025	GISAID	2024	2025-02	Florida	H3	N
EPI_ISL_19790332|A/Florida/ISC-1208/2025	GISAID	2024	2025-02	Florida	H3	N
EPI_ISL_19790334|A/Florida/ISC-1199/2025	GISAID	2024	2025-02	Florida	H3	N
EPI_ISL_19790340|A/Massachusetts/ISC-1700/2025	GISAID	2024	2025-02	Massachusetts	H3	N
EPI_ISL_19790342|A/Massachusetts/ISC-1698/2025	GISAID	2024	2025-02	Massachusetts	H3	N
EPI_ISL_19790344|A/Massachusetts/ISC-1703/2025	GISAID	2024	2025-02	Massachusetts	H3	N
EPI_ISL_19790346|A/Massachusetts/ISC-1705/2025	GISAID	2024	2025-02	Massachusetts	H3	N
EPI_ISL_19790348|A/Massachusetts/ISC-1710/2025	GISAID	2024	2025-02	Massachusetts	H3	N
EPI_ISL_19790351|A/Massachusetts/ISC-1724/2025	GISAID	2024	2025-02	Massachusetts	H3	N
EPI_ISL_19790353|A/Massachusetts/ISC-1718/2025	GISAID	2024	2025-02	Massachusetts	H3	N
EPI_ISL_19790355|A/Massachusetts/ISC-1722/2025	GISAID	2024	2025-02	Massachusetts	H3	N
EPI_ISL_19790357|A/Massachusetts/ISC-1690/2025	GISAID	2024	2025-02	Massachusetts	H3	N
EPI_ISL_19790360|A/Massachusetts/ISC-1696/2025	GISAID	2024	2025-02	Massachusetts	H3	N
EPI_ISL_19790361|A/Massachusetts/ISC-1707/2025	GISAID	2024	2025-02	Massachusetts	H3	N
EPI_ISL_19790363|A/Massachusetts/ISC-1728/2025	GISAID	2024	2025-02	Massachusetts	H3	N
EPI_ISL_19790366|A/Massachusetts/ISC-1726/2025	GISAID	2024	2025-02	Massachusetts	H3	N
EPI_ISL_19790368|A/Massachusetts/ISC-1715/2025	GISAID	2024	2025-02	Massachusetts	H3	N
EPI_ISL_19790370|A/Massachusetts/ISC-1725/2025	GISAID	2024	2025-02	Massachusetts	H3	N
EPI_ISL_19790372|A/Massachusetts/ISC-1694/2025	GISAID	2024	2025-02	Massachusetts	H3	N
EPI_ISL_19790374|A/Massachusetts/ISC-1702/2025	GISAID	2024	2025-02	Massachusetts	H3	N
EPI_ISL_19790376|A/Massachusetts/ISC-1693/2025	GISAID	2024	2025-02	Massachusetts	H3	N
EPI_ISL_19790379|A/Massachusetts/ISC-1732/2025	GISAID	2024	2025-02	Massachusetts	H3	N
EPI_ISL_19790381|A/Massachusetts/ISC-1687/2025	GISAID	2024	2025-02	Massachusetts	H3	N
EPI_ISL_19790383|A/Massachusetts/ISC-1716/2025	GISAID	2024	2025-02	Massachusetts	H3	N
EPI_ISL_19790385|A/Florida/ISC-1446/2024	GISAID	2024	2024-11	Florida	H3	N
EPI_ISL_19790387|A/Florida/ISC-1218/2025	GISAID	2024	2025-02	Florida	H3	N
EPI_ISL_19790389|A/Florida/ISC-1223/2025	GISAID	2024	2025-02	Florida	H3	N
EPI_ISL_19790391|A/Florida/ISC-1444/2024	GISAID	2024	2024-10	Florida	H3	N
EPI_ISL_19790393|A/Florida/ISC-1240/2025	GISAID	2024	2025-01	Florida	H3	N
EPI_ISL_19790395|A/Florida/ISC-1237/2025	GISAID	2024	2025-01	Florida	H3	N
EPI_ISL_19790398|A/Florida/ISC-1222/2025	GISAID	2024	2025-02	Florida	H3	N
EPI_ISL_19790400|A/Florida/ISC-1445/2024	GISAID	2024	2024-11	Florida	H3	N
EPI_ISL_19790402|A/Florida/ISC-1449/2024	GISAID	2024	2024-11	Florida	H3	N
EPI_ISL_19790404|A/Florida/ISC-1448/2024	GISAID	2024	2024-11	Florida	H3	N
EPI_ISL_19790406|A/Florida/ISC-1229/2025	GISAID	2024	2025-02	Florida	H3	N
EPI_ISL_19790408|A/Florida/ISC-1447/2024	GISAID	2024	2024-11	Florida	H3	N
EPI_ISL_19790410|A/Florida/ISC-1442/2024	GISAID	2024	2024-10	Florida	H3	N
EPI_ISL_19790412|A/Florida/ISC-1241/2025	GISAID	2024	2025-02	Florida	H3	N
EPI_ISL_19790414|A/Hawaii/ISC-1053/2025	GISAID	2024	2025-02	Hawaii	H3	N
EPI_ISL_19790416|A/Hawaii/ISC-1052/2025	GISAID	2024	2025-02	Hawaii	H3	N
EPI_ISL_19790418|A/Hawaii/ISC-1054/2025	GISAID	2024	2025-02	Hawaii	H3	N
EPI_ISL_19790420|A/Hawaii/ISC-1055/2025	GISAID	2024	2025-02	Hawaii	H3	N
EPI_ISL_19790423|A/Hawaii/ISC-1051/2025	GISAID	2024	2025-02	Hawaii	H3	N
EPI_ISL_19790425|A/Massachusetts/ISC-1660/2025	GISAID	2024	2025-03	Massachusetts	H3	N
EPI_ISL_19790427|A/Massachusetts/ISC-1666/2025	GISAID	2024	2025-02	Massachusetts	H3	N
EPI_ISL_19790429|A/Massachusetts/ISC-1678/2025	GISAID	2024	2025-02	Massachusetts	H3	N
EPI_ISL_19790432|A/Massachusetts/ISC-1672/2025	GISAID	2024	2025-02	Massachusetts	H3	N
EPI_ISL_19790434|A/Massachusetts/ISC-1656/2025	GISAID	2024	2025-03	Massachusetts	H3	N
EPI_ISL_19790436|A/Massachusetts/ISC-1655/2025	GISAID	2024	2025-03	Massachusetts	H3	N
EPI_ISL_19790438|A/Massachusetts/ISC-1684/2025	GISAID	2024	2025-03	Massachusetts	H3	N
EPI_ISL_19790440|A/Massachusetts/ISC-1677/2025	GISAID	2024	2025-03	Massachusetts	H3	N
EPI_ISL_19790442|A/Minnesota/ISC-1286/2025	GISAID	2024	2025-02	Minnesota	H3	N
EPI_ISL_19790444|A/Minnesota/ISC-1278/2025	GISAID	2024	2025-02	Minnesota	H3	N
EPI_ISL_19790447|A/Minnesota/ISC-1252/2025	GISAID	2024	2025-02	Minnesota	H3	N
EPI_ISL_19790449|A/Minnesota/ISC-1285/2025	GISAID	2024	2025-02	Minnesota	H3	N
EPI_ISL_19790452|A/Minnesota/ISC-1274/2025	GISAID	2024	2025-02	Minnesota	H3	N
EPI_ISL_19790455|A/Minnesota/ISC-1271/2025	GISAID	2024	2025-02	Minnesota	H3	N
EPI_ISL_19790457|A/Minnesota/ISC-1280/2025	GISAID	2024	2025-02	Minnesota	H3	N
EPI_ISL_19790459|A/Minnesota/ISC-1279/2025	GISAID	2024	2025-02	Minnesota	H3	N
EPI_ISL_19790462|A/Minnesota/ISC-1276/2025	GISAID	2024	2025-02	Minnesota	H3	N
EPI_ISL_19790464|A/Minnesota/ISC-1255/2025	GISAID	2024	2025-02	Minnesota	H3	N
EPI_ISL_19790466|A/Minnesota/ISC-1284/2025	GISAID	2024	2025-02	Minnesota	H3	N
EPI_ISL_19790468|A/Colorado/ISC-1245/2025	GISAID	2024	2025-02	Colorado	H3	N
EPI_ISL_19790470|A/Colorado/ISC-1268/2025	GISAID	2024	2025-03	Colorado	H3	N
EPI_ISL_19790472|A/Colorado/ISC-1269/2025	GISAID	2024	2025-02	Colorado	H3	N
EPI_ISL_19790474|A/Colorado/ISC-1267/2025	GISAID	2024	2025-03	Colorado	H3	N
EPI_ISL_19790477|A/Colorado/ISC-1251/2025	GISAID	2024	2025-02	Colorado	H3	N
EPI_ISL_19790480|A/Colorado/ISC-1270/2025	GISAID	2024	2025-03	Colorado	H3	N
EPI_ISL_19790482|A/Colorado/ISC-1210/2025	GISAID	2024	2025-02	Colorado	H3	N
EPI_ISL_19790485|A/Colorado/ISC-1274/2025	GISAID	2024	2025-03	Colorado	H3	N
EPI_ISL_19790488|A/Colorado/ISC-1243/2025	GISAID	2024	2025-02	Colorado	H3	N
EPI_ISL_19790490|A/Colorado/ISC-1252/2025	GISAID	2024	2025-02	Colorado	H3	N
EPI_ISL_19790492|A/Colorado/ISC-1255/2025	GISAID	2024	2025-02	Colorado	H3	N
EPI_ISL_19790494|A/Colorado/ISC-1291/2025	GISAID	2024	2025-03	Colorado	H3	N
EPI_ISL_19790496|A/Colorado/ISC-1283/2025	GISAID	2024	2025-02	Colorado	H3	N
EPI_ISL_19790498|A/Colorado/ISC-1288/2025	GISAID	2024	2025-02	Colorado	H3	N
EPI_ISL_19790500|A/Colorado/ISC-1238/2025	GISAID	2024	2025-02	Colorado	H3	N
EPI_ISL_19790502|A/Colorado/ISC-1259/2025	GISAID	2024	2025-02	Colorado	H3	N
EPI_ISL_19790504|A/Hawaii/ISC-1071/2025	GISAID	2024	2025-02	Hawaii	H3	N
EPI_ISL_19790506|A/Hawaii/ISC-1076/2025	GISAID	2024	2025-03	Hawaii	H3	N
EPI_ISL_19790508|A/Hawaii/ISC-1077/2025	GISAID	2024	2025-03	Hawaii	H3	N
EPI_ISL_19790510|A/Hawaii/ISC-1080/2025	GISAID	2024	2025-03	Hawaii	H3	N
EPI_ISL_19790512|A/Hawaii/ISC-1072/2025	GISAID	2024	2025-02	Hawaii	H3	N
EPI_ISL_19790515|A/Hawaii/ISC-1073/2025	GISAID	2024	2025-02	Hawaii	H3	N
EPI_ISL_19790517|A/Hawaii/ISC-1079/2025	GISAID	2024	2025-03	Hawaii	H3	N
EPI_ISL_19790520|A/Hawaii/ISC-1074/2025	GISAID	2024	2025-02	Hawaii	H3	N
EPI_ISL_19790522|A/Hawaii/ISC-1075/2025	GISAID	2024	2025-03	Hawaii	H3	N
EPI_ISL_19790523|A/Hawaii/ISC-1078/2025	GISAID	2024	2025-03	Hawaii	H3	N
EPI_ISL_19790525|A/Hawaii/ISC-1081/2025	GISAID	2024	2025-03	Hawaii	H3	N
EPI_ISL_19790708|A/Minnesota/ISC-1043/2025	GISAID	2024	2025-01	Minnesota	H1	N
EPI_ISL_19790710|A/Minnesota/ISC-1056/2025	GISAID	2024	2025-01	Minnesota	H1	N
EPI_ISL_19790712|A/Minnesota/ISC-1057/2025	GISAID	2024	2025-01	Minnesota	H1	N
EPI_ISL_19790715|A/Minnesota/ISC-1092/2025	GISAID	2024	2025-02	Minnesota	H1	N
EPI_ISL_19790717|A/Minnesota/ISC-1098/2025	GISAID	2024	2025-02	Minnesota	H1	N
EPI_ISL_19790719|A/Minnesota/ISC-1132/2025	GISAID	2024	2025-02	Minnesota	H1	N
EPI_ISL_19790721|A/Minnesota/ISC-1100/2025	GISAID	2024	2025-02	Minnesota	H1	N
EPI_ISL_19790723|A/Minnesota/ISC-1163/2025	GISAID	2024	2025-02	Minnesota	H1	N
EPI_ISL_19790724|A/Minnesota/ISC-1335/2024	GISAID	2024	2024-12	Minnesota	H1	N
EPI_ISL_19790726|A/Minnesota/ISC-1241/2025	GISAID	2024	2025-02	Minnesota	H1	N
EPI_ISL_19790728|A/Minnesota/ISC-1227/2025	GISAID	2024	2025-02	Minnesota	H1	N
EPI_ISL_19790730|A/Minnesota/ISC-1217/2025	GISAID	2024	2025-02	Minnesota	H1	N
EPI_ISL_19790732|A/Minnesota/ISC-1243/2025	GISAID	2024	2025-02	Minnesota	H1	N
EPI_ISL_19790734|A/Minnesota/ISC-1035/2025	GISAID	2024	2025-01	Minnesota	H1	N
EPI_ISL_19790736|A/Minnesota/ISC-1162/2025	GISAID	2024	2025-02	Minnesota	H1	N
EPI_ISL_19790737|A/Minnesota/ISC-1246/2025	GISAID	2024	2025-02	Minnesota	H1	N
EPI_ISL_19790739|A/Minnesota/ISC-1225/2025	GISAID	2024	2025-02	Minnesota	H1	N
EPI_ISL_19790741|A/Minnesota/ISC-1247/2025	GISAID	2024	2025-02	Minnesota	H1	N
EPI_ISL_19790743|A/Minnesota/ISC-1234/2025	GISAID	2024	2025-02	Minnesota	H1	N
EPI_ISL_19790747|A/Minnesota/ISC-1212/2025	GISAID	2024	2025-02	Minnesota	H1	N
EPI_ISL_19790749|A/Minnesota/ISC-1114/2025	GISAID	2024	2025-02	Minnesota	H1	N
EPI_ISL_19790751|A/Minnesota/ISC-1214/2025	GISAID	2024	2025-02	Minnesota	H1	N
EPI_ISL_19790752|A/Minnesota/ISC-1075/2025	GISAID	2024	2025-01	Minnesota	H1	N
EPI_ISL_19790755|A/Minnesota/ISC-1187/2025	GISAID	2024	2025-02	Minnesota	H1	N
EPI_ISL_19790756|A/Minnesota/ISC-1153/2025	GISAID	2024	2025-02	Minnesota	H1	N
EPI_ISL_19790758|A/Minnesota/ISC-1088/2025	GISAID	2024	2025-02	Minnesota	H1	N
EPI_ISL_19790760|A/Minnesota/ISC-1219/2025	GISAID	2024	2025-02	Minnesota	H1	N
EPI_ISL_19790762|A/Minnesota/ISC-1221/2025	GISAID	2024	2025-02	Minnesota	H1	N
EPI_ISL_19790764|A/Minnesota/ISC-1244/2025	GISAID	2024	2025-02	Minnesota	H1	N
EPI_ISL_19790766|A/Minnesota/ISC-1230/2025	GISAID	2024	2025-02	Minnesota	H1	N
EPI_ISL_19790768|A/Minnesota/ISC-1222/2025	GISAID	2024	2025-02	Minnesota	H1	N
EPI_ISL_19790771|A/Minnesota/ISC-1245/2025	GISAID	2024	2025-02	Minnesota	H1	N
EPI_ISL_19790773|A/Minnesota/ISC-1231/2025	GISAID	2024	2025-02	Minnesota	H1	N
EPI_ISL_19790775|A/Minnesota/ISC-1239/2025	GISAID	2024	2025-02	Minnesota	H1	N
EPI_ISL_19790777|A/Minnesota/ISC-1215/2025	GISAID	2024	2025-02	Minnesota	H1	N
EPI_ISL_19790779|A/Minnesota/ISC-1248/2025	GISAID	2024	2025-02	Minnesota	H1	N
EPI_ISL_19790783|A/Minnesota/ISC-1220/2025	GISAID	2024	2025-02	Minnesota	H1	N
EPI_ISL_19790785|A/Minnesota/ISC-1192/2025	GISAID	2024	2025-02	Minnesota	H1	N
EPI_ISL_19790786|A/Minnesota/ISC-1094/2025	GISAID	2024	2025-02	Minnesota	H1	N
EPI_ISL_19790788|A/Minnesota/ISC-1236/2025	GISAID	2024	2025-02	Minnesota	H1	N
EPI_ISL_19790790|A/Minnesota/ISC-1216/2025	GISAID	2024	2025-02	Minnesota	H1	N
EPI_ISL_19790792|A/Minnesota/ISC-1074/2025	GISAID	2024	2025-01	Minnesota	H1	N
EPI_ISL_19790794|A/Minnesota/ISC-1218/2025	GISAID	2024	2025-02	Minnesota	H1	N
EPI_ISL_19790796|A/Minnesota/ISC-1210/2025	GISAID	2024	2025-02	Minnesota	H1	N
EPI_ISL_19790799|A/Minnesota/ISC-1232/2025	GISAID	2024	2025-02	Minnesota	H1	N
EPI_ISL_19790800|A/Colorado/ISC-1207/2025	GISAID	2024	2025-02	Colorado	H1	N
EPI_ISL_19790803|A/Colorado/ISC-1212/2025	GISAID	2024	2025-02	Colorado	H1	N
EPI_ISL_19790805|A/Colorado/ISC-1218/2025	GISAID	2024	2025-02	Colorado	H1	N
EPI_ISL_19790807|A/Colorado/ISC-1202/2025	GISAID	2024	2025-01	Colorado	H1	N
EPI_ISL_19790809|A/Colorado/ISC-1156/2025	GISAID	2024	2025-02	Colorado	H1	N
EPI_ISL_19790811|A/Colorado/ISC-1199/2025	GISAID	2024	2025-02	Colorado	H1	N
EPI_ISL_19790813|A/Colorado/ISC-1213/2025	GISAID	2024	2025-02	Colorado	H1	N
EPI_ISL_19790815|A/Colorado/ISC-1227/2025	GISAID	2024	2025-02	Colorado	H1	N
EPI_ISL_19790817|A/Colorado/ISC-1223/2025	GISAID	2024	2025-02	Colorado	H1	N
EPI_ISL_19790819|A/Colorado/ISC-1197/2025	GISAID	2024	2025-02	Colorado	H1	N
EPI_ISL_19790821|A/Colorado/ISC-1209/2025	GISAID	2024	2025-02	Colorado	H1	N
EPI_ISL_19790823|A/Colorado/ISC-1205/2025	GISAID	2024	2025-02	Colorado	H1	N
EPI_ISL_19790825|A/Colorado/ISC-1159/2025	GISAID	2024	2025-01	Colorado	H1	N
EPI_ISL_19790827|A/Colorado/ISC-1208/2025	GISAID	2024	2025-02	Colorado	H1	N
EPI_ISL_19790829|A/Colorado/ISC-1214/2025	GISAID	2024	2025-02	Colorado	H1	N
EPI_ISL_19790831|A/Colorado/ISC-1200/2025	GISAID	2024	2025-02	Colorado	H1	N
EPI_ISL_19790833|A/Florida/ISC-1200/2025	GISAID	2024	2025-02	Florida	H1	N
EPI_ISL_19790835|A/Florida/ISC-1206/2025	GISAID	2024	2025-02	Florida	H1	N
EPI_ISL_19790838|A/Florida/ISC-1198/2025	GISAID	2024	2025-02	Florida	H1	N
EPI_ISL_19790840|A/Florida/ISC-1217/2025	GISAID	2024	2025-02	Florida	H1	N
EPI_ISL_19790842|A/Florida/ISC-1204/2025	GISAID	2024	2025-02	Florida	H1	N
EPI_ISL_19790844|A/Florida/ISC-1205/2025	GISAID	2024	2025-02	Florida	H1	N
EPI_ISL_19790846|A/Florida/ISC-1213/2025	GISAID	2024	2025-02	Florida	H1	N
EPI_ISL_19790848|A/Florida/ISC-1203/2025	GISAID	2024	2025-02	Florida	H1	N
EPI_ISL_19790850|A/Florida/ISC-1209/2025	GISAID	2024	2025-02	Florida	H1	N
EPI_ISL_19790852|A/Florida/ISC-1216/2025	GISAID	2024	2025-02	Florida	H1	N
EPI_ISL_19790854|A/Florida/ISC-1196/2025	GISAID	2024	2025-02	Florida	H1	N
EPI_ISL_19790858|A/Florida/ISC-1210/2025	GISAID	2024	2025-02	Florida	H1	N
EPI_ISL_19790860|A/Florida/ISC-1201/2025	GISAID	2024	2025-02	Florida	H1	N
EPI_ISL_19790862|A/Massachusetts/ISC-1727/2025	GISAID	2024	2025-02	Massachusetts	H1	N
EPI_ISL_19790865|A/Massachusetts/ISC-1686/2025	GISAID	2024	2025-02	Massachusetts	H1	N
EPI_ISL_19790866|A/Massachusetts/ISC-1721/2025	GISAID	2024	2025-02	Massachusetts	H1	N
EPI_ISL_19790868|A/Massachusetts/ISC-1723/2025	GISAID	2024	2025-02	Massachusetts	H1	N
EPI_ISL_19790870|A/Massachusetts/ISC-1704/2025	GISAID	2024	2025-02	Massachusetts	H1	N
EPI_ISL_19790872|A/Massachusetts/ISC-1730/2025	GISAID	2024	2025-02	Massachusetts	H1	N
EPI_ISL_19790874|A/Massachusetts/ISC-1689/2025	GISAID	2024	2025-02	Massachusetts	H1	N
EPI_ISL_19790877|A/Massachusetts/ISC-1701/2025	GISAID	2024	2025-02	Massachusetts	H1	N
EPI_ISL_19790878|A/Massachusetts/ISC-1711/2025	GISAID	2024	2025-02	Massachusetts	H1	N
EPI_ISL_19790881|A/Massachusetts/ISC-1731/2025	GISAID	2024	2025-02	Massachusetts	H1	N
EPI_ISL_19790883|A/Massachusetts/ISC-1712/2025	GISAID	2024	2025-02	Massachusetts	H1	N
EPI_ISL_19790885|A/Massachusetts/ISC-1714/2025	GISAID	2024	2025-02	Massachusetts	H1	N
EPI_ISL_19790887|A/Massachusetts/ISC-1706/2025	GISAID	2024	2025-02	Massachusetts	H1	N
EPI_ISL_19790889|A/Massachusetts/ISC-1688/2025	GISAID	2024	2025-02	Massachusetts	H1	N
EPI_ISL_19790891|A/Massachusetts/ISC-1719/2025	GISAID	2024	2025-02	Massachusetts	H1	N
EPI_ISL_19790893|A/Massachusetts/ISC-1697/2025	GISAID	2024	2025-02	Massachusetts	H1	N
EPI_ISL_19790895|A/Massachusetts/ISC-1720/2025	GISAID	2024	2025-02	Massachusetts	H1	N
EPI_ISL_19790897|A/Massachusetts/ISC-1708/2025	GISAID	2024	2025-02	Massachusetts	H1	N
EPI_ISL_19790899|A/Massachusetts/ISC-1691/2025	GISAID	2024	2025-02	Massachusetts	H1	N
EPI_ISL_19790903|A/Massachusetts/ISC-1699/2025	GISAID	2024	2025-02	Massachusetts	H1	N
EPI_ISL_19790905|A/Massachusetts/ISC-1717/2025	GISAID	2024	2025-02	Massachusetts	H1	N
EPI_ISL_19790906|A/Massachusetts/ISC-1709/2025	GISAID	2024	2025-02	Massachusetts	H1	N
EPI_ISL_19790908|A/Florida/ISC-1443/2024	GISAID	2024	2024-10	Florida	H1	N
EPI_ISL_19790911|A/Florida/ISC-1235/2025	GISAID	2024	2025-03	Florida	H1	N
EPI_ISL_19790916|A/Florida/ISC-1224/2025	GISAID	2024	2025-02	Florida	H1	N
EPI_ISL_19790918|A/Florida/ISC-1230/2025	GISAID	2024	2025-02	Florida	H1	N
EPI_ISL_19790922|A/Florida/ISC-1227/2025	GISAID	2024	2025-02	Florida	H1	N
EPI_ISL_19790924|A/Florida/ISC-1221/2025	GISAID	2024	2025-02	Florida	H1	N
EPI_ISL_19790926|A/Florida/ISC-1239/2025	GISAID	2024	2025-01	Florida	H1	N
EPI_ISL_19790928|A/Florida/ISC-1233/2025	GISAID	2024	2025-02	Florida	H1	N
EPI_ISL_19790930|A/Florida/ISC-1232/2025	GISAID	2024	2025-02	Florida	H1	N
EPI_ISL_19790932|A/Florida/ISC-1238/2025	GISAID	2024	2025-01	Florida	H1	N
EPI_ISL_19790936|A/Florida/ISC-1226/2025	GISAID	2024	2025-02	Florida	H1	N
EPI_ISL_19790938|A/Florida/ISC-1220/2025	GISAID	2024	2025-02	Florida	H1	N
EPI_ISL_19790940|A/Florida/ISC-1243/2025	GISAID	2024	2025-02	Florida	H1	N
EPI_ISL_19790942|A/Florida/ISC-1219/2025	GISAID	2024	2025-02	Florida	H1	N
EPI_ISL_19790944|A/Florida/ISC-1228/2025	GISAID	2024	2025-02	Florida	H1	N
EPI_ISL_19790947|A/Florida/ISC-1242/2025	GISAID	2024	2025-02	Florida	H1	N
EPI_ISL_19790949|A/Hawaii/ISC-1056/2025	GISAID	2024	2025-02	Hawaii	H1	N
EPI_ISL_19790951|A/Hawaii/ISC-1060/2025	GISAID	2024	2025-02	Hawaii	H1	N
EPI_ISL_19790952|A/Hawaii/ISC-1066/2025	GISAID	2024	2025-02	Hawaii	H1	N
EPI_ISL_19790954|A/Hawaii/ISC-1065/2025	GISAID	2024	2025-02	Hawaii	H1	N
EPI_ISL_19790956|A/Hawaii/ISC-1069/2025	GISAID	2024	2025-02	Hawaii	H1	N
EPI_ISL_19790958|A/Hawaii/ISC-1064/2025	GISAID	2024	2025-02	Hawaii	H1	N
EPI_ISL_19790960|A/Hawaii/ISC-1062/2025	GISAID	2024	2025-02	Hawaii	H1	N
EPI_ISL_19790962|A/Hawaii/ISC-1058/2025	GISAID	2024	2025-02	Hawaii	H1	N
EPI_ISL_19790964|A/Hawaii/ISC-1061/2025	GISAID	2024	2025-02	Hawaii	H1	N
EPI_ISL_19790968|A/Hawaii/ISC-1070/2025	GISAID	2024	2025-02	Hawaii	H1	N
EPI_ISL_19790970|A/Hawaii/ISC-1068/2025	GISAID	2024	2025-02	Hawaii	H1	N
EPI_ISL_19790972|A/Hawaii/ISC-1057/2025	GISAID	2024	2025-02	Hawaii	H1	N
EPI_ISL_19790975|A/Hawaii/ISC-1059/2025	GISAID	2024	2025-02	Hawaii	H1	N
EPI_ISL_19790978|A/Hawaii/ISC-1063/2025	GISAID	2024	2025-02	Hawaii	H1	N
EPI_ISL_19790979|A/Massachusetts/ISC-1685/2025	GISAID	2024	2025-03	Massachusetts	H1	N
EPI_ISL_19790982|A/Massachusetts/ISC-1673/2025	GISAID	2024	2025-02	Massachusetts	H1	N
EPI_ISL_19790984|A/Massachusetts/ISC-1669/2025	GISAID	2024	2025-02	Massachusetts	H1	N
EPI_ISL_19790985|A/Massachusetts/ISC-1667/2025	GISAID	2024	2025-02	Massachusetts	H1	N
EPI_ISL_19790987|A/Massachusetts/ISC-1659/2025	GISAID	2024	2025-02	Massachusetts	H1	N
EPI_ISL_19790989|A/Massachusetts/ISC-1665/2025	GISAID	2024	2025-02	Massachusetts	H1	N
EPI_ISL_19790991|A/Massachusetts/ISC-1657/2025	GISAID	2024	2025-03	Massachusetts	H1	N
EPI_ISL_19790993|A/Massachusetts/ISC-1663/2025	GISAID	2024	2025-03	Massachusetts	H1	N
EPI_ISL_19790995|A/Massachusetts/ISC-1674/2025	GISAID	2024	2025-02	Massachusetts	H1	N
EPI_ISL_19790997|A/Massachusetts/ISC-1676/2025	GISAID	2024	2025-02	Massachusetts	H1	N
EPI_ISL_19790999|A/Massachusetts/ISC-1661/2025	GISAID	2024	2025-02	Massachusetts	H1	N
EPI_ISL_19791001|A/Massachusetts/ISC-1670/2025	GISAID	2024	2025-02	Massachusetts	H1	N
EPI_ISL_19791003|A/Massachusetts/ISC-1680/2025	GISAID	2024	2025-02	Massachusetts	H1	N
EPI_ISL_19791006|A/Massachusetts/ISC-1668/2025	GISAID	2024	2025-02	Massachusetts	H1	N
EPI_ISL_19791008|A/Massachusetts/ISC-1682/2025	GISAID	2024	2025-02	Massachusetts	H1	N
EPI_ISL_19791010|A/Massachusetts/ISC-1679/2025	GISAID	2024	2025-03	Massachusetts	H1	N
EPI_ISL_19791012|A/Massachusetts/ISC-1662/2025	GISAID	2024	2025-03	Massachusetts	H1	N
EPI_ISL_19791014|A/Massachusetts/ISC-1664/2025	GISAID	2024	2025-02	Massachusetts	H1	N
EPI_ISL_19791016|A/Massachusetts/ISC-1675/2025	GISAID	2024	2025-02	Massachusetts	H1	N
EPI_ISL_19791018|A/Massachusetts/ISC-1658/2025	GISAID	2024	2025-02	Massachusetts	H1	N
EPI_ISL_19791020|A/Minnesota/ISC-1254/2025	GISAID	2024	2025-02	Minnesota	H1	N
EPI_ISL_19791022|A/Minnesota/ISC-1281/2025	GISAID	2024	2025-02	Minnesota	H1	N
EPI_ISL_19791024|A/Minnesota/ISC-1266/2025	GISAID	2024	2025-02	Minnesota	H1	N
EPI_ISL_19791026|A/Minnesota/ISC-1258/2025	GISAID	2024	2025-02	Minnesota	H1	N
EPI_ISL_19791028|A/Minnesota/ISC-1260/2025	GISAID	2024	2025-02	Minnesota	H1	N
EPI_ISL_19791030|A/Minnesota/ISC-1253/2025	GISAID	2024	2025-02	Minnesota	H1	N
EPI_ISL_19791032|A/Minnesota/ISC-1270/2025	GISAID	2024	2025-02	Minnesota	H1	N
EPI_ISL_19791034|A/Minnesota/ISC-1267/2025	GISAID	2024	2025-02	Minnesota	H1	N
EPI_ISL_19791036|A/Minnesota/ISC-1283/2025	GISAID	2024	2025-02	Minnesota	H1	N
EPI_ISL_19791038|A/Minnesota/ISC-1269/2025	GISAID	2024	2025-02	Minnesota	H1	N
EPI_ISL_19791040|A/Minnesota/ISC-1259/2025	GISAID	2024	2025-02	Minnesota	H1	N
EPI_ISL_19791044|A/Minnesota/ISC-1250/2025	GISAID	2024	2025-02	Minnesota	H1	N
EPI_ISL_19791046|A/Minnesota/ISC-1273/2025	GISAID	2024	2025-02	Minnesota	H1	N
EPI_ISL_19791048|A/Minnesota/ISC-1277/2025	GISAID	2024	2025-02	Minnesota	H1	N
EPI_ISL_19791050|A/Minnesota/ISC-1289/2025	GISAID	2024	2025-02	Minnesota	H1	N
EPI_ISL_19791052|A/Minnesota/ISC-1249/2025	GISAID	2024	2025-02	Minnesota	H1	N
EPI_ISL_19791054|A/Minnesota/ISC-1263/2025	GISAID	2024	2025-02	Minnesota	H1	N
EPI_ISL_19791056|A/Minnesota/ISC-1288/2025	GISAID	2024	2025-02	Minnesota	H1	N
EPI_ISL_19791058|A/Minnesota/ISC-1256/2025	GISAID	2024	2025-02	Minnesota	H1	N
EPI_ISL_19791060|A/Minnesota/ISC-1262/2025	GISAID	2024	2025-02	Minnesota	H1	N
EPI_ISL_19791062|A/Minnesota/ISC-1282/2025	GISAID	2024	2025-02	Minnesota	H1	N
EPI_ISL_19791064|A/Minnesota/ISC-1287/2025	GISAID	2024	2025-02	Minnesota	H1	N
EPI_ISL_19791066|A/Minnesota/ISC-1261/2025	GISAID	2024	2025-02	Minnesota	H1	N
EPI_ISL_19791068|A/Minnesota/ISC-1272/2025	GISAID	2024	2025-02	Minnesota	H1	N
EPI_ISL_19791071|A/Colorado/ISC-1272/2025	GISAID	2024	2025-02	Colorado	H1	N
EPI_ISL_19791073|A/Colorado/ISC-1281/2025	GISAID	2024	2025-03	Colorado	H1	N
EPI_ISL_19791075|A/Colorado/ISC-1242/2025	GISAID	2024	2025-02	Colorado	H1	N
EPI_ISL_19791076|A/Colorado/ISC-1253/2025	GISAID	2024	2025-02	Colorado	H1	N
EPI_ISL_19791077|A/Colorado/ISC-1198/2025	GISAID	2024	2025-02	Colorado	H1	N
EPI_ISL_19791078|A/Colorado/ISC-1263/2025	GISAID	2024	2025-02	Colorado	H1	N
EPI_ISL_19791079|A/Colorado/ISC-1235/2025	GISAID	2024	2025-02	Colorado	H1	N
EPI_ISL_19791080|A/Colorado/ISC-1266/2025	GISAID	2024	2025-02	Colorado	H1	N
EPI_ISL_19791081|A/Colorado/ISC-1237/2025	GISAID	2024	2025-02	Colorado	H1	N
EPI_ISL_19791082|A/Colorado/ISC-1278/2025	GISAID	2024	2025-02	Colorado	H1	N
EPI_ISL_19791083|A/Colorado/ISC-1287/2025	GISAID	2024	2025-02	Colorado	H1	N
EPI_ISL_19791084|A/Colorado/ISC-1234/2025	GISAID	2024	2025-02	Colorado	H1	N
EPI_ISL_19791085|A/Colorado/ISC-1236/2025	GISAID	2024	2025-02	Colorado	H1	N
EPI_ISL_19791086|A/Colorado/ISC-1232/2025	GISAID	2024	2025-02	Colorado	H1	N
EPI_ISL_19791087|A/Colorado/ISC-1290/2025	GISAID	2024	2025-03	Colorado	H1	N
EPI_ISL_19791088|A/Colorado/ISC-1244/2025	GISAID	2024	2025-02	Colorado	H1	N
EPI_ISL_19791089|A/Colorado/ISC-1256/2025	GISAID	2024	2025-02	Colorado	H1	N
EPI_ISL_19791090|A/Colorado/ISC-1250/2025	GISAID	2024	2025-02	Colorado	H1	N
EPI_ISL_19791091|A/Colorado/ISC-1249/2025	GISAID	2024	2025-02	Colorado	H1	N
EPI_ISL_19791092|A/Colorado/ISC-1233/2025	GISAID	2024	2025-02	Colorado	H1	N
EPI_ISL_19791093|A/Colorado/ISC-1279/2025	GISAID	2024	2025-03	Colorado	H1	N
EPI_ISL_19791094|A/Colorado/ISC-1246/2025	GISAID	2024	2025-02	Colorado	H1	N
EPI_ISL_19791095|A/Colorado/ISC-1289/2025	GISAID	2024	2025-02	Colorado	H1	N
EPI_ISL_19791096|A/Colorado/ISC-1273/2025	GISAID	2024	2025-02	Colorado	H1	N
EPI_ISL_19791097|A/Colorado/ISC-1275/2025	GISAID	2024	2025-03	Colorado	H1	N
EPI_ISL_19791098|A/Colorado/ISC-1285/2025	GISAID	2024	2025-03	Colorado	H1	N
EPI_ISL_19791099|A/Colorado/ISC-1257/2025	GISAID	2024	2025-02	Colorado	H1	N
EPI_ISL_19791100|A/Colorado/ISC-1265/2025	GISAID	2024	2025-02	Colorado	H1	N
EPI_ISL_19791101|A/Hawaii/ISC-1087/2025	GISAID	2024	2025-03	Hawaii	H1	N
EPI_ISL_19791102|A/Hawaii/ISC-1086/2025	GISAID	2024	2025-02	Hawaii	H1	N
EPI_ISL_19791103|A/Hawaii/ISC-1085/2025	GISAID	2024	2025-02	Hawaii	H1	N
EPI_ISL_19791104|A/Hawaii/ISC-1082/2025	GISAID	2024	2025-02	Hawaii	H1	N
EPI_ISL_19791105|A/Hawaii/ISC-1084/2025	GISAID	2024	2025-02	Hawaii	H1	N
EPI_ISL_19791106|A/Hawaii/ISC-1083/2025	GISAID	2024	2025-02	Hawaii	H1	N
EPI_ISL_19791107|A/Hawaii/ISC-1093/2025	GISAID	2024	2025-03	Hawaii	H1	N
EPI_ISL_19791108|A/Hawaii/ISC-1088/2025	GISAID	2024	2025-03	Hawaii	H1	N
EPI_ISL_19791109|A/Hawaii/ISC-1089/2025	GISAID	2024	2025-03	Hawaii	H1	N
EPI_ISL_19791209|A/Hawaii-TAMC/489/2025	GISAID	2024	2025-01	Hawaii	H3	N
EPI_ISL_19791210|A/Hawaii-TAMC/490/2025	GISAID	2024	2025-01	Hawaii	H3	N
EPI_ISL_19791227|A/Hawaii-TAMC/491/2025	GISAID	2024	2025-01	Georgia	H3	N
EPI_ISL_19791228|A/Hawaii-TAMC/492/2025	GISAID	2024	2025-01	Hawaii	H3	N
EPI_ISL_19791229|A/Hawaii-TAMC/495/2025	GISAID	2024	2025-01	Hawaii	H3	N
EPI_ISL_19791230|A/Hawaii-TAMC/496/2025	GISAID	2024	2025-01	Hawaii	H1	N
EPI_ISL_19792468|A/New_York/NIRC-IS-1003/2024	GISAID	2024	2024-12	New York	H1	N
EPI_ISL_19792469|A/New_York/NIRC-IS-1001/2025	GISAID	2024	2025-01	New York	H1	N
EPI_ISL_19792470|A/New_York/NIRC-IS-1010/2025	GISAID	2024	2025-01	New York	H1	N
EPI_ISL_19792471|A/New_York/NIRC-IS-1011/2025	GISAID	2024	2025-01	New York	H1	N
EPI_ISL_19792472|A/New_York/NIRC-IS-1016/2025	GISAID	2024	2025-02	New York	H1	N
EPI_ISL_19792473|A/New_York/NIRC-IS-1015/2025	GISAID	2024	2025-01	New York	H1	N
EPI_ISL_19792475|A/Wisconsin/NIRC-IS-1113/2025	GISAID	2024	2025-02	Wisconsin	H1	N
EPI_ISL_19792476|A/Wisconsin/NIRC-IS-1111/2025	GISAID	2024	2025-02	Wisconsin	H1	N
EPI_ISL_19792477|A/Wisconsin/NIRC-IS-1108/2025	GISAID	2024	2025-02	Wisconsin	H1	N
EPI_ISL_19792478|A/Wisconsin/NIRC-IS-1110/2025	GISAID	2024	2025-02	Wisconsin	H1	N
EPI_ISL_19792479|A/Wisconsin/NIRC-IS-1100/2025	GISAID	2024	2025-02	Wisconsin	H1	N
EPI_ISL_19792480|A/Wisconsin/NIRC-IS-1098/2025	GISAID	2024	2025-02	Wisconsin	H1	N
EPI_ISL_19792481|A/Wisconsin/NIRC-IS-1102/2025	GISAID	2024	2025-02	Wisconsin	H1	N
EPI_ISL_19792482|A/Wisconsin/NIRC-IS-1112/2025	GISAID	2024	2025-02	Wisconsin	H1	N
EPI_ISL_19792483|A/Wisconsin/NIRC-IS-1107/2025	GISAID	2024	2025-02	Wisconsin	H1	N
EPI_ISL_19792484|A/Wisconsin/NIRC-IS-1103/2025	GISAID	2024	2025-02	Wisconsin	H1	N
EPI_ISL_19792485|A/Wisconsin/NIRC-IS-1114/2025	GISAID	2024	2025-02	Wisconsin	H1	N
EPI_ISL_19792486|A/Wisconsin/NIRC-IS-1109/2025	GISAID	2024	2025-02	Wisconsin	H1	N
EPI_ISL_19792487|A/Wisconsin/NIRC-IS-1104/2025	GISAID	2024	2025-02	Wisconsin	H1	N
EPI_ISL_19792488|A/Wisconsin/NIRC-IS-1096/2025	GISAID	2024	2025-02	Wisconsin	H1	N
EPI_ISL_19792489|A/Wisconsin/NIRC-IS-1095/2025	GISAID	2024	2025-02	Wisconsin	H1	N
EPI_ISL_19792490|A/Wisconsin/NIRC-IS-1101/2025	GISAID	2024	2025-02	Wisconsin	H1	N
EPI_ISL_19792491|A/Wisconsin/NIRC-IS-1105/2025	GISAID	2024	2025-02	Wisconsin	H1	N
EPI_ISL_19792492|A/Wisconsin/NIRC-IS-1131/2025	GISAID	2024	2025-02	Wisconsin	H1	N
EPI_ISL_19792493|A/Wisconsin/NIRC-IS-1137/2025	GISAID	2024	2025-02	Wisconsin	H1	N
EPI_ISL_19792494|A/Wisconsin/NIRC-IS-1128/2025	GISAID	2024	2025-02	Wisconsin	H1	N
EPI_ISL_19792495|A/Wisconsin/NIRC-IS-1121/2025	GISAID	2024	2025-03	Wisconsin	H1	N
EPI_ISL_19792496|A/Wisconsin/NIRC-IS-1123/2025	GISAID	2024	2025-02	Wisconsin	H1	N
EPI_ISL_19792497|A/Wisconsin/NIRC-IS-1139/2025	GISAID	2024	2025-02	Wisconsin	H1	N
EPI_ISL_19792498|A/Wisconsin/NIRC-IS-1140/2025	GISAID	2024	2025-02	Wisconsin	H1	N
EPI_ISL_19792499|A/Wisconsin/NIRC-IS-1152/2025	GISAID	2024	2025-02	Wisconsin	H1	N
EPI_ISL_19792500|A/Wisconsin/NIRC-IS-1148/2025	GISAID	2024	2025-02	Wisconsin	H1	N
EPI_ISL_19792501|A/Wisconsin/NIRC-IS-1144/2025	GISAID	2024	2025-02	Wisconsin	H1	N
EPI_ISL_19792502|A/Wisconsin/NIRC-IS-1119/2025	GISAID	2024	2025-02	Wisconsin	H1	N
EPI_ISL_19792503|A/Wisconsin/NIRC-IS-1151/2025	GISAID	2024	2025-02	Wisconsin	H1	N
EPI_ISL_19792504|A/Wisconsin/NIRC-IS-1118/2025	GISAID	2024	2025-03	Wisconsin	H1	N
EPI_ISL_19792505|A/Wisconsin/NIRC-IS-1126/2025	GISAID	2024	2025-03	Wisconsin	H1	N
EPI_ISL_19792506|A/Wisconsin/NIRC-IS-1134/2025	GISAID	2024	2025-02	Wisconsin	H1	N
EPI_ISL_19792507|A/Wisconsin/NIRC-IS-1116/2025	GISAID	2024	2025-03	Wisconsin	H1	N
EPI_ISL_19792508|A/Wisconsin/NIRC-IS-1146/2025	GISAID	2024	2025-02	Wisconsin	H1	N
EPI_ISL_19792509|A/Wisconsin/NIRC-IS-1145/2025	GISAID	2024	2025-02	Wisconsin	H1	N
EPI_ISL_19792510|A/Wisconsin/NIRC-IS-1136/2025	GISAID	2024	2025-02	Wisconsin	H1	N
EPI_ISL_19792511|A/Wisconsin/NIRC-IS-1135/2025	GISAID	2024	2025-02	Wisconsin	H1	N
EPI_ISL_19792512|A/Wisconsin/NIRC-IS-1127/2025	GISAID	2024	2025-03	Wisconsin	H1	N
EPI_ISL_19792513|A/Wisconsin/NIRC-IS-1130/2025	GISAID	2024	2025-02	Wisconsin	H1	N
EPI_ISL_19792514|A/Wisconsin/NIRC-IS-1124/2025	GISAID	2024	2025-02	Wisconsin	H1	N
EPI_ISL_19792515|A/Wisconsin/NIRC-IS-1117/2025	GISAID	2024	2025-03	Wisconsin	H1	N
EPI_ISL_19792516|A/Wisconsin/NIRC-IS-1120/2025	GISAID	2024	2025-02	Wisconsin	H1	N
EPI_ISL_19792517|A/Wisconsin/NIRC-IS-1150/2025	GISAID	2024	2025-02	Wisconsin	H1	N
EPI_ISL_19792518|A/New_York/NIRC-IS-1022/2025	GISAID	2024	2025-01	New York	H1	N
EPI_ISL_19792519|A/New_York/NIRC-IS-1019/2025	GISAID	2024	2025-01	New York	H1	N
EPI_ISL_19792520|A/New_York/NIRC-IS-1024/2025	GISAID	2024	2025-01	New York	H1	N
EPI_ISL_19792521|A/New_York/NIRC-IS-1023/2025	GISAID	2024	2025-01	New York	H1	N
EPI_ISL_19792522|A/New_York/NIRC-IS-1021/2025	GISAID	2024	2025-01	New York	H1	N
EPI_ISL_19792587|A/New_York/NIRC-IS-1003/2025	GISAID	2024	2025-01	New York	H3	N
EPI_ISL_19792588|A/New_York/NIRC-IS-1004/2025	GISAID	2024	2025-01	New York	H3	N
EPI_ISL_19792589|A/New_York/NIRC-IS-1005/2025	GISAID	2024	2025-01	New York	H3	N
EPI_ISL_19792590|A/New_York/NIRC-IS-1006/2025	GISAID	2024	2025-01	New York	H3	N
EPI_ISL_19792591|A/New_York/NIRC-IS-1008/2025	GISAID	2024	2025-01	New York	H3	N
EPI_ISL_19792592|A/New_York/NIRC-IS-1009/2025	GISAID	2024	2025-01	New York	H3	N
EPI_ISL_19792593|A/New_York/NIRC-IS-1007/2025	GISAID	2024	2025-01	New York	H3	N
EPI_ISL_19792594|A/New_York/NIRC-IS-1014/2025	GISAID	2024	2025-01	New York	H3	N
EPI_ISL_19792595|A/New_York/NIRC-IS-1012/2025	GISAID	2024	2025-01	New York	H3	N
EPI_ISL_19792596|A/New_York/NIRC-IS-1013/2025	GISAID	2024	2025-01	New York	H3	N
EPI_ISL_19792597|A/Wisconsin/NIRC-IS-1106/2025	GISAID	2024	2025-02	Wisconsin	H3	N
EPI_ISL_19792598|A/Wisconsin/NIRC-IS-1099/2025	GISAID	2024	2025-02	Wisconsin	H3	N
EPI_ISL_19792599|A/Wisconsin/NIRC-IS-1097/2025	GISAID	2024	2025-02	Wisconsin	H3	N
EPI_ISL_19792600|A/Wisconsin/NIRC-IS-1147/2025	GISAID	2024	2025-02	Wisconsin	H3	N
EPI_ISL_19792601|A/Wisconsin/NIRC-IS-1153/2025	GISAID	2024	2025-02	Wisconsin	H3	N
EPI_ISL_19792602|A/Wisconsin/NIRC-IS-1141/2025	GISAID	2024	2025-02	Wisconsin	H3	N
EPI_ISL_19792603|A/Wisconsin/NIRC-IS-1143/2025	GISAID	2024	2025-02	Wisconsin	H3	N
EPI_ISL_19792604|A/Wisconsin/NIRC-IS-1133/2025	GISAID	2024	2025-02	Wisconsin	H3	N
EPI_ISL_19792605|A/Wisconsin/NIRC-IS-1129/2025	GISAID	2024	2025-02	Wisconsin	H3	N
EPI_ISL_19792606|A/Wisconsin/NIRC-IS-1125/2025	GISAID	2024	2025-03	Wisconsin	H3	N
EPI_ISL_19792607|A/Wisconsin/NIRC-IS-1149/2025	GISAID	2024	2025-02	Wisconsin	H3	N
EPI_ISL_19792608|A/Wisconsin/NIRC-IS-1138/2025	GISAID	2024	2025-02	Wisconsin	H3	N
EPI_ISL_19792609|A/Wisconsin/NIRC-IS-1142/2025	GISAID	2024	2025-02	Wisconsin	H3	N
EPI_ISL_19792611|A/Wisconsin/NIRC-IS-1132/2025	GISAID	2024	2025-02	Wisconsin	H3	N
EPI_ISL_19792613|A/New_York/NIRC-IS-1018/2025	GISAID	2024	2025-01	New York	H3	N
EPI_ISL_19792615|A/New_York/NIRC-IS-1017/2025	GISAID	2024	2025-01	New York	H3	N
EPI_ISL_19792617|A/New_York/NIRC-IS-1020/2025	GISAID	2024	2025-01	New York	H3	N
EPI_ISL_19793231|A/Arizona/127/2024	GISAID	2024	2024-11	Arizona	H3	N
EPI_ISL_19793232|A/Arizona/106/2024	GISAID	2024	2024-10	Arizona	H3	N
EPI_ISL_19793233|A/Arizona/136/2024	GISAID	2024	2024-11	Arizona	H3	N
EPI_ISL_19793234|A/Arizona/120/2024	GISAID	2024	2024-11	Arizona	H3	N
EPI_ISL_19793235|A/Arizona/133/2024	GISAID	2024	2024-11	Arizona	H3	N
EPI_ISL_19793236|A/Arizona/115/2024	GISAID	2024	2024-11	Arizona	H3	N
EPI_ISL_19793237|A/Arizona/139/2024	GISAID	2024	2024-11	Arizona	H3	N
EPI_ISL_19793238|A/Arizona/116/2024	GISAID	2024	2024-11	Arizona	H3	N
EPI_ISL_19793239|A/Arizona/138/2024	GISAID	2024	2024-11	Arizona	H3	N
EPI_ISL_19793240|A/Arizona/130/2024	GISAID	2024	2024-11	Arizona	H3	N
EPI_ISL_19793241|A/Arizona/125/2024	GISAID	2024	2024-11	Arizona	H3	N
EPI_ISL_19793242|A/Arizona/112/2024	GISAID	2024	2024-11	Arizona	H3	N
EPI_ISL_19793243|A/Arizona/119/2024	GISAID	2024	2024-11	Arizona	H3	N
EPI_ISL_19793244|A/Arizona/134/2024	GISAID	2024	2024-11	Arizona	H3	N
EPI_ISL_19793245|A/Arizona/132/2024	GISAID	2024	2024-11	Arizona	H3	N
EPI_ISL_19793246|A/Arizona/118/2024	GISAID	2024	2024-11	Arizona	H3	N
EPI_ISL_19793247|A/Arizona/128/2024	GISAID	2024	2024-11	Arizona	H3	N
EPI_ISL_19793248|A/Arizona/107/2024	GISAID	2024	2024-10	Arizona	H3	N
EPI_ISL_19793249|A/Arizona/124/2024	GISAID	2024	2024-11	Arizona	H3	N
EPI_ISL_19793250|A/Arizona/131/2024	GISAID	2024	2024-11	Arizona	H3	N
EPI_ISL_19793251|A/Arizona/114/2024	GISAID	2024	2024-11	Arizona	H3	N
EPI_ISL_19793252|A/Arizona/117/2024	GISAID	2024	2024-11	Arizona	H3	N
EPI_ISL_19793253|A/Arizona/135/2024	GISAID	2024	2024-11	Arizona	H3	N
EPI_ISL_19793254|A/Arizona/123/2024	GISAID	2024	2024-11	Arizona	H1	N
EPI_ISL_19793255|A/Arizona/109/2024	GISAID	2024	2024-11	Arizona	H1	N
EPI_ISL_19793256|A/Arizona/126/2024	GISAID	2024	2024-11	Arizona	H1	N
EPI_ISL_19793257|A/Arizona/129/2024	GISAID	2024	2024-11	Arizona	H1	N
EPI_ISL_19793258|A/Arizona/137/2024	GISAID	2024	2024-11	Arizona	H1	N
EPI_ISL_19793259|A/Arizona/160/2024	GISAID	2024	2024-12	Arizona	H3	N
EPI_ISL_19793260|A/Arizona/156/2024	GISAID	2024	2024-12	Arizona	H3	N
EPI_ISL_19793261|A/Arizona/161/2024	GISAID	2024	2024-12	Arizona	H3	N
EPI_ISL_19793262|A/Arizona/173/2024	GISAID	2024	2024-12	Arizona	H3	N
EPI_ISL_19793263|A/Arizona/176/2024	GISAID	2024	2024-12	Arizona	H3	N
EPI_ISL_19793264|A/Arizona/158/2024	GISAID	2024	2024-12	Arizona	H3	N
EPI_ISL_19793265|A/Arizona/148/2024	GISAID	2024	2024-12	Arizona	H3	N
EPI_ISL_19793266|A/Arizona/153/2024	GISAID	2024	2024-12	Arizona	H3	N
EPI_ISL_19793267|A/Arizona/165/2024	GISAID	2024	2024-12	Arizona	H3	N
EPI_ISL_19793269|A/Arizona/144/2024	GISAID	2024	2024-11	Arizona	H3	N
EPI_ISL_19793270|A/Arizona/175/2024	GISAID	2024	2024-12	Arizona	H3	N
EPI_ISL_19793271|A/Arizona/154/2024	GISAID	2024	2024-12	Arizona	H3	N
EPI_ISL_19793272|A/Arizona/163/2024	GISAID	2024	2024-12	Arizona	H3	N
EPI_ISL_19793273|A/Arizona/168/2024	GISAID	2024	2024-12	Arizona	H3	N
EPI_ISL_19793274|A/Arizona/151/2024	GISAID	2024	2024-12	Arizona	H3	N
EPI_ISL_19793275|A/Arizona/157/2024	GISAID	2024	2024-12	Arizona	H3	N
EPI_ISL_19793276|A/Arizona/145/2024	GISAID	2024	2024-11	Arizona	H3	N
EPI_ISL_19793277|A/Arizona/146/2024	GISAID	2024	2024-11	Arizona	H3	N
EPI_ISL_19793278|A/Arizona/159/2024	GISAID	2024	2024-12	Arizona	H3	N
EPI_ISL_19793279|A/Arizona/172/2024	GISAID	2024	2024-12	Arizona	H3	N
EPI_ISL_19793280|A/Arizona/164/2024	GISAID	2024	2024-12	Arizona	H3	N
EPI_ISL_19793281|A/Arizona/162/2024	GISAID	2024	2024-12	Arizona	H3	N
EPI_ISL_19793282|A/Arizona/166/2024	GISAID	2024	2024-12	Arizona	H3	N
EPI_ISL_19793283|A/Arizona/174/2024	GISAID	2024	2024-12	Arizona	H3	N
EPI_ISL_19793284|A/Arizona/149/2024	GISAID	2024	2024-12	Arizona	H1	N
EPI_ISL_19793285|A/Arizona/155/2024	GISAID	2024	2024-12	Arizona	H1	N
EPI_ISL_19793286|A/Arizona/167/2024	GISAID	2024	2024-12	Arizona	H1	N
EPI_ISL_19793287|A/Arizona/152/2024	GISAID	2024	2024-12	Arizona	H1	N
EPI_ISL_19793288|A/Arizona/171/2024	GISAID	2024	2024-12	Arizona	H1	N
EPI_ISL_19793289|A/Arizona/147/2024	GISAID	2024	2024-11	Arizona	H1	N
EPI_ISL_19793290|A/Arizona/111/2024	GISAID	2024	2024-11	Arizona	H3	N
EPI_ISL_19793291|A/Arizona/140/2024	GISAID	2024	2024-11	Arizona	H3	N
EPI_ISL_19793292|A/Arizona/108/2024	GISAID	2024	2024-10	Arizona	H3	N
EPI_ISL_19793293|A/Arizona/169/2024	GISAID	2024	2024-12	Arizona	H3	N
EPI_ISL_19793294|A/Arizona/170/2024	GISAID	2024	2024-12	Arizona	H3	N
EPI_ISL_19793295|A/Arizona/141/2024	GISAID	2024	2024-11	Arizona	H1	N
EPI_ISL_19793296|A/Arizona/150/2024	GISAID	2024	2024-12	Arizona	H1	N
EPI_ISL_19793297|A/Arizona/142/2024	GISAID	2024	2024-11	Arizona	H1	N
EPI_ISL_19793299|A/Arizona/121/2024	GISAID	2024	2024-11	Arizona	H3	N
EPI_ISL_19793300|A/Arizona/54/2025	GISAID	2024	2025-01	Arizona	H3	N
EPI_ISL_19793301|A/Arizona/41/2025	GISAID	2024	2025-01	Arizona	H3	N
EPI_ISL_19793302|A/Arizona/187/2024	GISAID	2024	2024-12	Arizona	H3	N
EPI_ISL_19793303|A/Arizona/185/2024	GISAID	2024	2024-12	Arizona	H3	N
EPI_ISL_19793304|A/Arizona/182/2024	GISAID	2024	2024-12	Arizona	H3	N
EPI_ISL_19793305|A/Arizona/24/2025	GISAID	2024	2025-01	Arizona	H3	N
EPI_ISL_19793306|A/Arizona/53/2025	GISAID	2024	2025-01	Arizona	H3	N
EPI_ISL_19793307|A/Arizona/58/2025	GISAID	2024	2025-01	Arizona	H3	N
EPI_ISL_19793308|A/Arizona/183/2024	GISAID	2024	2024-12	Arizona	H3	N
EPI_ISL_19793309|A/Arizona/37/2025	GISAID	2024	2025-01	Arizona	H3	N
EPI_ISL_19793310|A/Arizona/48/2025	GISAID	2024	2025-01	Arizona	H3	N
EPI_ISL_19793311|A/Arizona/56/2025	GISAID	2024	2025-01	Arizona	H3	N
EPI_ISL_19793312|A/Arizona/30/2025	GISAID	2024	2025-01	Arizona	H3	N
EPI_ISL_19793313|A/Arizona/177/2024	GISAID	2024	2024-12	Arizona	H3	N
EPI_ISL_19793314|A/Arizona/34/2025	GISAID	2024	2025-01	Arizona	H3	N
EPI_ISL_19793315|A/Arizona/184/2024	GISAID	2024	2024-12	Arizona	H3	N
EPI_ISL_19793316|A/Arizona/33/2025	GISAID	2024	2025-01	Arizona	H3	N
EPI_ISL_19793317|A/Arizona/179/2024	GISAID	2024	2024-12	Arizona	H3	N
EPI_ISL_19793318|A/Arizona/178/2024	GISAID	2024	2024-12	Arizona	H3	N
EPI_ISL_19793319|A/Arizona/22/2025	GISAID	2024	2025-01	Arizona	H3	N
EPI_ISL_19793320|A/Arizona/59/2025	GISAID	2024	2025-01	Arizona	H3	N
EPI_ISL_19793321|A/Arizona/46/2025	GISAID	2024	2025-01	Arizona	H3	N
EPI_ISL_19793322|A/Arizona/29/2025	GISAID	2024	2025-01	Arizona	H3	N
EPI_ISL_19793323|A/Arizona/38/2025	GISAID	2024	2025-01	Arizona	H3	N
EPI_ISL_19793324|A/Arizona/32/2025	GISAID	2024	2025-01	Arizona	H3	N
EPI_ISL_19793325|A/Arizona/26/2025	GISAID	2024	2025-01	Arizona	H3	N
EPI_ISL_19793326|A/Arizona/57/2025	GISAID	2024	2025-01	Arizona	H3	N
EPI_ISL_19793327|A/Arizona/188/2024	GISAID	2024	2024-12	Arizona	H3	N
EPI_ISL_19793328|A/Arizona/50/2025	GISAID	2024	2025-01	Arizona	H3	N
EPI_ISL_19793329|A/Arizona/23/2025	GISAID	2024	2025-01	Arizona	H3	N
EPI_ISL_19793330|A/Arizona/42/2025	GISAID	2024	2025-01	Arizona	H3	N
EPI_ISL_19793331|A/Arizona/35/2025	GISAID	2024	2025-01	Arizona	H3	N
EPI_ISL_19793332|A/Arizona/39/2025	GISAID	2024	2025-01	Arizona	H3	N
EPI_ISL_19793333|A/Arizona/36/2025	GISAID	2024	2025-01	Arizona	H3	N
EPI_ISL_19793365|A/Arizona/27/2025	GISAID	2024	2025-01	Arizona	H3	N
EPI_ISL_19793366|A/Arizona/180/2024	GISAID	2024	2024-12	Arizona	H3	N
EPI_ISL_19793367|A/Arizona/186/2024	GISAID	2024	2024-12	Arizona	H3	N
EPI_ISL_19793368|A/Arizona/21/2025	GISAID	2024	2025-01	Arizona	H1	N
EPI_ISL_19793369|A/Arizona/40/2025	GISAID	2024	2025-01	Arizona	H1	N
EPI_ISL_19793370|A/Arizona/181/2024	GISAID	2024	2024-12	Arizona	H1	N
EPI_ISL_19793371|A/Arizona/47/2025	GISAID	2024	2025-01	Arizona	H1	N
EPI_ISL_19793372|A/Arizona/62/2025	GISAID	2024	2025-01	Arizona	H1	N
EPI_ISL_19793373|A/Arizona/45/2025	GISAID	2024	2025-01	Arizona	H1	N
EPI_ISL_19793374|A/Arizona/60/2025	GISAID	2024	2025-01	Arizona	H1	N
EPI_ISL_19793375|A/Arizona/61/2025	GISAID	2024	2025-01	Arizona	H1	N
EPI_ISL_19793376|A/Arizona/52/2025	GISAID	2024	2025-01	Arizona	H1	N
EPI_ISL_19793377|A/Arizona/51/2025	GISAID	2024	2025-01	Arizona	H1	N
EPI_ISL_19793378|A/Arizona/43/2025	GISAID	2024	2025-01	Arizona	H1	N
EPI_ISL_19793379|A/Arizona/55/2025	GISAID	2024	2025-01	Arizona	H1	N
EPI_ISL_19793380|A/Arizona/31/2025	GISAID	2024	2025-01	Arizona	H1	N
EPI_ISL_19793381|A/Arizona/49/2025	GISAID	2024	2025-01	Arizona	H1	N
EPI_ISL_19793382|A/Arizona/25/2025	GISAID	2024	2025-01	Arizona	H1	N
EPI_ISL_19793383|A/Arizona/63/2025	GISAID	2024	2025-01	Arizona	H1	N
EPI_ISL_19793384|A/Arizona/28/2025	GISAID	2024	2025-01	Arizona	H1	N
EPI_ISL_19793395|A/Arizona/96/2025	GISAID	2024	2025-02	Arizona	H3	N
EPI_ISL_19793396|A/Michigan/52/2025	GISAID	2024	2025-02	Michigan	H3	N
EPI_ISL_19793397|A/Michigan/42/2025	GISAID	2024	2025-01	Michigan	H3	N
EPI_ISL_19793398|A/Arizona/81/2025	GISAID	2024	2025-01	Arizona	H3	N
EPI_ISL_19793399|A/Michigan/59/2025	GISAID	2024	2025-02	Michigan	H3	N
EPI_ISL_19793400|A/Arizona/86/2025	GISAID	2024	2025-01	Arizona	H3	N
EPI_ISL_19793401|A/Arizona/66/2025	GISAID	2024	2025-01	Arizona	H3	N
EPI_ISL_19793402|A/Michigan/49/2025	GISAID	2024	2025-01	Michigan	H3	N
EPI_ISL_19793403|A/Arizona/85/2025	GISAID	2024	2025-01	Arizona	H3	N
EPI_ISL_19793404|A/Arizona/64/2025	GISAID	2024	2025-01	Arizona	H3	N
EPI_ISL_19793405|A/Arizona/75/2025	GISAID	2024	2025-01	Arizona	H3	N
EPI_ISL_19793406|A/Michigan/54/2025	GISAID	2024	2025-02	Michigan	H3	N
EPI_ISL_19793407|A/Arizona/90/2025	GISAID	2024	2025-01	Arizona	H3	N
EPI_ISL_19793408|A/Michigan/57/2025	GISAID	2024	2025-02	Michigan	H3	N
EPI_ISL_19793409|A/Arizona/72/2025	GISAID	2024	2025-01	Arizona	H3	N
EPI_ISL_19793410|A/Michigan/38/2025	GISAID	2024	2025-01	Michigan	H3	N
EPI_ISL_19793411|A/Arizona/87/2025	GISAID	2024	2025-01	Arizona	H3	N
EPI_ISL_19793412|A/Arizona/77/2025	GISAID	2024	2025-01	Arizona	H3	N
EPI_ISL_19793413|A/Arizona/82/2025	GISAID	2024	2025-01	Arizona	H3	N
EPI_ISL_19793414|A/Arizona/93/2025	GISAID	2024	2025-01	Arizona	H3	N
EPI_ISL_19793415|A/Arizona/98/2025	GISAID	2024	2025-02	Arizona	H3	N
EPI_ISL_19793416|A/Arizona/70/2025	GISAID	2024	2025-01	Arizona	H3	N
EPI_ISL_19793417|A/Arizona/92/2025	GISAID	2024	2025-01	Arizona	H3	N
EPI_ISL_19793418|A/Michigan/56/2025	GISAID	2024	2025-02	Michigan	H3	N
EPI_ISL_19793419|A/Michigan/47/2025	GISAID	2024	2025-01	Michigan	H3	N
EPI_ISL_19793420|A/Arizona/83/2025	GISAID	2024	2025-01	Arizona	H3	N
EPI_ISL_19793421|A/Arizona/88/2025	GISAID	2024	2025-01	Arizona	H3	N
EPI_ISL_19793422|A/Michigan/48/2025	GISAID	2024	2025-01	Michigan	H3	N
EPI_ISL_19793423|A/Arizona/84/2025	GISAID	2024	2025-01	Arizona	H3	N
EPI_ISL_19793424|A/Arizona/94/2025	GISAID	2024	2025-02	Arizona	H3	N
EPI_ISL_19793425|A/Michigan/50/2025	GISAID	2024	2025-02	Michigan	H3	N
EPI_ISL_19793426|A/Michigan/46/2025	GISAID	2024	2025-01	Michigan	H3	N
EPI_ISL_19793427|A/Michigan/62/2025	GISAID	2024	2025-02	Michigan	H3	N
EPI_ISL_19793428|A/Arizona/99/2025	GISAID	2024	2025-02	Arizona	H1	N
EPI_ISL_19793429|A/Arizona/101/2025	GISAID	2024	2025-02	Arizona	H1	N
EPI_ISL_19793430|A/Arizona/69/2025	GISAID	2024	2025-01	Arizona	H1	N
EPI_ISL_19793431|A/Arizona/73/2025	GISAID	2024	2025-01	Arizona	H1	N
EPI_ISL_19793432|A/Arizona/76/2025	GISAID	2024	2025-01	Arizona	H1	N
EPI_ISL_19793433|A/Arizona/89/2025	GISAID	2024	2025-01	Arizona	H1	N
EPI_ISL_19793434|A/Michigan/53/2025	GISAID	2024	2025-02	Michigan	H1	N
EPI_ISL_19793435|A/Arizona/97/2025	GISAID	2024	2025-02	Arizona	H1	N
EPI_ISL_19793436|A/Arizona/79/2025	GISAID	2024	2025-01	Arizona	H1	N
EPI_ISL_19793437|A/Arizona/100/2025	GISAID	2024	2025-02	Arizona	H1	N
EPI_ISL_19793438|A/Arizona/91/2025	GISAID	2024	2025-01	Arizona	H1	N
EPI_ISL_19793439|A/Michigan/55/2025	GISAID	2024	2025-02	Michigan	H1	N
EPI_ISL_19793440|A/Arizona/95/2025	GISAID	2024	2025-02	Arizona	H1	N
EPI_ISL_19793441|A/Michigan/39/2025	GISAID	2024	2025-01	Michigan	H1	N
EPI_ISL_19793442|A/Arizona/74/2025	GISAID	2024	2025-01	Arizona	H1	N
EPI_ISL_19793443|A/Arizona/68/2025	GISAID	2024	2025-01	Arizona	H1	N
EPI_ISL_19793445|A/Michigan/43/2025	GISAID	2024	2025-01	Michigan	H1	N
EPI_ISL_19793446|A/Michigan/41/2025	GISAID	2024	2025-01	Michigan	H1	N
EPI_ISL_19793447|A/Arizona/80/2025	GISAID	2024	2025-01	Arizona	H1	N
EPI_ISL_19793448|A/Arizona/67/2025	GISAID	2024	2025-01	Arizona	H1	N
EPI_ISL_19793449|A/Arizona/65/2025	GISAID	2024	2025-01	Arizona	H3	N
EPI_ISL_19793450|A/Michigan/61/2025	GISAID	2024	2025-02	Michigan	H3	N
EPI_ISL_19793451|A/Michigan/58/2025	GISAID	2024	2025-02	Michigan	H1	N
EPI_ISL_19793452|A/Michigan/45/2025	GISAID	2024	2025-01	Michigan	H1	N
EPI_ISL_19793453|A/Michigan/63/2025	GISAID	2024	2025-02	Michigan	H1	N
EPI_ISL_19793454|A/Michigan/65/2025	GISAID	2024	2025-02	Michigan	H1	N
EPI_ISL_19793455|A/Michigan/44/2025	GISAID	2024	2025-01	Michigan	H1	N
EPI_ISL_19793856|A/DE/DE-DHSS-1209/2023_(H1N1)	GISAID	2023	2023-12	Delaware	H1	N
EPI_ISL_19793857|A/DE/DE-DHSS-1211/2023_(H1N1)	GISAID	2023	2023-12	Delaware	H1	N
EPI_ISL_19793859|A/DE/DE-DHSS-1216/2023_(H3N2)	GISAID	2023	2023-12	Delaware	H3	N
EPI_ISL_19801758|A/Pennsylvania/CP24-0023/2023	GISAID	2023	2023-12	Pennsylvania	H1	N
EPI_ISL_19804514|A/New_York/PX16033/2025	GISAID	2024	2025-01	New York	H1	N
EPI_ISL_19804515|A/New_York/PX16171/2025	GISAID	2024	2025-01	New York	H3	N
EPI_ISL_19804517|A/New_York/PX16401/2025	GISAID	2024	2025-01	New York	H1	N
EPI_ISL_19804518|A/New_York/PX16680/2025	GISAID	2024	2025-01	New York	H1	N
EPI_ISL_19804520|A/New_York/PX16851/2025	GISAID	2024	2025-01	New York	H1	N
EPI_ISL_19804521|A/New_York/PX16904/2025	GISAID	2024	2025-01	New York	H1	N
EPI_ISL_19804523|A/New_York/PX16941/2025	GISAID	2024	2025-01	New York	H1	N
EPI_ISL_19804524|A/New_York/PX16950/2025	GISAID	2024	2025-01	New York	H1	N
EPI_ISL_19804526|A/New_York/PX16962/2025	GISAID	2024	2025-01	New York	H3	N
EPI_ISL_19804527|A/New_York/PX16967/2025	GISAID	2024	2025-01	New York	H3	N
EPI_ISL_19804529|A/New_York/PX17029/2025	GISAID	2024	2025-01	New York	H1	N
EPI_ISL_19804530|A/New_York/PX17053/2025	GISAID	2024	2025-01	New York	H1	N
EPI_ISL_19804532|A/New_York/PX17094/2025	GISAID	2024	2025-01	New York	H3	N
EPI_ISL_19804533|A/New_York/PX17098/2025	GISAID	2024	2025-01	New York	H3	N
EPI_ISL_19804535|A/New_York/PX17171/2025	GISAID	2024	2025-01	New York	H1	N
EPI_ISL_19804536|A/New_York/PX17187/2025	GISAID	2024	2025-01	New York	H1	N
EPI_ISL_19804538|A/New_York/PX17249/2025	GISAID	2024	2025-01	New York	H3	N
EPI_ISL_19804539|A/New_York/PX17251/2025	GISAID	2024	2025-01	New York	H1	N
EPI_ISL_19804541|A/New_York/PX17315/2025	GISAID	2024	2025-01	New York	H1	N
EPI_ISL_19804542|A/New_York/PX17317/2025	GISAID	2024	2025-01	New York	H3	N
EPI_ISL_19804544|A/New_York/PX17324/2025	GISAID	2024	2025-01	New York	H3	N
EPI_ISL_19804545|A/New_York/PX17331/2025	GISAID	2024	2025-01	New York	H3	N
EPI_ISL_19804547|A/New_York/PX17341/2025	GISAID	2024	2025-01	New York	H3	N
EPI_ISL_19804548|A/New_York/PX17348/2025	GISAID	2024	2025-01	New York	H3	N
EPI_ISL_19804642|A/New_York/PX17406/2025	GISAID	2024	2025-01	New York	H1	N
EPI_ISL_19804643|A/New_York/PX17421/2025	GISAID	2024	2025-01	New York	H1	N
EPI_ISL_19804645|A/New_York/PX17444/2025	GISAID	2024	2025-01	New York	H3	N
EPI_ISL_19804646|A/New_York/PX17450/2025	GISAID	2024	2025-01	New York	H3	N
EPI_ISL_19804648|A/New_York/PX17553/2025	GISAID	2024	2025-02	New York	H1	N
EPI_ISL_19804649|A/New_York/PX17561/2025	GISAID	2024	2025-02	New York	H3	N
EPI_ISL_19804651|A/New_York/PX17640/2025	GISAID	2024	2025-01	New York	H1	N
EPI_ISL_19804652|A/New_York/PX17651/2025	GISAID	2024	2025-01	New York	H3	N
EPI_ISL_19804654|A/New_York/PX17691/2025	GISAID	2024	2025-02	New York	H1	N
EPI_ISL_19804655|A/New_York/PX17702/2025	GISAID	2024	2025-02	New York	H3	N
EPI_ISL_19804685|A/New_York/PX17706/2025	GISAID	2024	2025-02	New York	H1	N
EPI_ISL_19804686|A/New_York/PX17717/2025	GISAID	2024	2025-02	New York	H1	N
EPI_ISL_19804688|A/New_York/PX17734/2025	GISAID	2024	2025-02	New York	H3	N
EPI_ISL_19804689|A/New_York/PX17735/2025	GISAID	2024	2025-02	New York	H1	N
EPI_ISL_19804691|A/New_York/PX17749/2025	GISAID	2024	2025-02	New York	H1	N
EPI_ISL_19804692|A/New_York/PX17750/2025	GISAID	2024	2025-02	New York	H3	N
EPI_ISL_19804694|A/New_York/PX17761/2025	GISAID	2024	2025-02	New York	H3	N
EPI_ISL_19804695|A/New_York/PX17775/2025	GISAID	2024	2025-02	New York	H1	N
EPI_ISL_19804697|A/New_York/PX17866/2025	GISAID	2024	2025-02	New York	H1	N
EPI_ISL_19804698|A/New_York/PX17870/2025	GISAID	2024	2025-02	New York	H1	N
EPI_ISL_19804700|A/New_York/PX17898/2025	GISAID	2024	2025-02	New York	H1	N
EPI_ISL_19804701|A/New_York/PX17911/2025	GISAID	2024	2025-02	New York	H3	N
EPI_ISL_19804703|A/New_York/PX17944/2025	GISAID	2024	2025-02	New York	H3	N
EPI_ISL_19804704|A/New_York/PX17946/2025	GISAID	2024	2025-02	New York	H3	N
EPI_ISL_19804706|A/New_York/PX17948/2025	GISAID	2024	2025-02	New York	H1	N
EPI_ISL_19804707|A/New_York/PX17950/2025	GISAID	2024	2025-02	New York	H3	N
EPI_ISL_19804709|A/New_York/PX17962/2025	GISAID	2024	2025-02	New York	H3	N
EPI_ISL_19804710|A/New_York/PX17964/2025	GISAID	2024	2025-02	New York	H3	N
EPI_ISL_19804712|A/New_York/PX17972/2025	GISAID	2024	2025-02	New York	H3	N
EPI_ISL_19804713|A/New_York/PX17979/2025	GISAID	2024	2025-02	New York	H3	N
EPI_ISL_19804715|A/New_York/PX17993/2025	GISAID	2024	2025-02	New York	H3	N
EPI_ISL_19804806|A/Iowa/34/2025	GISAID	2024	2025-02	Iowa	H3	N
EPI_ISL_19804807|A/Iowa/37/2025	GISAID	2024	2025-02	Iowa	H3	N
EPI_ISL_19804808|A/Wisconsin/57/2025	GISAID	2024	2025-02	Wisconsin	H3	N
EPI_ISL_19804809|A/Wisconsin/63/2025	GISAID	2024	2025-02	Wisconsin	H3	N
EPI_ISL_19804810|A/North_Dakota/30/2025	GISAID	2024	2025-02	North Dakota	H3	N
EPI_ISL_19804811|A/North_Dakota/25/2025	GISAID	2024	2025-02	North Dakota	H3	N
EPI_ISL_19804812|A/Minnesota/38/2025	GISAID	2024	2025-02	Minnesota	H3	N
EPI_ISL_19804813|A/Iowa/43/2025	GISAID	2024	2025-02	Iowa	H3	N
EPI_ISL_19804814|A/Illinois/33/2025	GISAID	2024	2025-02	Illinois	H3	N
EPI_ISL_19804815|A/Iowa/38/2025	GISAID	2024	2025-02	Iowa	H3	N
EPI_ISL_19804816|A/Mississippi/27/2025	GISAID	2024	2025-02	Mississippi	H3	N
EPI_ISL_19804817|A/Minnesota/40/2025	GISAID	2024	2025-02	Minnesota	H3	N
EPI_ISL_19804818|A/Mississippi/26/2025	GISAID	2024	2025-02	Mississippi	H3	N
EPI_ISL_19804819|A/Minnesota/32/2025	GISAID	2024	2025-02	Minnesota	H3	N
EPI_ISL_19804820|A/Illinois/32/2025	GISAID	2024	2025-02	Illinois	H3	N
EPI_ISL_19804821|A/Minnesota/34/2025	GISAID	2024	2025-02	Minnesota	H3	N
EPI_ISL_19804822|A/North_Dakota/33/2025	GISAID	2024	2025-02	North Dakota	H3	N
EPI_ISL_19804823|A/Illinois/30/2025	GISAID	2024	2025-02	Illinois	H3	N
EPI_ISL_19804824|A/Illinois/34/2025	GISAID	2024	2025-02	Illinois	H3	N
EPI_ISL_19804825|A/North_Dakota/28/2025	GISAID	2024	2025-02	North Dakota	H3	N
EPI_ISL_19804826|A/Mississippi/23/2025	GISAID	2024	2025-02	Mississippi	H3	N
EPI_ISL_19804827|A/Minnesota/33/2025	GISAID	2024	2025-02	Minnesota	H3	N
EPI_ISL_19804828|A/South_Dakota/34/2025	GISAID	2024	2025-02	South Dakota	H3	N
EPI_ISL_19804829|A/Wisconsin/58/2025	GISAID	2024	2025-02	Wisconsin	H3	N
EPI_ISL_19804830|A/Minnesota/31/2025	GISAID	2024	2025-02	Minnesota	H3	N
EPI_ISL_19804831|A/North_Dakota/32/2025	GISAID	2024	2025-02	North Dakota	H3	N
EPI_ISL_19804832|A/Wisconsin/59/2025	GISAID	2024	2025-02	Wisconsin	H3	N
EPI_ISL_19804833|A/Iowa/41/2025	GISAID	2024	2025-02	Iowa	H3	N
EPI_ISL_19804834|A/North_Dakota/26/2025	GISAID	2024	2025-02	North Dakota	H3	N
EPI_ISL_19804835|A/Wisconsin/62/2025	GISAID	2024	2025-02	Wisconsin	H3	N
EPI_ISL_19804836|A/Iowa/36/2025	GISAID	2024	2025-02	Iowa	H3	N
EPI_ISL_19804837|A/Wisconsin/65/2025	GISAID	2024	2025-02	Wisconsin	H3	N
EPI_ISL_19804838|A/Kansas/17/2025	GISAID	2024	2025-02	Kansas	H3	N
EPI_ISL_19804839|A/Alabama/07/2025	GISAID	2024	2025-02	Alabama	H3	N
EPI_ISL_19804840|A/Kansas/13/2025	GISAID	2024	2025-02	Kansas	H3	N
EPI_ISL_19804841|A/Wisconsin/71/2025	GISAID	2024	2025-03	Wisconsin	H3	N
EPI_ISL_19804842|A/Kansas/14/2025	GISAID	2024	2025-02	Kansas	H3	N
EPI_ISL_19804843|A/South_Dakota/37/2025	GISAID	2024	2025-02	South Dakota	H3	N
EPI_ISL_19804844|A/South_Dakota/36/2025	GISAID	2024	2025-02	South Dakota	H3	N
EPI_ISL_19804845|A/Alabama/08/2025	GISAID	2024	2025-02	Alabama	H3	N
EPI_ISL_19804846|A/Wisconsin/61/2025	GISAID	2024	2025-02	Wisconsin	H3	N
EPI_ISL_19804847|A/Kansas/16/2025	GISAID	2024	2025-02	Kansas	H3	N
EPI_ISL_19804848|A/Alabama/09/2025	GISAID	2024	2025-02	Alabama	H3	N
EPI_ISL_19804849|A/South_Dakota/40/2025	GISAID	2024	2025-03	South Dakota	H3	N
EPI_ISL_19804850|A/Alabama/10/2025	GISAID	2024	2025-02	Alabama	H3	N
EPI_ISL_19804851|A/Kansas/21/2025	GISAID	2024	2025-02	Kansas	H3	N
EPI_ISL_19804852|A/Wisconsin/60/2025	GISAID	2024	2025-02	Wisconsin	H3	N
EPI_ISL_19804853|A/Kansas/19/2025	GISAID	2024	2025-02	Kansas	H3	N
EPI_ISL_19804854|A/Pennsylvania/31/2025	GISAID	2024	2025-02	Pennsylvania	H3	N
EPI_ISL_19804855|A/New_Hampshire/24/2025	GISAID	2024	2025-02	New Hampshire	H3	N
EPI_ISL_19804856|A/Pennsylvania/32/2025	GISAID	2024	2025-02	Pennsylvania	H3	N
EPI_ISL_19804857|A/Delaware/40/2025	GISAID	2024	2025-02	Delaware	H3	N
EPI_ISL_19804858|A/Vermont/37/2025	GISAID	2024	2025-02	Vermont	H3	N
EPI_ISL_19804859|A/Delaware/37/2025	GISAID	2024	2025-02	Delaware	H3	N
EPI_ISL_19804860|A/Pennsylvania/26/2025	GISAID	2024	2025-02	Pennsylvania	H3	N
EPI_ISL_19804861|A/Pennsylvania/28/2025	GISAID	2024	2025-02	Pennsylvania	H3	N
EPI_ISL_19804862|A/Delaware/36/2025	GISAID	2024	2025-02	Delaware	H3	N
EPI_ISL_19804863|A/Delaware/39/2025	GISAID	2024	2025-02	Delaware	H3	N
EPI_ISL_19804864|A/Delaware/42/2025	GISAID	2024	2025-02	Delaware	H3	N
EPI_ISL_19804865|A/Pennsylvania/27/2025	GISAID	2024	2025-02	Pennsylvania	H3	N
EPI_ISL_19804866|A/Vermont/34/2025	GISAID	2024	2025-02	Vermont	H3	N
EPI_ISL_19804924|A/New_Hampshire/21/2025	GISAID	2024	2025-02	New Hampshire	H3	N
EPI_ISL_19804925|A/Delaware/34/2025	GISAID	2024	2025-02	Delaware	H3	N
EPI_ISL_19804926|A/Vermont/33/2025	GISAID	2024	2025-02	Vermont	H3	N
EPI_ISL_19804927|A/New_Hampshire/23/2025	GISAID	2024	2025-02	New Hampshire	H3	N
EPI_ISL_19804928|A/New_Hampshire/22/2025	GISAID	2024	2025-02	New Hampshire	H3	N
EPI_ISL_19804929|A/Pennsylvania/29/2025	GISAID	2024	2025-02	Pennsylvania	H3	N
EPI_ISL_19804930|A/Vermont/36/2025	GISAID	2024	2025-02	Vermont	H3	N
EPI_ISL_19804931|A/Nebraska/48/2025	GISAID	2024	2025-03	Nebraska	H3	N
EPI_ISL_19804932|A/Ohio/120/2025	GISAID	2024	2025-02	Ohio	H3	N
EPI_ISL_19804933|A/Indiana/29/2025	GISAID	2024	2025-02	Indiana	H3	N
EPI_ISL_19804934|A/Tennessee/34/2025	GISAID	2024	2025-03	Tennessee	H3	N
EPI_ISL_19804935|A/Missouri/30/2025	GISAID	2024	2025-02	Missouri	H3	N
EPI_ISL_19804936|A/Nebraska/46/2025	GISAID	2024	2025-03	Nebraska	H3	N
EPI_ISL_19804937|A/Arkansas/33/2025	GISAID	2024	2025-02	Arkansas	H3	N
EPI_ISL_19804938|A/Missouri/29/2025	GISAID	2024	2025-02	Missouri	H3	N
EPI_ISL_19804939|A/Nebraska/44/2025	GISAID	2024	2025-03	Nebraska	H3	N
EPI_ISL_19804940|A/Missouri/33/2025	GISAID	2024	2025-02	Missouri	H3	N
EPI_ISL_19804941|A/Tennessee/36/2025	GISAID	2024	2025-03	Tennessee	H3	N
EPI_ISL_19804943|A/Mississippi/34/2025	GISAID	2024	2025-03	Mississippi	H3	N
EPI_ISL_19804944|A/Michigan/75/2025	GISAID	2024	2025-03	Michigan	H3	N
EPI_ISL_19804945|A/Missouri/34/2025	GISAID	2024	2025-02	Missouri	H3	N
EPI_ISL_19804946|A/Tennessee/31/2025	GISAID	2024	2025-02	Tennessee	H3	N
EPI_ISL_19804947|A/Michigan/72/2025	GISAID	2024	2025-03	Michigan	H3	N
EPI_ISL_19804948|A/Michigan/69/2025	GISAID	2024	2025-03	Michigan	H3	N
EPI_ISL_19804949|A/Arkansas/29/2025	GISAID	2024	2025-02	Arkansas	H3	N
EPI_ISL_19804950|A/Oklahoma/21/2025	GISAID	2024	2025-03	Oklahoma	H3	N
EPI_ISL_19804951|A/Louisiana/24/2025	GISAID	2024	2025-02	Louisiana	H3	N
EPI_ISL_19804952|A/Oklahoma/24/2025	GISAID	2024	2025-03	Oklahoma	H3	N
EPI_ISL_19804953|A/Michigan/70/2025	GISAID	2024	2025-03	Michigan	H3	N
EPI_ISL_19804954|A/Arkansas/31/2025	GISAID	2024	2025-02	Arkansas	H3	N
EPI_ISL_19804955|A/Arkansas/34/2025	GISAID	2024	2025-02	Arkansas	H3	N
EPI_ISL_19804956|A/Oklahoma/19/2025	GISAID	2024	2025-02	Oklahoma	H3	N
EPI_ISL_19804957|A/Mississippi/32/2025	GISAID	2024	2025-03	Mississippi	H3	N
EPI_ISL_19804958|A/Tennessee/33/2025	GISAID	2024	2025-03	Tennessee	H3	N
EPI_ISL_19804959|A/Michigan/74/2025	GISAID	2024	2025-03	Michigan	H3	N
EPI_ISL_19804960|A/Nebraska/47/2025	GISAID	2024	2025-03	Nebraska	H3	N
EPI_ISL_19804961|A/Nebraska/42/2025	GISAID	2024	2025-02	Nebraska	H3	N
EPI_ISL_19804962|A/Louisiana/23/2025	GISAID	2024	2025-02	Louisiana	H3	N
EPI_ISL_19804963|A/Missouri/37/2025	GISAID	2024	2025-02	Missouri	H3	N
EPI_ISL_19804964|A/Missouri/32/2025	GISAID	2024	2025-02	Missouri	H3	N
EPI_ISL_19804965|A/Nebraska/49/2025	GISAID	2024	2025-03	Nebraska	H3	N
EPI_ISL_19804966|A/Arkansas/28/2025	GISAID	2024	2025-02	Arkansas	H3	N
EPI_ISL_19804967|A/Ohio/123/2025	GISAID	2024	2025-03	Ohio	H3	N
EPI_ISL_19804968|A/Tennessee/39/2025	GISAID	2024	2025-03	Tennessee	H3	N
EPI_ISL_19804969|A/Mississippi/31/2025	GISAID	2024	2025-02	Mississippi	H3	N
EPI_ISL_19804970|A/Indiana/30/2025	GISAID	2024	2025-02	Indiana	H3	N
EPI_ISL_19804971|A/Arkansas/36/2025	GISAID	2024	2025-02	Arkansas	H3	N
EPI_ISL_19804972|A/Oklahoma/22/2025	GISAID	2024	2025-03	Oklahoma	H3	N
EPI_ISL_19804973|A/Idaho/27/2025	GISAID	2024	2025-02	Idaho	H3	N
EPI_ISL_19804975|A/Colorado/34/2025	GISAID	2024	2025-02	Colorado	H3	N
EPI_ISL_19804976|A/Colorado/33/2025	GISAID	2024	2025-02	Colorado	H3	N
EPI_ISL_19804977|A/Arizona/103/2025	GISAID	2024	2025-02	Arizona	H3	N
EPI_ISL_19804978|A/Colorado/35/2025	GISAID	2024	2025-02	Colorado	H3	N
EPI_ISL_19804979|A/Texas/98/2025	GISAID	2024	2025-02	Texas	H3	N
EPI_ISL_19804980|A/Colorado/27/2025	GISAID	2024	2025-02	Colorado	H3	N
EPI_ISL_19804981|A/Idaho/37/2025	GISAID	2024	2025-02	Idaho	H3	N
EPI_ISL_19804982|A/Arizona/108/2025	GISAID	2024	2025-02	Arizona	H3	N
EPI_ISL_19804983|A/Texas/95/2025	GISAID	2024	2025-02	Texas	H3	N
EPI_ISL_19804984|A/Arizona/105/2025	GISAID	2024	2025-02	Arizona	H3	N
EPI_ISL_19804985|A/Idaho/29/2025	GISAID	2024	2025-02	Idaho	H3	N
EPI_ISL_19804986|A/Colorado/29/2025	GISAID	2024	2025-02	Colorado	H3	N
EPI_ISL_19804987|A/Utah/25/2025	GISAID	2024	2025-02	Utah	H3	N
EPI_ISL_19804988|A/Utah/24/2025	GISAID	2024	2025-02	Utah	H3	N
EPI_ISL_19804989|A/Colorado/28/2025	GISAID	2024	2025-02	Colorado	H3	N
EPI_ISL_19804990|A/Arizona/104/2025	GISAID	2024	2025-02	Arizona	H3	N
EPI_ISL_19804991|A/Arizona/114/2025	GISAID	2024	2025-03	Arizona	H3	N
EPI_ISL_19804992|A/Utah/23/2025	GISAID	2024	2025-02	Utah	H3	N
EPI_ISL_19804993|A/Arizona/109/2025	GISAID	2024	2025-02	Arizona	H3	N
EPI_ISL_19804994|A/Idaho/35/2025	GISAID	2024	2025-02	Idaho	H3	N
EPI_ISL_19804995|A/Idaho/32/2025	GISAID	2024	2025-02	Idaho	H3	N
EPI_ISL_19804996|A/Arizona/102/2025	GISAID	2024	2025-02	Arizona	H3	N
EPI_ISL_19804997|A/Wisconsin/67/2025	GISAID	2024	2025-02	Wisconsin	H3	N
EPI_ISL_19805014|A/Minnesota/36/2025	GISAID	2024	2025-02	Minnesota	H1	N
EPI_ISL_19805015|A/North_Dakota/31/2025	GISAID	2024	2025-02	North Dakota	H1	N
EPI_ISL_19805016|A/North_Dakota/29/2025	GISAID	2024	2025-02	North Dakota	H1	N
EPI_ISL_19805017|A/Mississippi/25/2025	GISAID	2024	2025-02	Mississippi	H1	N
EPI_ISL_19805018|A/Iowa/39/2025	GISAID	2024	2025-02	Iowa	H1	N
EPI_ISL_19805019|A/Illinois/35/2025	GISAID	2024	2025-02	Illinois	H1	N
EPI_ISL_19805020|A/Minnesota/39/2025	GISAID	2024	2025-02	Minnesota	H1	N
EPI_ISL_19805021|A/Illinois/29/2025	GISAID	2024	2025-02	Illinois	H1	N
EPI_ISL_19805022|A/Minnesota/37/2025	GISAID	2024	2025-02	Minnesota	H1	N
EPI_ISL_19805023|A/Iowa/42/2025	GISAID	2024	2025-02	Iowa	H1	N
EPI_ISL_19805024|A/Mississippi/28/2025	GISAID	2024	2025-02	Mississippi	H1	N
EPI_ISL_19805027|A/Mississippi/24/2025	GISAID	2024	2025-02	Mississippi	H1	N
EPI_ISL_19805039|A/Illinois/31/2025	GISAID	2024	2025-02	Illinois	H1	N
EPI_ISL_19805050|A/North_Dakota/27/2025	GISAID	2024	2025-02	North Dakota	H1	N
EPI_ISL_19805061|A/Iowa/35/2025	GISAID	2024	2025-02	Iowa	H1	N
EPI_ISL_19805071|A/South_Dakota/35/2025	GISAID	2024	2025-02	South Dakota	H1	N
EPI_ISL_19805084|A/Iowa/40/2025	GISAID	2024	2025-02	Iowa	H1	N
EPI_ISL_19805095|A/Minnesota/35/2025	GISAID	2024	2025-02	Minnesota	H1	N
EPI_ISL_19805104|A/South_Dakota/41/2025	GISAID	2024	2025-03	South Dakota	H1	N
EPI_ISL_19805108|A/Kansas/18/2025	GISAID	2024	2025-02	Kansas	H1	N
EPI_ISL_19805109|A/Wisconsin/69/2025	GISAID	2024	2025-03	Wisconsin	H1	N
EPI_ISL_19805110|A/Wisconsin/72/2025	GISAID	2024	2025-03	Wisconsin	H1	N
EPI_ISL_19805111|A/South_Dakota/38/2025	GISAID	2024	2025-02	South Dakota	H1	N
EPI_ISL_19805112|A/Kansas/20/2025	GISAID	2024	2025-02	Kansas	H1	N
EPI_ISL_19805113|A/Wisconsin/66/2025	GISAID	2024	2025-02	Wisconsin	H1	N
EPI_ISL_19805114|A/Kansas/15/2025	GISAID	2024	2025-02	Kansas	H1	N
EPI_ISL_19805115|A/Wisconsin/70/2025	GISAID	2024	2025-03	Wisconsin	H1	N
EPI_ISL_19805116|A/South_Dakota/39/2025	GISAID	2024	2025-03	South Dakota	H1	N
EPI_ISL_19805117|A/Pennsylvania/33/2025	GISAID	2024	2025-02	Pennsylvania	H1	N
EPI_ISL_19805118|A/Pennsylvania/30/2025	GISAID	2024	2025-02	Pennsylvania	H1	N
EPI_ISL_19805119|A/Delaware/38/2025	GISAID	2024	2025-02	Delaware	H1	N
EPI_ISL_19805120|A/New_Hampshire/27/2025	GISAID	2024	2025-02	New Hampshire	H1	N
EPI_ISL_19805121|A/New_Hampshire/25/2025	GISAID	2024	2025-02	New Hampshire	H1	N
EPI_ISL_19805122|A/Vermont/42/2025	GISAID	2024	2025-02	Vermont	H1	N
EPI_ISL_19805123|A/Vermont/41/2025	GISAID	2024	2025-02	Vermont	H1	N
EPI_ISL_19805124|A/Vermont/35/2025	GISAID	2024	2025-02	Vermont	H1	N
EPI_ISL_19805125|A/Pennsylvania/34/2025	GISAID	2024	2025-02	Pennsylvania	H1	N
EPI_ISL_19805126|A/New_Hampshire/26/2025	GISAID	2024	2025-02	New Hampshire	H1	N
EPI_ISL_19805127|A/Delaware/41/2025	GISAID	2024	2025-02	Delaware	H1	N
EPI_ISL_19805128|A/Delaware/33/2025	GISAID	2024	2025-02	Delaware	H1	N
EPI_ISL_19805129|A/Delaware/35/2025	GISAID	2024	2025-02	Delaware	H1	N
EPI_ISL_19805130|A/Vermont/39/2025	GISAID	2024	2025-02	Vermont	H1	N
EPI_ISL_19805131|A/Tennessee/40/2025	GISAID	2024	2025-03	Tennessee	H1	N
EPI_ISL_19805132|A/Indiana/28/2025	GISAID	2024	2025-02	Indiana	H1	N
EPI_ISL_19805133|A/Arkansas/37/2025	GISAID	2024	2025-02	Arkansas	H1	N
EPI_ISL_19805134|A/Michigan/67/2025	GISAID	2024	2025-03	Michigan	H1	N
EPI_ISL_19805135|A/Indiana/26/2025	GISAID	2024	2025-02	Indiana	H1	N
EPI_ISL_19805136|A/Indiana/25/2025	GISAID	2024	2025-02	Indiana	H1	N
EPI_ISL_19805137|A/Michigan/68/2025	GISAID	2024	2025-03	Michigan	H1	N
EPI_ISL_19805138|A/Louisiana/25/2025	GISAID	2024	2025-02	Louisiana	H1	N
EPI_ISL_19805139|A/Missouri/36/2025	GISAID	2024	2025-02	Missouri	H1	N
EPI_ISL_19805140|A/Tennessee/38/2025	GISAID	2024	2025-03	Tennessee	H1	N
EPI_ISL_19805141|A/Missouri/38/2025	GISAID	2024	2025-03	Missouri	H1	N
EPI_ISL_19805142|A/Indiana/27/2025	GISAID	2024	2025-02	Indiana	H1	N
EPI_ISL_19805143|A/Oklahoma/23/2025	GISAID	2024	2025-03	Oklahoma	H1	N
EPI_ISL_19805144|A/Arkansas/30/2025	GISAID	2024	2025-02	Arkansas	H1	N
EPI_ISL_19805145|A/Nebraska/41/2025	GISAID	2024	2025-02	Nebraska	H1	N
EPI_ISL_19805146|A/Missouri/35/2025	GISAID	2024	2025-02	Missouri	H1	N
EPI_ISL_19805147|A/Mississippi/35/2025	GISAID	2024	2025-03	Mississippi	H1	N
EPI_ISL_19805148|A/Mississippi/33/2025	GISAID	2024	2025-03	Mississippi	H1	N
EPI_ISL_19805149|A/Tennessee/32/2025	GISAID	2024	2025-03	Tennessee	H1	N
EPI_ISL_19805150|A/Oklahoma/20/2025	GISAID	2024	2025-02	Oklahoma	H1	N
EPI_ISL_19805151|A/Michigan/71/2025	GISAID	2024	2025-03	Michigan	H1	N
EPI_ISL_19805152|A/Arkansas/35/2025	GISAID	2024	2025-02	Arkansas	H1	N
EPI_ISL_19805153|A/Missouri/31/2025	GISAID	2024	2025-02	Missouri	H1	N
EPI_ISL_19805154|A/Tennessee/35/2025	GISAID	2024	2025-03	Tennessee	H1	N
EPI_ISL_19805155|A/Nebraska/43/2025	GISAID	2024	2025-03	Nebraska	H1	N
EPI_ISL_19805156|A/Oklahoma/25/2025	GISAID	2024	2025-03	Oklahoma	H1	N
EPI_ISL_19805157|A/Ohio/121/2025	GISAID	2024	2025-03	Ohio	H1	N
EPI_ISL_19805158|A/Tennessee/37/2025	GISAID	2024	2025-03	Tennessee	H1	N
EPI_ISL_19805159|A/Mississippi/29/2025	GISAID	2024	2025-02	Mississippi	H1	N
EPI_ISL_19805160|A/Nebraska/50/2025	GISAID	2024	2025-03	Nebraska	H1	N
EPI_ISL_19805161|A/Louisiana/22/2025	GISAID	2024	2025-01	Louisiana	H1	N
EPI_ISL_19805162|A/Mississippi/30/2025	GISAID	2024	2025-02	Mississippi	H1	N
EPI_ISL_19805163|A/Nebraska/45/2025	GISAID	2024	2025-03	Nebraska	H1	N
EPI_ISL_19805164|A/Ohio/122/2025	GISAID	2024	2025-03	Ohio	H1	N
EPI_ISL_19805165|A/Michigan/66/2025	GISAID	2024	2025-02	Michigan	H1	N
EPI_ISL_19805166|A/Arkansas/32/2025	GISAID	2024	2025-02	Arkansas	H1	N
EPI_ISL_19805167|A/Idaho/33/2025	GISAID	2024	2025-02	Idaho	H1	N
EPI_ISL_19805169|A/Idaho/31/2025	GISAID	2024	2025-02	Idaho	H1	N
EPI_ISL_19805170|A/Arizona/110/2025	GISAID	2024	2025-02	Arizona	H1	N
EPI_ISL_19805171|A/Idaho/34/2025	GISAID	2024	2025-02	Idaho	H1	N
EPI_ISL_19805172|A/Texas/101/2025	GISAID	2024	2025-02	Texas	H1	N
EPI_ISL_19805173|A/Colorado/32/2025	GISAID	2024	2025-02	Colorado	H1	N
EPI_ISL_19805174|A/Texas/99/2025	GISAID	2024	2025-02	Texas	H1	N
EPI_ISL_19805175|A/Arizona/111/2025	GISAID	2024	2025-02	Arizona	H1	N
EPI_ISL_19805176|A/Idaho/30/2025	GISAID	2024	2025-02	Idaho	H1	N
EPI_ISL_19805177|A/Utah/21/2025	GISAID	2024	2025-02	Utah	H1	N
EPI_ISL_19805178|A/Texas/102/2025	GISAID	2024	2025-02	Texas	H1	N
EPI_ISL_19805179|A/Colorado/31/2025	GISAID	2024	2025-02	Colorado	H1	N
EPI_ISL_19805180|A/Idaho/36/2025	GISAID	2024	2025-02	Idaho	H1	N
EPI_ISL_19805182|A/Texas/96/2025	GISAID	2024	2025-02	Texas	H1	N
EPI_ISL_19805183|A/Texas/100/2025	GISAID	2024	2025-02	Texas	H1	N
EPI_ISL_19805184|A/Utah/26/2025	GISAID	2024	2025-02	Utah	H1	N
EPI_ISL_19805185|A/Texas/94/2025	GISAID	2024	2025-02	Texas	H1	N
EPI_ISL_19805186|A/Colorado/30/2025	GISAID	2024	2025-02	Colorado	H1	N
EPI_ISL_19805187|A/Idaho/28/2025	GISAID	2024	2025-02	Idaho	H1	N
EPI_ISL_19805188|A/Texas/97/2025	GISAID	2024	2025-02	Texas	H1	N
EPI_ISL_19805190|A/Colorado/36/2025	GISAID	2024	2025-02	Colorado	H1	N
EPI_ISL_19805191|A/Arizona/106/2025	GISAID	2024	2025-02	Arizona	H1	N
EPI_ISL_19805193|A/Utah/27/2025	GISAID	2024	2025-02	Utah	H1	N
EPI_ISL_19805194|A/Arizona/107/2025	GISAID	2024	2025-02	Arizona	H1	N
EPI_ISL_19805195|A/Utah/22/2025	GISAID	2024	2025-02	Utah	H1	N
EPI_ISL_19805196|A/Arizona/113/2025	GISAID	2024	2025-03	Arizona	H1	N
EPI_ISL_19805197|A/Arizona/112/2025	GISAID	2024	2025-02	Arizona	H1	N
EPI_ISL_19808711|A/Florida/ISC-1214/2025	GISAID	2024	2025-02	Florida	H1	N
EPI_ISL_19808712|A/Texas/ISC-1401/2025	GISAID	2024	2025-02	Texas	H1	N
EPI_ISL_19808714|A/Florida/ISC-1245/2025	GISAID	2024	2025-03	Florida	H1	N
EPI_ISL_19808715|A/Florida/ISC-1249/2025	GISAID	2024	2025-03	Florida	H1	N
EPI_ISL_19808716|A/Florida/ISC-1254/2025	GISAID	2024	2025-03	Florida	H1	N
EPI_ISL_19808717|A/Florida/ISC-1246/2025	GISAID	2024	2025-03	Florida	H1	N
EPI_ISL_19808718|A/Florida/ISC-1267/2025	GISAID	2024	2025-03	Florida	H1	N
EPI_ISL_19808719|A/Florida/ISC-1253/2025	GISAID	2024	2025-03	Florida	H1	N
EPI_ISL_19808720|A/Florida/ISC-1252/2025	GISAID	2024	2025-03	Florida	H1	N
EPI_ISL_19808721|A/Florida/ISC-1260/2025	GISAID	2024	2025-03	Florida	H1	N
EPI_ISL_19808722|A/Florida/ISC-1211/2025	GISAID	2024	2025-02	Florida	H1	N
EPI_ISL_19808723|A/Florida/ISC-1257/2025	GISAID	2024	2025-03	Florida	H1	N
EPI_ISL_19808724|A/Florida/ISC-1265/2025	GISAID	2024	2025-03	Florida	H1	N
EPI_ISL_19808725|A/Florida/ISC-1259/2025	GISAID	2024	2025-03	Florida	H1	N
EPI_ISL_19808726|A/Florida/ISC-1251/2025	GISAID	2024	2025-03	Florida	H1	N
EPI_ISL_19808727|A/Florida/ISC-1258/2025	GISAID	2024	2025-03	Florida	H1	N
EPI_ISL_19808728|A/Florida/ISC-1263/2025	GISAID	2024	2025-03	Florida	H1	N
EPI_ISL_19808729|A/Florida/ISC-1248/2025	GISAID	2024	2025-03	Florida	H1	N
EPI_ISL_19808730|A/Minnesota/ISC-1307/2025	GISAID	2024	2025-03	Minnesota	H1	N
EPI_ISL_19808731|A/Minnesota/ISC-1326/2025	GISAID	2024	2025-03	Minnesota	H1	N
EPI_ISL_19808732|A/Minnesota/ISC-1329/2025	GISAID	2024	2025-02	Minnesota	H1	N
EPI_ISL_19808733|A/Minnesota/ISC-1324/2025	GISAID	2024	2025-03	Minnesota	H1	N
EPI_ISL_19808734|A/Minnesota/ISC-1320/2025	GISAID	2024	2025-03	Minnesota	H1	N
EPI_ISL_19808735|A/Minnesota/ISC-1305/2025	GISAID	2024	2025-02	Minnesota	H1	N
EPI_ISL_19808736|A/Minnesota/ISC-1309/2025	GISAID	2024	2025-02	Minnesota	H1	N
EPI_ISL_19808737|A/Minnesota/ISC-1294/2025	GISAID	2024	2025-02	Minnesota	H1	N
EPI_ISL_19808738|A/Minnesota/ISC-1316/2025	GISAID	2024	2025-02	Minnesota	H1	N
EPI_ISL_19808739|A/Minnesota/ISC-1318/2025	GISAID	2024	2025-03	Minnesota	H1	N
EPI_ISL_19808740|A/Minnesota/ISC-1304/2025	GISAID	2024	2025-02	Minnesota	H1	N
EPI_ISL_19808741|A/Minnesota/ISC-1310/2025	GISAID	2024	2025-02	Minnesota	H1	N
EPI_ISL_19808742|A/Minnesota/ISC-1292/2025	GISAID	2024	2025-02	Minnesota	H1	N
EPI_ISL_19808743|A/Minnesota/ISC-1325/2025	GISAID	2024	2025-03	Minnesota	H1	N
EPI_ISL_19808744|A/Minnesota/ISC-1321/2025	GISAID	2024	2025-03	Minnesota	H1	N
EPI_ISL_19808745|A/Minnesota/ISC-1312/2025	GISAID	2024	2025-02	Minnesota	H1	N
EPI_ISL_19808746|A/Minnesota/ISC-1328/2025	GISAID	2024	2025-03	Minnesota	H1	N
EPI_ISL_19808747|A/Minnesota/ISC-1296/2025	GISAID	2024	2025-02	Minnesota	H1	N
EPI_ISL_19808748|A/Minnesota/ISC-1293/2025	GISAID	2024	2025-02	Minnesota	H1	N
EPI_ISL_19808749|A/Minnesota/ISC-1297/2025	GISAID	2024	2025-02	Minnesota	H1	N
EPI_ISL_19808750|A/Minnesota/ISC-1322/2025	GISAID	2024	2025-02	Minnesota	H1	N
EPI_ISL_19808770|A/Texas/ISC-1405/2025	GISAID	2024	2025-02	Texas	H3	N
EPI_ISL_19808771|A/Texas/ISC-1361/2025	GISAID	2024	2025-02	Texas	H3	N
EPI_ISL_19808772|A/Texas/ISC-1397/2025	GISAID	2024	2025-02	Texas	H3	N
EPI_ISL_19808773|A/Texas/ISC-1400/2025	GISAID	2024	2025-02	Texas	H3	N
EPI_ISL_19808774|A/Florida/ISC-1261/2025	GISAID	2024	2025-03	Florida	H3	N
EPI_ISL_19808775|A/Florida/ISC-1268/2025	GISAID	2024	2025-03	Florida	H3	N
EPI_ISL_19808776|A/Florida/ISC-1256/2025	GISAID	2024	2025-03	Florida	H3	N
EPI_ISL_19808777|A/Florida/ISC-1255/2025	GISAID	2024	2025-03	Florida	H3	N
EPI_ISL_19808778|A/Florida/ISC-1264/2025	GISAID	2024	2025-03	Florida	H3	N
EPI_ISL_19808779|A/Florida/ISC-1244/2025	GISAID	2024	2025-03	Florida	H3	N
EPI_ISL_19808780|A/Florida/ISC-1247/2025	GISAID	2024	2025-03	Florida	H3	N
EPI_ISL_19808781|A/Minnesota/ISC-1311/2025	GISAID	2024	2025-02	Minnesota	H3	N
EPI_ISL_19808782|A/Minnesota/ISC-1301/2025	GISAID	2024	2025-02	Minnesota	H3	N
EPI_ISL_19808783|A/Minnesota/ISC-1315/2025	GISAID	2024	2025-02	Minnesota	H3	N
EPI_ISL_19808784|A/Minnesota/ISC-1306/2025	GISAID	2024	2025-03	Minnesota	H3	N
EPI_ISL_19808785|A/Minnesota/ISC-1313/2025	GISAID	2024	2025-03	Minnesota	H3	N
EPI_ISL_19808786|A/Minnesota/ISC-1298/2025	GISAID	2024	2025-02	Minnesota	H3	N
EPI_ISL_19808787|A/Minnesota/ISC-1327/2025	GISAID	2024	2025-03	Minnesota	H3	N
EPI_ISL_19808788|A/Minnesota/ISC-1299/2025	GISAID	2024	2025-02	Minnesota	H3	N
EPI_ISL_19809963|A/California/LACPHL-INF01481/2024	GISAID	2024	2024-12	California	H3	N
EPI_ISL_19809964|A/California/LACPHL-INF01509/2024	GISAID	2024	2024-12	California	H3	N
EPI_ISL_19809965|A/California/LACPHL-INF01482/2024	GISAID	2024	2024-12	California	H3	N
EPI_ISL_19809966|A/California/LACPHL-INF01483/2024	GISAID	2024	2024-12	California	H3	N
EPI_ISL_19809967|A/California/LACPHL-INF01484/2024	GISAID	2024	2024-12	California	H3	N
EPI_ISL_19809968|A/California/LACPHL-INF01485/2024	GISAID	2024	2024-12	California	H3	N
EPI_ISL_19809969|A/California/LACPHL-INF01486/2024	GISAID	2024	2024-12	California	H3	N
EPI_ISL_19809970|A/California/LACPHL-INF01487/2024	GISAID	2024	2024-12	California	H3	N
EPI_ISL_19809971|A/California/LACPHL-INF01488/2024	GISAID	2024	2024-12	California	H1	N
EPI_ISL_19809972|A/California/LACPHL-INF01489/2024	GISAID	2024	2024-12	California	H1	N
EPI_ISL_19809973|A/California/LACPHL-INF01490/2024	GISAID	2024	2024-12	California	H3	N
EPI_ISL_19809974|A/California/LACPHL-INF01491/2024	GISAID	2024	2024-12	California	H3	N
EPI_ISL_19809975|A/California/LACPHL-INF01492/2025	GISAID	2024	2025-01	California	H1	N
EPI_ISL_19809976|A/California/LACPHL-INF01493/2024	GISAID	2024	2024-12	California	H1	N
EPI_ISL_19809977|A/California/LACPHL-INF01494/2025	GISAID	2024	2025-02	California	H3	N
EPI_ISL_19809978|A/California/LACPHL-INF01495/2024	GISAID	2024	2024-11	California	H1	N
EPI_ISL_19809979|A/California/LACPHL-INF01496/2024	GISAID	2024	2024-12	California	H3	N
EPI_ISL_19809980|A/California/LACPHL-INF01497/2024	GISAID	2024	2024-12	California	H3	N
EPI_ISL_19809981|A/California/LACPHL-INF01498/2024	GISAID	2024	2024-12	California	H3	N
EPI_ISL_19809982|A/California/LACPHL-INF01499/2024	GISAID	2024	2024-12	California	H1	N
EPI_ISL_19809983|A/California/LACPHL-INF01500/2024	GISAID	2024	2024-12	California	H3	N
EPI_ISL_19809984|A/California/LACPHL-INF01501/2024	GISAID	2024	2024-12	California	H1	N
EPI_ISL_19809985|A/California/LACPHL-INF01502/2024	GISAID	2024	2024-11	California	H1	N
EPI_ISL_19809986|A/California/LACPHL-INF01503/2024	GISAID	2024	2024-12	California	H3	N
EPI_ISL_19809987|A/California/LACPHL-INF01504/2024	GISAID	2024	2024-12	California	H3	N
EPI_ISL_19809988|A/California/LACPHL-INF01505/2025	GISAID	2024	2025-02	California	H3	N
EPI_ISL_19809989|A/California/LACPHL-INF01506/2024	GISAID	2024	2024-12	California	H1	N
EPI_ISL_19809990|A/California/LACPHL-INF01507/2024	GISAID	2024	2024-12	California	H3	N
EPI_ISL_19809991|A/California/LACPHL-INF01508/2024	GISAID	2024	2024-12	California	H1	N
EPI_ISL_19815505|A/DE/DE-DHSS-1294/2025_(H3N2)	GISAID	2024	2025-02	Delaware	H3	N
EPI_ISL_19815506|A/DE/DE-DHSS-1295/2025_(H3N2)	GISAID	2024	2025-02	Delaware	H3	N
EPI_ISL_19815507|A/DE/DE-DHSS-1237/2025_(H3N2)	GISAID	2024	2025-02	Delaware	H3	N
EPI_ISL_19815508|A/MD/DE-DHSS-1245/2025_(H1N1)	GISAID	2024	2025-02	Maryland	H1	N
EPI_ISL_19815509|A/DE/DE-DHSS-1266/2025_(H1N1)	GISAID	2024	2025-02	Delaware	H1	N
EPI_ISL_19815510|A/DE/DE-DHSS-1238/2025_(H3N2)	GISAID	2024	2025-02	Delaware	H3	N
EPI_ISL_19815511|A/DE/DE-DHSS-1246/2025_(H3N2)	GISAID	2024	2025-02	Delaware	H3	N
EPI_ISL_19815512|A/DE/DE-DHSS-1244/2025_(H1N1)	GISAID	2024	2025-02	Delaware	H1	N
EPI_ISL_19815513|A/VA/DE-DHSS-1287/2025_(H1N1)	GISAID	2024	2025-02	Virginia	H1	N
EPI_ISL_19815514|A/PA/DE-DHSS-1281/2025_(H3N2)	GISAID	2024	2025-02	Pennsylvania	H3	N
EPI_ISL_19815515|A/DE/DE-DHSS-1267/2025_(H1N1)	GISAID	2024	2025-02	Delaware	H1	N
EPI_ISL_19815516|A/DE/DE-DHSS-1254/2025_(H1N1)	GISAID	2024	2025-02	Delaware	H1	N
EPI_ISL_19815517|A/DE/DE-DHSS-1278/2025_(H1N1)	GISAID	2024	2025-02	Delaware	H1	N
EPI_ISL_19815518|A/DE/DE-DHSS-1255/2025_(H3N2)	GISAID	2024	2025-02	Delaware	H3	N
EPI_ISL_19815519|A/DE/DE-DHSS-1240/2025_(H1N1)	GISAID	2024	2025-02	Delaware	H1	N
EPI_ISL_19815520|A/MD/DE-DHSS-1289/2025_(H3N2)	GISAID	2024	2025-02	Maryland	H3	N
EPI_ISL_19815521|A/DE/DE-DHSS-1297/2025_(H1N1)	GISAID	2024	2025-02	Delaware	H1	N
EPI_ISL_19815522|A/DE/DE-DHSS-1298/2025_(H1N1)	GISAID	2024	2025-02	Delaware	H1	N
EPI_ISL_19815523|A/DE/DE-DHSS-1263/2025_(H1N1)	GISAID	2024	2025-02	Delaware	H1	N
EPI_ISL_19815524|A/PA/DE-DHSS-1248/2025_(H1N1)	GISAID	2024	2025-02	Pennsylvania	H1	N
EPI_ISL_19815525|A/DE/DE-DHSS-1283/2025_(H3N2)	GISAID	2024	2025-02	Delaware	H3	N
EPI_ISL_19815526|A/DE/DE-DHSS-1270/2025_(H3N2)	GISAID	2024	2025-02	Delaware	H3	N
EPI_ISL_19815527|A/PA/DE-DHSS-1239/2025_(H3N2)	GISAID	2024	2025-02	Pennsylvania	H3	N
EPI_ISL_19815528|A/PA/DE-DHSS-1251/2025_(H3N2)	GISAID	2024	2025-02	Pennsylvania	H3	N
EPI_ISL_19815529|A/NJ/DE-DHSS-1250/2025_(H3N2)	GISAID	2024	2025-02	New Jersey	H3	N
EPI_ISL_19815530|A/DE/DE-DHSS-1259/2025_(H1N1)	GISAID	2024	2025-02	Delaware	H1	N
EPI_ISL_19815531|A/MD/DE-DHSS-1260/2025_(H1N1)	GISAID	2024	2025-02	Maryland	H1	N
EPI_ISL_19815532|A/DE/DE-DHSS-1258/2025_(H3N2)	GISAID	2024	2025-02	Delaware	H3	N
EPI_ISL_19815533|A/DE/DE-DHSS-1300/2025_(H3N2)	GISAID	2024	2025-02	Delaware	H3	N
EPI_ISL_19815534|A/DE/DE-DHSS-1276/2025_(H3N2)	GISAID	2024	2025-02	Delaware	H3	N
EPI_ISL_19815535|A/DE/DE-DHSS-1293/2025_(H1N1)	GISAID	2024	2025-02	Delaware	H1	N
EPI_ISL_19815536|A/DE/DE-DHSS-1261/2025_(H3N2)	GISAID	2024	2025-02	Delaware	H3	N
EPI_ISL_19815537|A/DE/DE-DHSS-1265/2025_(H3N2)	GISAID	2024	2025-02	Delaware	H3	N
EPI_ISL_19815538|A/DE/DE-DHSS-1282/2025_(H1N1)	GISAID	2024	2025-02	Delaware	H1	N
EPI_ISL_19815539|A/DE/DE-DHSS-1249/2025_(H1N1)	GISAID	2024	2025-02	Delaware	H1	N
EPI_ISL_19815540|A/DE/DE-DHSS-1274/2025_(H1N1)	GISAID	2024	2025-02	Delaware	H1	N
EPI_ISL_19815541|A/PA/DE-DHSS-1252/2025_(H1N1)	GISAID	2024	2025-02	Pennsylvania	H1	N
EPI_ISL_19815542|A/Unknown/DE-DHSS-1241/2025_(H3N2)	GISAID	2024	2025-02	Delaware	H3	N
EPI_ISL_19815543|A/DE/DE-DHSS-1286/2025_(H3N2)	GISAID	2024	2025-02	Delaware	H3	N
EPI_ISL_19815544|A/DE/DE-DHSS-1264/2025_(H3N2)	GISAID	2024	2025-02	Delaware	H3	N
EPI_ISL_19815545|A/MD/DE-DHSS-1299/2025_(H1N1)	GISAID	2024	2025-02	Maryland	H1	N
EPI_ISL_19815547|A/DE/DE-DHSS-1242/2025_(H3N2)	GISAID	2024	2025-02	Delaware	H3	N
EPI_ISL_19815548|A/DE/DE-DHSS-1257/2025_(H3N2)	GISAID	2024	2025-02	Delaware	H3	N
EPI_ISL_19815549|A/PA/DE-DHSS-1256/2025_(H1N1)	GISAID	2024	2025-02	Pennsylvania	H1	N
EPI_ISL_19815550|A/PA/DE-DHSS-1268/2025_(H3N2)	GISAID	2024	2025-02	Pennsylvania	H3	N
EPI_ISL_19815551|A/DE/DE-DHSS-1243/2025_(H1N1)	GISAID	2024	2025-02	Delaware	H1	N
EPI_ISL_19815552|A/MD/DE-DHSS-1284/2025_(H3N2)	GISAID	2024	2025-02	Maryland	H3	N
EPI_ISL_19815553|A/DE/DE-DHSS-1247/2025_(H3N2)	GISAID	2024	2025-02	Delaware	H3	N
EPI_ISL_19815554|A/DE/DE-DHSS-1279/2025_(H3N2)	GISAID	2024	2025-02	Delaware	H3	N
EPI_ISL_19815555|A/DE/DE-DHSS-1275/2025_(H1N1)	GISAID	2024	2025-02	Delaware	H1	N
EPI_ISL_19815556|A/DE/DE-DHSS-1271/2025_(H3N2)	GISAID	2024	2025-02	Delaware	H3	N
EPI_ISL_19818087|A/Maine/10/2025	GISAID	2024	2025-02	Maine	H3	N
EPI_ISL_19818098|A/Wyoming/12/2025	GISAID	2024	2025-02	Wyoming	H3	N
EPI_ISL_19818099|A/Nevada/58/2025	GISAID	2024	2025-02	Nevada	H3	N
EPI_ISL_19818100|A/Wyoming/13/2025	GISAID	2024	2025-02	Wyoming	H3	N
EPI_ISL_19818101|A/New_Mexico/33/2025	GISAID	2024	2025-02	New Mexico	H3	N
EPI_ISL_19818102|A/Nevada/57/2025	GISAID	2024	2025-02	Nevada	H3	N
EPI_ISL_19818103|A/Wyoming/18/2025	GISAID	2024	2025-02	Wyoming	H3	N
EPI_ISL_19818104|A/Oregon/30/2025	GISAID	2024	2025-02	Oregon	H3	N
EPI_ISL_19818105|A/Nevada/62/2025	GISAID	2024	2025-02	Nevada	H3	N
EPI_ISL_19818106|A/Oregon/28/2025	GISAID	2024	2025-02	Oregon	H3	N
EPI_ISL_19818107|A/New_Mexico/36/2025	GISAID	2024	2025-02	New Mexico	H3	N
EPI_ISL_19818108|A/Nevada/71/2025	GISAID	2024	2025-03	Nevada	H3	N
EPI_ISL_19818109|A/New_Mexico/30/2025	GISAID	2024	2025-02	New Mexico	H3	N
EPI_ISL_19818110|A/Oregon/34/2025	GISAID	2024	2025-02	Oregon	H3	N
EPI_ISL_19818111|A/New_Mexico/32/2025	GISAID	2024	2025-02	New Mexico	H3	N
EPI_ISL_19818112|A/Oregon/31/2025	GISAID	2024	2025-02	Oregon	H3	N
EPI_ISL_19818113|A/Wyoming/14/2025	GISAID	2024	2025-02	Wyoming	H3	N
EPI_ISL_19818114|A/Oregon/32/2025	GISAID	2024	2025-02	Oregon	H3	N
EPI_ISL_19818115|A/North_Carolina/34/2025	GISAID	2024	2025-02	North Carolina	H3	N
EPI_ISL_19818116|A/Rhode_Island/34/2025	GISAID	2024	2025-02	Rhode Island	H3	N
EPI_ISL_19818118|A/Virginia/29/2025	GISAID	2024	2025-03	Virginia	H3	N
EPI_ISL_19818119|A/New_Jersey/32/2025	GISAID	2024	2025-02	New Jersey	H3	N
EPI_ISL_19818120|A/Rhode_Island/36/2025	GISAID	2024	2025-02	Rhode Island	H3	N
EPI_ISL_19818121|A/New_York/50/2025	GISAID	2024	2025-02	New York	H3	N
EPI_ISL_19818122|A/District_Of_Columbia/34/2025	GISAID	2024	2025-02	Maryland	H3	N
EPI_ISL_19818123|A/District_Of_Columbia/31/2025	GISAID	2024	2025-02	Maryland	H3	N
EPI_ISL_19818124|A/New_York/51/2025	GISAID	2024	2025-02	New York	H3	N
EPI_ISL_19818125|A/New_York/52/2025	GISAID	2024	2025-02	New York	H3	N
EPI_ISL_19818126|A/Vermont/40/2025	GISAID	2024	2025-02	Vermont	H3	N
EPI_ISL_19818127|A/Rhode_Island/40/2025	GISAID	2024	2025-02	Rhode Island	H3	N
EPI_ISL_19818128|A/District_Of_Columbia/30/2025	GISAID	2024	2025-02	Maryland	H3	N
EPI_ISL_19818129|A/North_Carolina/31/2025	GISAID	2024	2025-02	North Carolina	H3	N
EPI_ISL_19818130|A/North_Carolina/37/2025	GISAID	2024	2025-02	North Carolina	H3	N
EPI_ISL_19818131|A/District_Of_Columbia/29/2025	GISAID	2024	2025-02	Maryland	H3	N
EPI_ISL_19818132|A/New_Jersey/36/2025	GISAID	2024	2025-03	New Jersey	H3	N
EPI_ISL_19818133|A/Vermont/38/2025	GISAID	2024	2025-02	Vermont	H3	N
EPI_ISL_19818134|A/New_Jersey/33/2025	GISAID	2024	2025-02	New Jersey	H3	N
EPI_ISL_19818135|A/Rhode_Island/43/2025	GISAID	2024	2025-03	Rhode Island	H3	N
EPI_ISL_19818136|A/New_York/43/2025	GISAID	2024	2025-01	New York	H3	N
EPI_ISL_19818137|A/Rhode_Island/37/2025	GISAID	2024	2025-02	Rhode Island	H3	N
EPI_ISL_19818138|A/Rhode_Island/41/2025	GISAID	2024	2025-03	Rhode Island	H3	N
EPI_ISL_19818139|A/New_York/56/2025	GISAID	2024	2025-02	New York	H3	N
EPI_ISL_19818140|A/North_Carolina/32/2025	GISAID	2024	2025-02	North Carolina	H3	N
EPI_ISL_19818141|A/New_York/55/2025	GISAID	2024	2025-02	New York	H3	N
EPI_ISL_19818142|A/North_Carolina/36/2025	GISAID	2024	2025-02	North Carolina	H3	N
EPI_ISL_19818144|A/New_Jersey/31/2025	GISAID	2024	2025-02	New Jersey	H3	N
EPI_ISL_19818145|A/North_Carolina/39/2025	GISAID	2024	2025-02	North Carolina	H3	N
EPI_ISL_19818162|A/New_Mexico/37/2025	GISAID	2024	2025-03	New Mexico	H1	N
EPI_ISL_19818163|A/Oregon/29/2025	GISAID	2024	2025-02	Oregon	H1	N
EPI_ISL_19818164|A/Wyoming/10/2025	GISAID	2024	2025-02	Wyoming	H1	N
EPI_ISL_19818165|A/Oregon/37/2025	GISAID	2024	2025-03	Oregon	H1	N
EPI_ISL_19818166|A/Nevada/59/2025	GISAID	2024	2025-02	Nevada	H1	N
EPI_ISL_19818167|A/Wyoming/19/2025	GISAID	2024	2025-02	Wyoming	H1	N
EPI_ISL_19818168|A/Nevada/65/2025	GISAID	2024	2025-03	Nevada	H1	N
EPI_ISL_19818169|A/Nevada/66/2025	GISAID	2024	2025-03	Nevada	H1	N
EPI_ISL_19818170|A/New_Mexico/31/2025	GISAID	2024	2025-02	New Mexico	H1	N
EPI_ISL_19818171|A/Wyoming/17/2025	GISAID	2024	2025-02	Wyoming	H1	N
EPI_ISL_19818173|A/Wyoming/16/2025	GISAID	2024	2025-02	Wyoming	H1	N
EPI_ISL_19818174|A/New_Mexico/34/2025	GISAID	2024	2025-02	New Mexico	H1	N
EPI_ISL_19818175|A/Wyoming/11/2025	GISAID	2024	2025-02	Wyoming	H1	N
EPI_ISL_19818176|A/Nevada/56/2025	GISAID	2024	2025-02	Nevada	H1	N
EPI_ISL_19818177|A/Oregon/33/2025	GISAID	2024	2025-02	Oregon	H1	N
EPI_ISL_19818178|A/Oregon/36/2025	GISAID	2024	2025-03	Oregon	H1	N
EPI_ISL_19818179|A/New_Mexico/35/2025	GISAID	2024	2025-02	New Mexico	H1	N
EPI_ISL_19818180|A/Wyoming/15/2025	GISAID	2024	2025-02	Wyoming	H1	N
EPI_ISL_19818181|A/New_Mexico/38/2025	GISAID	2024	2025-03	New Mexico	H1	N
EPI_ISL_19818183|A/Rhode_Island/35/2025	GISAID	2024	2025-02	Rhode Island	H1	N
EPI_ISL_19818184|A/District_Of_Columbia/32/2025	GISAID	2024	2025-02	Maryland	H1	N
EPI_ISL_19818185|A/Virginia/25/2025	GISAID	2024	2025-02	Virginia	H1	N
EPI_ISL_19818186|A/New_Jersey/29/2025	GISAID	2024	2025-02	New Jersey	H1	N
EPI_ISL_19818187|A/Rhode_Island/38/2025	GISAID	2024	2025-02	Rhode Island	H1	N
EPI_ISL_19818188|A/Virginia/28/2025	GISAID	2024	2025-02	Virginia	H1	N
EPI_ISL_19818189|A/West_Virginia/20/2025	GISAID	2024	2025-02	Virginia	H1	N
EPI_ISL_19818190|A/Massachusetts/33/2025	GISAID	2024	2025-02	Massachusetts	H1	N
EPI_ISL_19818191|A/New_Jersey/30/2025	GISAID	2024	2025-02	New Jersey	H1	N
EPI_ISL_19818192|A/West_Virginia/22/2025	GISAID	2024	2025-02	Virginia	H1	N
EPI_ISL_19818193|A/Rhode_Island/39/2025	GISAID	2024	2025-02	Rhode Island	H1	N
EPI_ISL_19818194|A/District_Of_Columbia/33/2025	GISAID	2024	2025-02	Maryland	H1	N
EPI_ISL_19818195|A/New_York/57/2025	GISAID	2024	2025-02	New York	H1	N
EPI_ISL_19818196|A/New_York/53/2025	GISAID	2024	2025-02	New York	H1	N
EPI_ISL_19818197|A/New_York/54/2025	GISAID	2024	2025-02	New York	H1	N
EPI_ISL_19818198|A/West_Virginia/26/2025	GISAID	2024	2025-03	Virginia	H1	N
EPI_ISL_19818199|A/New_Jersey/28/2025	GISAID	2024	2025-02	New Jersey	H1	N
EPI_ISL_19818200|A/North_Carolina/30/2025	GISAID	2024	2025-02	North Carolina	H1	N
EPI_ISL_19818201|A/New_Jersey/35/2025	GISAID	2024	2025-02	New Jersey	H1	N
EPI_ISL_19818202|A/New_York/49/2025	GISAID	2024	2025-02	New York	H1	N
EPI_ISL_19818203|A/West_Virginia/28/2025	GISAID	2024	2025-03	Virginia	H1	N
EPI_ISL_19818204|A/District_Of_Columbia/35/2025	GISAID	2024	2025-02	Maryland	H1	N
EPI_ISL_19818205|A/North_Carolina/35/2025	GISAID	2024	2025-02	North Carolina	H1	N
EPI_ISL_19818206|A/North_Carolina/38/2025	GISAID	2024	2025-02	North Carolina	H1	N
EPI_ISL_19818207|A/North_Carolina/33/2025	GISAID	2024	2025-02	North Carolina	H1	N
EPI_ISL_19818208|A/West_Virginia/24/2025	GISAID	2024	2025-02	Virginia	H1	N
EPI_ISL_19818209|A/Virginia/30/2025	GISAID	2024	2025-03	Virginia	H1	N
EPI_ISL_19818210|A/Virginia/26/2025	GISAID	2024	2025-02	Virginia	H1	N
EPI_ISL_19818211|A/Rhode_Island/42/2025	GISAID	2024	2025-03	Rhode Island	H1	N
EPI_ISL_19818212|A/West_Virginia/29/2025	GISAID	2024	2025-03	Virginia	H1	N
EPI_ISL_19818213|A/New_Jersey/34/2025	GISAID	2024	2025-02	New Jersey	H1	N
EPI_ISL_19818431|A/Colorado/ISC-1261/2025	GISAID	2024	2025-02	Colorado	H1	N
EPI_ISL_19818432|A/Florida/ISC-1291/2025	GISAID	2024	2025-02	Florida	H1	N
EPI_ISL_19818433|A/Florida/ISC-1295/2025	GISAID	2024	2025-02	Florida	H1	N
EPI_ISL_19818434|A/Florida/ISC-1282/2025	GISAID	2024	2025-03	Florida	H1	N
EPI_ISL_19818435|A/Florida/ISC-1271/2025	GISAID	2024	2025-03	Florida	H1	N
EPI_ISL_19818436|A/Florida/ISC-1276/2025	GISAID	2024	2025-03	Florida	H1	N
EPI_ISL_19818437|A/Florida/ISC-1275/2025	GISAID	2024	2025-03	Florida	H1	N
EPI_ISL_19818438|A/Florida/ISC-1277/2025	GISAID	2024	2025-03	Florida	H1	N
EPI_ISL_19818439|A/Florida/ISC-1285/2025	GISAID	2024	2025-02	Florida	H1	N
EPI_ISL_19818440|A/Florida/ISC-1281/2025	GISAID	2024	2025-03	Florida	H1	N
EPI_ISL_19818441|A/Florida/ISC-1269/2025	GISAID	2024	2025-03	Florida	H1	N
EPI_ISL_19818442|A/Florida/ISC-1270/2025	GISAID	2024	2025-03	Florida	H1	N
EPI_ISL_19818443|A/Florida/ISC-1284/2025	GISAID	2024	2025-03	Florida	H1	N
EPI_ISL_19818444|A/Florida/ISC-1293/2025	GISAID	2024	2025-03	Florida	H1	N
EPI_ISL_19818445|A/Florida/ISC-1287/2025	GISAID	2024	2025-02	Florida	H1	N
EPI_ISL_19818446|A/Florida/ISC-1272/2025	GISAID	2024	2025-03	Florida	H1	N
EPI_ISL_19818447|A/Florida/ISC-1286/2025	GISAID	2024	2025-02	Florida	H1	N
EPI_ISL_19818448|A/Florida/ISC-1288/2025	GISAID	2024	2025-02	Florida	H1	N
EPI_ISL_19818449|A/Florida/ISC-1294/2025	GISAID	2024	2025-02	Florida	H1	N
EPI_ISL_19818451|A/Hawaii/ISC-1046/2025	GISAID	2024	2025-02	Hawaii	H1	N
EPI_ISL_19818452|A/Hawaii/ISC-1114/2025	GISAID	2024	2025-03	Hawaii	H1	N
EPI_ISL_19818453|A/Hawaii/ISC-1104/2025	GISAID	2024	2025-03	Hawaii	H1	N
EPI_ISL_19818454|A/Hawaii/ISC-1101/2025	GISAID	2024	2025-03	Hawaii	H1	N
EPI_ISL_19818455|A/Hawaii/ISC-1100/2025	GISAID	2024	2025-03	Hawaii	H1	N
EPI_ISL_19818456|A/Hawaii/ISC-1111/2025	GISAID	2024	2025-03	Hawaii	H1	N
EPI_ISL_19818457|A/Hawaii/ISC-1108/2025	GISAID	2024	2025-03	Hawaii	H1	N
EPI_ISL_19818458|A/Hawaii/ISC-1107/2025	GISAID	2024	2025-03	Hawaii	H1	N
EPI_ISL_19818459|A/Hawaii/ISC-1115/2025	GISAID	2024	2025-03	Hawaii	H1	N
EPI_ISL_19818460|A/Hawaii/ISC-1105/2025	GISAID	2024	2025-03	Hawaii	H1	N
EPI_ISL_19818461|A/Hawaii/ISC-1113/2025	GISAID	2024	2025-03	Hawaii	H1	N
EPI_ISL_19818462|A/Hawaii/ISC-1112/2025	GISAID	2024	2025-03	Hawaii	H1	N
EPI_ISL_19818463|A/Hawaii/ISC-1109/2025	GISAID	2024	2025-03	Hawaii	H1	N
EPI_ISL_19818464|A/Hawaii/ISC-1103/2025	GISAID	2024	2025-03	Hawaii	H1	N
EPI_ISL_19818465|A/Hawaii/ISC-1110/2025	GISAID	2024	2025-03	Hawaii	H1	N
EPI_ISL_19818466|A/Hawaii/ISC-1099/2025	GISAID	2024	2025-03	Hawaii	H1	N
EPI_ISL_19818467|A/Hawaii/ISC-1102/2025	GISAID	2024	2025-03	Hawaii	H1	N
EPI_ISL_19818468|A/Texas/ISC-1395/2025	GISAID	2024	2025-03	Texas	H1	N
EPI_ISL_19818469|A/Texas/ISC-1411/2025	GISAID	2024	2025-03	Texas	H1	N
EPI_ISL_19818470|A/Colorado/ISC-1295/2025	GISAID	2024	2025-02	Colorado	H1	N
EPI_ISL_19818471|A/Colorado/ISC-1311/2025	GISAID	2024	2025-03	Colorado	H1	N
EPI_ISL_19818472|A/Colorado/ISC-1260/2025	GISAID	2024	2025-02	Colorado	H1	N
EPI_ISL_19818473|A/Colorado/ISC-1292/2025	GISAID	2024	2025-02	Colorado	H1	N
EPI_ISL_19818474|A/Colorado/ISC-1307/2025	GISAID	2024	2025-03	Colorado	H1	N
EPI_ISL_19818475|A/Colorado/ISC-1312/2025	GISAID	2024	2025-03	Colorado	H1	N
EPI_ISL_19818476|A/Colorado/ISC-1309/2025	GISAID	2024	2025-03	Colorado	H1	N
EPI_ISL_19818477|A/Colorado/ISC-1306/2025	GISAID	2024	2025-03	Colorado	H1	N
EPI_ISL_19818478|A/Colorado/ISC-1298/2025	GISAID	2024	2025-03	Colorado	H1	N
EPI_ISL_19818479|A/Colorado/ISC-1303/2025	GISAID	2024	2025-03	Colorado	H1	N
EPI_ISL_19818480|A/Colorado/ISC-1276/2025	GISAID	2024	2025-03	Colorado	H3	N
EPI_ISL_19818481|A/Florida/ISC-1274/2025	GISAID	2024	2025-02	Florida	H3	N
EPI_ISL_19818482|A/Florida/ISC-1279/2025	GISAID	2024	2025-03	Florida	H3	N
EPI_ISL_19818483|A/Florida/ISC-1273/2025	GISAID	2024	2025-03	Florida	H3	N
EPI_ISL_19818484|A/Florida/ISC-1278/2025	GISAID	2024	2025-03	Florida	H3	N
EPI_ISL_19818485|A/Florida/ISC-1283/2025	GISAID	2024	2025-03	Florida	H3	N
EPI_ISL_19818486|A/Texas/ISC-1410/2025	GISAID	2024	2025-03	Texas	H3	N
EPI_ISL_19818487|A/Hawaii/ISC-1094/2025	GISAID	2024	2025-03	Hawaii	H3	N
EPI_ISL_19818488|A/Hawaii/ISC-1098/2025	GISAID	2024	2025-03	Hawaii	H3	N
EPI_ISL_19818489|A/Hawaii/ISC-1097/2025	GISAID	2024	2025-03	Hawaii	H3	N
EPI_ISL_19818490|A/Hawaii/ISC-1096/2025	GISAID	2024	2025-03	Hawaii	H3	N
EPI_ISL_19818491|A/Hawaii/ISC-1095/2025	GISAID	2024	2025-03	Hawaii	H3	N
EPI_ISL_19818492|A/Colorado/ISC-1302/2025	GISAID	2024	2025-03	Colorado	H3	N
EPI_ISL_19818493|A/Colorado/ISC-1305/2025	GISAID	2024	2025-03	Colorado	H3	N
EPI_ISL_19818494|A/Colorado/ISC-1296/2025	GISAID	2024	2025-03	Colorado	H3	N
EPI_ISL_19818495|A/Colorado/ISC-1313/2025	GISAID	2024	2025-03	Colorado	H3	N
EPI_ISL_19818496|A/Colorado/ISC-1301/2025	GISAID	2024	2025-03	Colorado	H3	N
EPI_ISL_19818497|A/Colorado/ISC-1304/2025	GISAID	2024	2025-03	Colorado	H3	N
EPI_ISL_19818498|A/Colorado/ISC-1284/2025	GISAID	2024	2025-03	Colorado	H3	N
EPI_ISL_19818499|A/Colorado/ISC-1254/2025	GISAID	2024	2025-02	Colorado	H3	N
EPI_ISL_19818502|A/New_York/NIRC-IS-1030/2025	GISAID	2024	2025-01	New York	H1	N
EPI_ISL_19818503|A/New_York/NIRC-IS-1031/2025	GISAID	2024	2025-01	New York	H1	N
EPI_ISL_19818504|A/New_York/NIRC-IS-1025/2025	GISAID	2024	2025-01	New York	H1	N
EPI_ISL_19818505|A/New_York/NIRC-IS-1028/2025	GISAID	2024	2025-01	New York	H1	N
EPI_ISL_19818506|A/New_York/NIRC-IS-1029/2025	GISAID	2024	2025-01	New York	H1	N
EPI_ISL_19818507|A/Wisconsin/NIRC-IS-1166/2025	GISAID	2024	2025-03	Wisconsin	H1	N
EPI_ISL_19818508|A/Wisconsin/NIRC-IS-1169/2025	GISAID	2024	2025-03	Wisconsin	H1	N
EPI_ISL_19818509|A/Wisconsin/NIRC-IS-1167/2025	GISAID	2024	2025-03	Wisconsin	H1	N
EPI_ISL_19818510|A/Wisconsin/NIRC-IS-1164/2025	GISAID	2024	2025-03	Wisconsin	H1	N
EPI_ISL_19818511|A/Wisconsin/NIRC-IS-1155/2025	GISAID	2024	2025-03	Wisconsin	H1	N
EPI_ISL_19818512|A/Wisconsin/NIRC-IS-1168/2025	GISAID	2024	2025-03	Wisconsin	H1	N
EPI_ISL_19818513|A/California/LACPHL-INF01510/2025	GISAID	2024	2025-01	California	H3	N
EPI_ISL_19818514|A/California/LACPHL-INF01526/2025	GISAID	2024	2025-01	California	H3	N
EPI_ISL_19818515|A/California/LACPHL-INF01525/2025	GISAID	2024	2025-01	California	H1	N
EPI_ISL_19818516|A/California/LACPHL-INF01524/2024	GISAID	2024	2024-12	California	H3	N
EPI_ISL_19818517|A/California/LACPHL-INF01523/2024	GISAID	2024	2024-12	California	H3	N
EPI_ISL_19818518|A/California/LACPHL-INF01522/2024	GISAID	2024	2024-12	California	H3	N
EPI_ISL_19818519|A/California/LACPHL-INF01521/2025	GISAID	2024	2025-01	California	H3	N
EPI_ISL_19818520|A/California/LACPHL-INF01520/2024	GISAID	2024	2024-12	California	H3	N
EPI_ISL_19818521|A/California/LACPHL-INF01527/2024	GISAID	2024	2024-12	California	H1	N
EPI_ISL_19818522|A/California/LACPHL-INF01519/2024	GISAID	2024	2024-12	California	H3	N
EPI_ISL_19818523|A/California/LACPHL-INF01517/2024	GISAID	2024	2024-12	California	H1	N
EPI_ISL_19818524|A/California/LACPHL-INF01516/2025	GISAID	2024	2025-01	California	H3	N
EPI_ISL_19818525|A/California/LACPHL-INF01515/2024	GISAID	2024	2024-12	California	H3	N
EPI_ISL_19818526|A/California/LACPHL-INF01514/2024	GISAID	2024	2024-12	California	H3	N
EPI_ISL_19818527|A/California/LACPHL-INF01513/2024	GISAID	2024	2024-12	California	H3	N
EPI_ISL_19818528|A/California/LACPHL-INF01512/2024	GISAID	2024	2024-12	California	H3	N
EPI_ISL_19818529|A/California/LACPHL-INF01511/2024	GISAID	2024	2024-12	California	H3	N
EPI_ISL_19818530|A/California/LACPHL-INF01518/2024	GISAID	2024	2024-12	California	H3	N
EPI_ISL_19818532|A/New_York/NIRC-IS-1026/2025	GISAID	2024	2025-01	New York	H3	N
EPI_ISL_19818533|A/New_York/NIRC-IS-1027/2025	GISAID	2024	2025-01	New York	H3	N
EPI_ISL_19818534|A/New_York/NIRC-IS-1032/2025	GISAID	2024	2025-01	New York	H3	N
EPI_ISL_19818535|A/Wisconsin/NIRC-IS-1158/2025	GISAID	2024	2025-03	Wisconsin	H3	N
EPI_ISL_19818536|A/Wisconsin/NIRC-IS-1157/2025	GISAID	2024	2025-03	Wisconsin	H3	N
EPI_ISL_19818537|A/Wisconsin/NIRC-IS-1161/2025	GISAID	2024	2025-03	Wisconsin	H3	N
EPI_ISL_19818538|A/Wisconsin/NIRC-IS-1160/2025	GISAID	2024	2025-03	Wisconsin	H3	N
EPI_ISL_19818539|A/Wisconsin/NIRC-IS-1170/2025	GISAID	2024	2025-03	Wisconsin	H3	N
EPI_ISL_19818540|A/Wisconsin/NIRC-IS-1162/2025	GISAID	2024	2025-03	Wisconsin	H3	N
EPI_ISL_19818541|A/Wisconsin/NIRC-IS-1165/2025	GISAID	2024	2025-03	Wisconsin	H3	N
EPI_ISL_19818542|A/Wisconsin/NIRC-IS-1154/2025	GISAID	2024	2025-03	Wisconsin	H3	N
EPI_ISL_19818543|A/Wisconsin/NIRC-IS-1156/2025	GISAID	2024	2025-03	Wisconsin	H3	N
EPI_ISL_19818544|A/Wisconsin/NIRC-IS-1163/2025	GISAID	2024	2025-03	Wisconsin	H3	N
EPI_ISL_19818545|A/Wisconsin/NIRC-IS-1159/2025	GISAID	2024	2025-03	Wisconsin	H3	N
EPI_ISL_19823124|A/Pennsylvania/B23-0045/2024	GISAID	2023	2024-01	Pennsylvania	H1	N
EPI_ISL_19823125|A/Pennsylvania/CP25-0016/2025	GISAID	2024	2025-02	Pennsylvania	H3	N
EPI_ISL_19823126|A/Pennsylvania/CP25-0008/2025	GISAID	2024	2025-01	Pennsylvania	H1	N
EPI_ISL_19823127|A/Pennsylvania/CP25-0002/2024	GISAID	2024	2024-12	Pennsylvania	H1	N
EPI_ISL_19823128|A/Pennsylvania/C24-0006/2025	GISAID	2024	2025-02	Pennsylvania	H3	N
EPI_ISL_19823129|A/Pennsylvania/B24-0166/2025	GISAID	2024	2025-02	Pennsylvania	H3	N
EPI_ISL_19823130|A/Pennsylvania/B24-0159/2025	GISAID	2024	2025-02	Pennsylvania	H3	N
EPI_ISL_19823131|A/Pennsylvania/B24-0097/2025	GISAID	2024	2025-01	Pennsylvania	H3	N
EPI_ISL_19823132|A/Pennsylvania/B24-0087/2025	GISAID	2024	2025-01	Pennsylvania	H3	N
EPI_ISL_19823134|A/Pennsylvania/B24-0085/2025	GISAID	2024	2025-01	Pennsylvania	H1	N
EPI_ISL_19823135|A/Pennsylvania/B24-0065/2025	GISAID	2024	2025-01	Pennsylvania	H3	N
EPI_ISL_19823136|A/Pennsylvania/B24-0063/2025	GISAID	2024	2025-01	Pennsylvania	H1	N
EPI_ISL_19823137|A/Pennsylvania/B24-0061/2025	GISAID	2024	2025-01	Pennsylvania	H3	N
EPI_ISL_19823138|A/Pennsylvania/B24-0049/2025	GISAID	2024	2025-01	Pennsylvania	H3	N
EPI_ISL_19823139|A/Pennsylvania/B24-0048/2025	GISAID	2024	2025-01	Pennsylvania	H3	N
EPI_ISL_19823140|A/Pennsylvania/B24-0037/2025	GISAID	2024	2025-01	Pennsylvania	H3	N
EPI_ISL_19823141|A/Pennsylvania/B24-0027/2025	GISAID	2024	2025-01	Pennsylvania	H1	N
EPI_ISL_19823142|A/Pennsylvania/B24-0026/2025	GISAID	2024	2025-01	Pennsylvania	H3	N
EPI_ISL_19823143|A/Pennsylvania/B24-0021/2025	GISAID	2024	2025-01	Pennsylvania	H3	N
EPI_ISL_19823144|A/Pennsylvania/B24-0016/2024	GISAID	2024	2024-12	Pennsylvania	H1	N
EPI_ISL_19823145|A/Pennsylvania/B23-0048/2024	GISAID	2023	2024-01	Pennsylvania	H1	N
EPI_ISL_19823146|A/Pennsylvania/CP25-0022/2025	GISAID	2024	2025-02	Pennsylvania	H1	N
EPI_ISL_19823147|A/Pennsylvania/CP25-0024/2025	GISAID	2024	2025-02	Pennsylvania	H3	N
EPI_ISL_19823148|A/Pennsylvania/B23-0019/2023	GISAID	2023	2023-12	Pennsylvania	H1	N
EPI_ISL_19823149|A/Pennsylvania/CP25-0021/2025	GISAID	2024	2025-02	Pennsylvania	H3	N
EPI_ISL_19823150|A/Pennsylvania/CP25-0020/2025	GISAID	2024	2025-02	Pennsylvania	H1	N
EPI_ISL_19823151|A/Pennsylvania/CP25-0011/2025	GISAID	2024	2025-01	Pennsylvania	H1	N
EPI_ISL_19823152|A/Pennsylvania/CP25-0010/2025	GISAID	2024	2025-01	Pennsylvania	H3	N
EPI_ISL_19823153|A/Pennsylvania/CP25-0004/2025	GISAID	2024	2025-01	Pennsylvania	H1	N
EPI_ISL_19823154|A/Pennsylvania/C24-0004/2025	GISAID	2024	2025-01	Pennsylvania	H3	N
EPI_ISL_19823155|A/Pennsylvania/B24-0170/2025	GISAID	2024	2025-02	Pennsylvania	H3	N
EPI_ISL_19823156|A/Pennsylvania/B24-0149/2025	GISAID	2024	2025-02	Pennsylvania	H1	N
EPI_ISL_19823157|A/Pennsylvania/B24-0100/2025	GISAID	2024	2025-01	Pennsylvania	H3	N
EPI_ISL_19823158|A/Pennsylvania/B24-0064/2025	GISAID	2024	2025-01	Pennsylvania	H3	N
EPI_ISL_19823159|A/Pennsylvania/B24-0060/2025	GISAID	2024	2025-01	Pennsylvania	H3	N
EPI_ISL_19823160|A/Pennsylvania/CP25-0023/2025	GISAID	2024	2025-02	Pennsylvania	H1	N
EPI_ISL_19823161|A/Pennsylvania/B24-0057/2025	GISAID	2024	2025-01	Pennsylvania	H3	N
EPI_ISL_19823162|A/Pennsylvania/B24-0035/2025	GISAID	2024	2025-01	Pennsylvania	H1	N
EPI_ISL_19823163|A/Pennsylvania/B24-0033/2025	GISAID	2024	2025-01	Pennsylvania	H3	N
EPI_ISL_19823164|A/Pennsylvania/B24-0030/2025	GISAID	2024	2025-01	Pennsylvania	H3	N
EPI_ISL_19823165|A/Pennsylvania/B24-0029/2025	GISAID	2024	2025-01	Pennsylvania	H1	N
EPI_ISL_19823166|A/Pennsylvania/B24-0025/2025	GISAID	2024	2025-01	Pennsylvania	H1	N
EPI_ISL_19823167|A/Pennsylvania/B24-0023/2025	GISAID	2024	2025-01	Pennsylvania	H3	N
EPI_ISL_19823168|A/Pennsylvania/B24-0020/2024	GISAID	2024	2024-12	Pennsylvania	H1	N
EPI_ISL_19823169|A/Pennsylvania/B24-0019/2024	GISAID	2024	2024-12	Pennsylvania	H3	N
EPI_ISL_19823170|A/Pennsylvania/B24-0008/2024	GISAID	2024	2024-12	Pennsylvania	H1	N
EPI_ISL_19823171|A/Pennsylvania/B23-0053/2024	GISAID	2023	2024-01	Pennsylvania	H1	N
EPI_ISL_19823172|A/Pennsylvania/B23-0020/2023	GISAID	2023	2023-12	Pennsylvania	H1	N
EPI_ISL_19823173|A/Pennsylvania/B24-0050/2025	GISAID	2024	2025-01	Pennsylvania	H3	N
EPI_ISL_19823174|A/Pennsylvania/CP25-0025/2025	GISAID	2024	2025-02	Pennsylvania	H1	N
EPI_ISL_19823177|A/Pennsylvania/B23-0040/2024	GISAID	2023	2024-01	Pennsylvania	H1	N
EPI_ISL_19823178|A/Pennsylvania/CP25-0017/2025	GISAID	2024	2025-02	Pennsylvania	H3	N
EPI_ISL_19823179|A/Pennsylvania/CP25-0014/2025	GISAID	2024	2025-02	Pennsylvania	H3	N
EPI_ISL_19823180|A/Pennsylvania/CP25-0013/2025	GISAID	2024	2025-01	Pennsylvania	H1	N
EPI_ISL_19823181|A/Pennsylvania/CP25-0012/2025	GISAID	2024	2025-02	Pennsylvania	H1	N
EPI_ISL_19823182|A/Pennsylvania/CP25-0007/2025	GISAID	2024	2025-01	Pennsylvania	H1	N
EPI_ISL_19823183|A/Pennsylvania/CP25-0005/2025	GISAID	2024	2025-01	Pennsylvania	H3	N
EPI_ISL_19823184|A/Pennsylvania/CP25-0018/2025	GISAID	2024	2025-02	Pennsylvania	H3	N
EPI_ISL_19823185|A/Pennsylvania/CP25-0003/2025	GISAID	2024	2025-01	Pennsylvania	H1	N
EPI_ISL_19823186|A/Pennsylvania/C24-0003/2025	GISAID	2024	2025-01	Pennsylvania	H3	N
EPI_ISL_19823187|A/Pennsylvania/B24-0164/2025	GISAID	2024	2025-02	Pennsylvania	H1	N
EPI_ISL_19823188|A/Pennsylvania/B24-0058/2025	GISAID	2024	2025-01	Pennsylvania	H3	N
EPI_ISL_19823189|A/Pennsylvania/B24-0046/2025	GISAID	2024	2025-01	Pennsylvania	H3	N
EPI_ISL_19823190|A/Pennsylvania/B24-0034/2025	GISAID	2024	2025-01	Pennsylvania	H3	N
EPI_ISL_19823191|A/Pennsylvania/B24-0031/2025	GISAID	2024	2025-01	Pennsylvania	H3	N
EPI_ISL_19823192|A/Pennsylvania/CP25-0001/2024	GISAID	2024	2024-12	Pennsylvania	H1	N
EPI_ISL_19823193|A/Pennsylvania/CP25-0019/2025	GISAID	2024	2025-02	Pennsylvania	H3	N
EPI_ISL_19825461|A/California/LACPHL-INF01550/2024	GISAID	2024	2024-12	California	H3	N
EPI_ISL_19825462|A/California/LACPHL-INF01551/2024	GISAID	2024	2024-12	California	H1	N
EPI_ISL_19825463|A/California/LACPHL-INF01552/2024	GISAID	2024	2024-12	California	H3	N
EPI_ISL_19825464|A/California/LACPHL-INF01553/2024	GISAID	2024	2024-12	California	H1	N
EPI_ISL_19825465|A/California/LACPHL-INF01554/2024	GISAID	2024	2024-12	California	H1	N
EPI_ISL_19825466|A/California/LACPHL-INF01555/2024	GISAID	2024	2024-12	California	H3	N
EPI_ISL_19825467|A/California/LACPHL-INF01556/2024	GISAID	2024	2024-12	California	H3	N
EPI_ISL_19825468|A/California/LACPHL-INF01557/2024	GISAID	2024	2024-12	California	H3	N
EPI_ISL_19825469|A/California/LACPHL-INF01558/2024	GISAID	2024	2024-12	California	H1	N
EPI_ISL_19825470|A/California/LACPHL-INF01559/2024	GISAID	2024	2024-12	California	H3	N
EPI_ISL_19825471|A/California/LACPHL-INF01560/2024	GISAID	2024	2024-12	California	H3	N
EPI_ISL_19825472|A/California/LACPHL-INF01561/2024	GISAID	2024	2024-12	California	H3	N
EPI_ISL_19825473|A/California/LACPHL-INF01562/2024	GISAID	2024	2024-12	California	H3	N
EPI_ISL_19825474|A/California/LACPHL-INF01563/2024	GISAID	2024	2024-12	California	H1	N
EPI_ISL_19825475|A/California/LACPHL-INF01564/2024	GISAID	2024	2024-11	California	H3	N
EPI_ISL_19825476|A/California/LACPHL-INF01565/2024	GISAID	2024	2024-12	California	H3	N
EPI_ISL_19825477|A/California/LACPHL-INF01566/2025	GISAID	2024	2025-02	California	H3	N
EPI_ISL_19825478|A/California/LACPHL-INF01549/2024	GISAID	2024	2024-12	California	H1	N
EPI_ISL_19825479|A/California/LACPHL-INF01567/2024	GISAID	2024	2024-12	California	H3	N
EPI_ISL_19825480|A/California/LACPHL-INF01548/2024	GISAID	2024	2024-12	California	H3	N
EPI_ISL_19825481|A/California/LACPHL-INF01546/2024	GISAID	2024	2024-12	California	H3	N
EPI_ISL_19825482|A/California/LACPHL-INF01530/2024	GISAID	2024	2024-12	California	H3	N
EPI_ISL_19825483|A/California/LACPHL-INF01531/2024	GISAID	2024	2024-11	California	H1	N
EPI_ISL_19825484|A/California/LACPHL-INF01532/2024	GISAID	2024	2024-11	California	H3	N
EPI_ISL_19825485|A/California/LACPHL-INF01533/2024	GISAID	2024	2024-12	California	H1	N
EPI_ISL_19825486|A/California/LACPHL-INF01534/2024	GISAID	2024	2024-12	California	H3	N
EPI_ISL_19825487|A/California/LACPHL-INF01535/2024	GISAID	2024	2024-12	California	H1	N
EPI_ISL_19825488|A/California/LACPHL-INF01536/2024	GISAID	2024	2024-12	California	H3	N
EPI_ISL_19825489|A/California/LACPHL-INF01537/2024	GISAID	2024	2024-12	California	H3	N
EPI_ISL_19825490|A/California/LACPHL-INF01538/2024	GISAID	2024	2024-12	California	H3	N
EPI_ISL_19825491|A/California/LACPHL-INF01539/2024	GISAID	2024	2024-12	California	H3	N
EPI_ISL_19825492|A/California/LACPHL-INF01540/2024	GISAID	2024	2024-12	California	H3	N
EPI_ISL_19825493|A/California/LACPHL-INF01541/2024	GISAID	2024	2024-12	California	H3	N
EPI_ISL_19825494|A/California/LACPHL-INF01542/2024	GISAID	2024	2024-12	California	H3	N
EPI_ISL_19825495|A/California/LACPHL-INF01543/2024	GISAID	2024	2024-12	California	H3	N
EPI_ISL_19825496|A/California/LACPHL-INF01544/2024	GISAID	2024	2024-12	California	H1	N
EPI_ISL_19825497|A/California/LACPHL-INF01545/2024	GISAID	2024	2024-12	California	H1	N
EPI_ISL_19825498|A/California/LACPHL-INF01547/2024	GISAID	2024	2024-12	California	H3	N
EPI_ISL_19825499|A/California/LACPHL-INF01568/2024	GISAID	2024	2024-12	California	H3	N
EPI_ISL_19825500|A/California/LACPHL-INF01569/2024	GISAID	2024	2024-11	California	H3	N
EPI_ISL_19825501|A/California/LACPHL-INF01570/2025	GISAID	2024	2025-01	California	H3	N
EPI_ISL_19825502|A/California/LACPHL-INF01571/2025	GISAID	2024	2025-02	California	H1	N
EPI_ISL_19825503|A/California/LACPHL-INF01572/2024	GISAID	2024	2024-11	California	H1	N
EPI_ISL_19825504|A/Massachusetts/MA-BI_MGH-23679/2025	GISAID	2024	2025-02	Massachusetts	H3	N
EPI_ISL_19825505|A/Massachusetts/MA-BI_MGH-23680/2025	GISAID	2024	2025-02	Massachusetts	H1	N
EPI_ISL_19825506|A/Massachusetts/MA-BI_MGH-23681/2025	GISAID	2024	2025-02	Massachusetts	H3	N
EPI_ISL_19825507|A/Massachusetts/MA-BI_MGH-23682/2025	GISAID	2024	2025-02	Massachusetts	H1	N
EPI_ISL_19825508|A/Massachusetts/MA-BI_MGH-23683/2025	GISAID	2024	2025-02	Massachusetts	H3	N
EPI_ISL_19825509|A/Massachusetts/MA-BI_MGH-23684/2025	GISAID	2024	2025-02	Massachusetts	H1	N
EPI_ISL_19825510|A/Massachusetts/MA-BI_MGH-23685/2025	GISAID	2024	2025-02	Massachusetts	H1	N
EPI_ISL_19825511|A/Massachusetts/MA-BI_MGH-23686/2025	GISAID	2024	2025-02	Massachusetts	H1	N
EPI_ISL_19825512|A/Massachusetts/MA-BI_MGH-23687/2025	GISAID	2024	2025-02	Massachusetts	H3	N
EPI_ISL_19825513|A/Massachusetts/MA-BI_MGH-23688/2025	GISAID	2024	2025-02	Massachusetts	H3	N
EPI_ISL_19825514|A/Massachusetts/MA-BI_MGH-23689/2025	GISAID	2024	2025-02	Massachusetts	H1	N
EPI_ISL_19825515|A/Massachusetts/MA-BI_MGH-23690/2025	GISAID	2024	2025-02	Massachusetts	H3	N
EPI_ISL_19825516|A/Massachusetts/MA-BI_MGH-23691/2025	GISAID	2024	2025-02	Massachusetts	H1	N
EPI_ISL_19825517|A/Massachusetts/MA-BI_MGH-23692/2025	GISAID	2024	2025-02	Massachusetts	H3	N
EPI_ISL_19825518|A/Massachusetts/MA-BI_MGH-23693/2025	GISAID	2024	2025-02	Massachusetts	H3	N
EPI_ISL_19825519|A/Massachusetts/MA-BI_MGH-23694/2025	GISAID	2024	2025-02	Massachusetts	H1	N
EPI_ISL_19825520|A/Massachusetts/MA-BI_MGH-23695/2025	GISAID	2024	2025-02	Massachusetts	H3	N
EPI_ISL_19825521|A/Massachusetts/MA-BI_MGH-23678/2025	GISAID	2024	2025-02	Massachusetts	H1	N
EPI_ISL_19825522|A/Massachusetts/MA-BI_MGH-23696/2025	GISAID	2024	2025-02	Massachusetts	H1	N
EPI_ISL_19825523|A/Massachusetts/MA-BI_MGH-23677/2025	GISAID	2024	2025-02	Massachusetts	H3	N
EPI_ISL_19825524|A/Massachusetts/MA-BI_MGH-23674/2025	GISAID	2024	2025-02	Massachusetts	H1	N
EPI_ISL_19825525|A/Massachusetts/MA-BI_MGH-23656/2025	GISAID	2024	2025-02	Massachusetts	H3	N
EPI_ISL_19825526|A/Massachusetts/MA-BI_MGH-23657/2025	GISAID	2024	2025-02	Massachusetts	H1	N
EPI_ISL_19825527|A/Massachusetts/MA-BI_MGH-23658/2025	GISAID	2024	2025-02	Massachusetts	H3	N
EPI_ISL_19825528|A/Massachusetts/MA-BI_MGH-23659/2025	GISAID	2024	2025-02	Massachusetts	H3	N
EPI_ISL_19825529|A/Massachusetts/MA-BI_MGH-23660/2025	GISAID	2024	2025-02	Massachusetts	H1	N
EPI_ISL_19825530|A/Massachusetts/MA-BI_MGH-23661/2025	GISAID	2024	2025-02	Massachusetts	H1	N
EPI_ISL_19825531|A/Massachusetts/MA-BI_MGH-23662/2025	GISAID	2024	2025-02	Massachusetts	H1	N
EPI_ISL_19825532|A/Massachusetts/MA-BI_MGH-23664/2025	GISAID	2024	2025-02	Massachusetts	H1	N
EPI_ISL_19825533|A/Massachusetts/MA-BI_MGH-23665/2025	GISAID	2024	2025-02	Massachusetts	H3	N
EPI_ISL_19825534|A/Massachusetts/MA-BI_MGH-23666/2025	GISAID	2024	2025-02	Massachusetts	H1	N
EPI_ISL_19825535|A/Massachusetts/MA-BI_MGH-23667/2025	GISAID	2024	2025-02	Massachusetts	H1	N
EPI_ISL_19825536|A/Massachusetts/MA-BI_MGH-23668/2025	GISAID	2024	2025-02	Massachusetts	H3	N
EPI_ISL_19825537|A/Massachusetts/MA-BI_MGH-23669/2025	GISAID	2024	2025-02	Massachusetts	H3	N
EPI_ISL_19825538|A/Massachusetts/MA-BI_MGH-23670/2025	GISAID	2024	2025-02	Massachusetts	H3	N
EPI_ISL_19825539|A/Massachusetts/MA-BI_MGH-23671/2025	GISAID	2024	2025-02	Massachusetts	H1	N
EPI_ISL_19825540|A/Massachusetts/MA-BI_MGH-23672/2025	GISAID	2024	2025-02	Massachusetts	H1	N
EPI_ISL_19825541|A/Massachusetts/MA-BI_MGH-23673/2025	GISAID	2024	2025-02	Massachusetts	H3	N
EPI_ISL_19825542|A/Massachusetts/MA-BI_MGH-23676/2025	GISAID	2024	2025-02	Massachusetts	H1	N
EPI_ISL_19825543|A/Massachusetts/MA-BI_MGH-23655/2025	GISAID	2024	2025-02	Massachusetts	H3	N
EPI_ISL_19825544|A/Massachusetts/MA-BI_MGH-23697/2025	GISAID	2024	2025-02	Massachusetts	H1	N
EPI_ISL_19825545|A/Massachusetts/MA-BI_MGH-23699/2025	GISAID	2024	2025-02	Massachusetts	H3	N
EPI_ISL_19825546|A/Massachusetts/MA-BI_MGH-23722/2025	GISAID	2024	2025-02	Massachusetts	H1	N
EPI_ISL_19825547|A/Massachusetts/MA-BI_MGH-23723/2025	GISAID	2024	2025-02	Massachusetts	H3	N
EPI_ISL_19825548|A/Massachusetts/MA-BI_MGH-23725/2025	GISAID	2024	2025-02	Massachusetts	H3	N
EPI_ISL_19825549|A/Massachusetts/MA-BI_MGH-23726/2025	GISAID	2024	2025-02	Massachusetts	H1	N
EPI_ISL_19825550|A/Massachusetts/MA-BI_MGH-23727/2025	GISAID	2024	2025-02	Massachusetts	H3	N
EPI_ISL_19825551|A/Massachusetts/MA-BI_MGH-23728/2025	GISAID	2024	2025-02	Massachusetts	H3	N
EPI_ISL_19825552|A/Massachusetts/MA-BI_MGH-23729/2025	GISAID	2024	2025-02	Massachusetts	H1	N
EPI_ISL_19825553|A/Massachusetts/MA-BI_MGH-23730/2025	GISAID	2024	2025-02	Massachusetts	H3	N
EPI_ISL_19825554|A/Massachusetts/MA-BI_MGH-23731/2025	GISAID	2024	2025-02	Massachusetts	H1	N
EPI_ISL_19825555|A/Massachusetts/MA-BI_MGH-23732/2025	GISAID	2024	2025-02	Massachusetts	H1	N
EPI_ISL_19825556|A/Massachusetts/MA-BI_MGH-23733/2025	GISAID	2024	2025-02	Massachusetts	H1	N
EPI_ISL_19825557|A/Massachusetts/MA-BI_MGH-23721/2025	GISAID	2024	2025-02	Massachusetts	H1	N
EPI_ISL_19825558|A/Massachusetts/MA-BI_MGH-23698/2025	GISAID	2024	2025-02	Massachusetts	H3	N
EPI_ISL_19825559|A/Massachusetts/MA-BI_MGH-23719/2025	GISAID	2024	2025-02	Massachusetts	H3	N
EPI_ISL_19825560|A/Massachusetts/MA-BI_MGH-23717/2025	GISAID	2024	2025-02	Massachusetts	H3	N
EPI_ISL_19825561|A/Massachusetts/MA-BI_MGH-23700/2025	GISAID	2024	2025-02	Massachusetts	H3	N
EPI_ISL_19825562|A/Massachusetts/MA-BI_MGH-23701/2025	GISAID	2024	2025-02	Massachusetts	H3	N
EPI_ISL_19825563|A/Massachusetts/MA-BI_MGH-23702/2025	GISAID	2024	2025-02	Massachusetts	H3	N
EPI_ISL_19825564|A/Massachusetts/MA-BI_MGH-23703/2025	GISAID	2024	2025-02	Massachusetts	H3	N
EPI_ISL_19825565|A/Massachusetts/MA-BI_MGH-23704/2025	GISAID	2024	2025-02	Massachusetts	H1	N
EPI_ISL_19825566|A/Massachusetts/MA-BI_MGH-23705/2025	GISAID	2024	2025-02	Massachusetts	H1	N
EPI_ISL_19825567|A/Massachusetts/MA-BI_MGH-23706/2025	GISAID	2024	2025-02	Massachusetts	H3	N
EPI_ISL_19825568|A/Massachusetts/MA-BI_MGH-23707/2025	GISAID	2024	2025-02	Massachusetts	H3	N
EPI_ISL_19825569|A/Massachusetts/MA-BI_MGH-23708/2025	GISAID	2024	2025-02	Massachusetts	H3	N
EPI_ISL_19825570|A/Massachusetts/MA-BI_MGH-23709/2025	GISAID	2024	2025-02	Massachusetts	H3	N
EPI_ISL_19825571|A/Massachusetts/MA-BI_MGH-23710/2025	GISAID	2024	2025-02	Massachusetts	H1	N
EPI_ISL_19825572|A/Massachusetts/MA-BI_MGH-23711/2025	GISAID	2024	2025-02	Massachusetts	H3	N
EPI_ISL_19825573|A/Massachusetts/MA-BI_MGH-23712/2025	GISAID	2024	2025-02	Massachusetts	H1	N
EPI_ISL_19825574|A/Massachusetts/MA-BI_MGH-23713/2025	GISAID	2024	2025-02	Massachusetts	H3	N
EPI_ISL_19825575|A/Massachusetts/MA-BI_MGH-23714/2025	GISAID	2024	2025-02	Massachusetts	H3	N
EPI_ISL_19825576|A/Massachusetts/MA-BI_MGH-23715/2025	GISAID	2024	2025-02	Massachusetts	H1	N
EPI_ISL_19825577|A/Massachusetts/MA-BI_MGH-23716/2025	GISAID	2024	2025-02	Massachusetts	H3	N
EPI_ISL_19825578|A/Massachusetts/MA-BI_MGH-23718/2025	GISAID	2024	2025-02	Massachusetts	H1	N
EPI_ISL_19825579|A/Massachusetts/MA-BI_MGH-23654/2025	GISAID	2024	2025-02	Massachusetts	H3	N
EPI_ISL_19825580|A/Massachusetts/MA-BI_MGH-23653/2025	GISAID	2024	2025-02	Massachusetts	H3	N
EPI_ISL_19825581|A/Massachusetts/MA-BI_MGH-23652/2025	GISAID	2024	2025-02	Massachusetts	H3	N
EPI_ISL_19825582|A/Massachusetts/MA-BI_MGH-23523/2025	GISAID	2024	2025-02	Massachusetts	H3	N
EPI_ISL_19825583|A/Massachusetts/MA-BI_MGH-23526/2025	GISAID	2024	2025-02	Massachusetts	H3	N
EPI_ISL_19825584|A/Massachusetts/MA-BI_MGH-23527/2025	GISAID	2024	2025-02	Massachusetts	H1	N
EPI_ISL_19825585|A/Massachusetts/MA-BI_MGH-23533/2025	GISAID	2024	2025-02	Massachusetts	H3	N
EPI_ISL_19825586|A/Massachusetts/MA-BI_MGH-23536/2025	GISAID	2024	2025-02	Massachusetts	H1	N
EPI_ISL_19825587|A/Massachusetts/MA-BI_MGH-23537/2025	GISAID	2024	2025-02	Massachusetts	H1	N
EPI_ISL_19825588|A/Massachusetts/MA-BI_MGH-23544/2025	GISAID	2024	2025-02	Massachusetts	H3	N
EPI_ISL_19825589|A/Massachusetts/MA-BI_MGH-23546/2025	GISAID	2024	2025-02	Massachusetts	H1	N
EPI_ISL_19825590|A/Massachusetts/MA-BI_MGH-23642/2025	GISAID	2024	2025-02	Massachusetts	H3	N
EPI_ISL_19825591|A/Massachusetts/MA-BI_MGH-23643/2025	GISAID	2024	2025-02	Massachusetts	H3	N
EPI_ISL_19825592|A/Massachusetts/MA-BI_MGH-23644/2025	GISAID	2024	2025-02	Massachusetts	H3	N
EPI_ISL_19825593|A/Massachusetts/MA-BI_MGH-23645/2025	GISAID	2024	2025-02	Massachusetts	H3	N
EPI_ISL_19825594|A/Massachusetts/MA-BI_MGH-23646/2025	GISAID	2024	2025-02	Massachusetts	H1	N
EPI_ISL_19825595|A/Massachusetts/MA-BI_MGH-23647/2025	GISAID	2024	2025-02	Massachusetts	H1	N
EPI_ISL_19825596|A/Massachusetts/MA-BI_MGH-23648/2025	GISAID	2024	2025-02	Massachusetts	H1	N
EPI_ISL_19825597|A/Massachusetts/MA-BI_MGH-23650/2025	GISAID	2024	2025-02	Massachusetts	H1	N
EPI_ISL_19825598|A/Massachusetts/MA-BI_MGH-23651/2025	GISAID	2024	2025-02	Massachusetts	H3	N
EPI_ISL_19825599|A/Massachusetts/MA-BI_MGH-23522/2025	GISAID	2024	2025-02	Massachusetts	H1	N
EPI_ISL_19825600|A/Massachusetts/MA-BI_MGH-23520/2025	GISAID	2024	2025-02	Massachusetts	H3	N
EPI_ISL_19825601|A/Massachusetts/MA-BI_MGH-23516/2025	GISAID	2024	2025-02	Massachusetts	H1	N
EPI_ISL_19825602|A/Massachusetts/MA-BI_MGH-23513/2025	GISAID	2024	2025-02	Massachusetts	H1	N
EPI_ISL_19825603|A/Massachusetts/MA-BI_MGH-23458/2025	GISAID	2024	2025-01	Massachusetts	H3	N
EPI_ISL_19825604|A/Massachusetts/MA-BI_MGH-23459/2025	GISAID	2024	2025-01	Massachusetts	H1	N
EPI_ISL_19825605|A/Massachusetts/MA-BI_MGH-23464/2025	GISAID	2024	2025-01	Massachusetts	H1	N
EPI_ISL_19825606|A/Massachusetts/MA-BI_MGH-23471/2025	GISAID	2024	2025-01	Massachusetts	H1	N
EPI_ISL_19825607|A/Massachusetts/MA-BI_MGH-23478/2025	GISAID	2024	2025-02	Massachusetts	H3	N
EPI_ISL_19825608|A/Massachusetts/MA-BI_MGH-23479/2025	GISAID	2024	2025-02	Massachusetts	H3	N
EPI_ISL_19825609|A/Massachusetts/MA-BI_MGH-23484/2025	GISAID	2024	2025-02	Massachusetts	H1	N
EPI_ISL_19825610|A/Massachusetts/MA-BI_MGH-23490/2025	GISAID	2024	2025-02	Massachusetts	H3	N
EPI_ISL_19825611|A/Massachusetts/MA-BI_MGH-23493/2025	GISAID	2024	2025-02	Massachusetts	H3	N
EPI_ISL_19825612|A/Massachusetts/MA-BI_MGH-23498/2025	GISAID	2024	2025-02	Massachusetts	H1	N
EPI_ISL_19825613|A/Massachusetts/MA-BI_MGH-23499/2025	GISAID	2024	2025-02	Massachusetts	H3	N
EPI_ISL_19825614|A/Massachusetts/MA-BI_MGH-23504/2025	GISAID	2024	2025-02	Massachusetts	H1	N
EPI_ISL_19825615|A/Massachusetts/MA-BI_MGH-23509/2025	GISAID	2024	2025-02	Massachusetts	H3	N
EPI_ISL_19825616|A/Massachusetts/MA-BI_MGH-23510/2025	GISAID	2024	2025-02	Massachusetts	H1	N
EPI_ISL_19825617|A/Massachusetts/MA-BI_MGH-23512/2025	GISAID	2024	2025-02	Massachusetts	H1	N
EPI_ISL_19825618|A/Massachusetts/MA-BI_MGH-23489/2025	GISAID	2024	2025-02	Massachusetts	H3	N
EPI_ISL_19825619|A/Pennsylvania/B24-0168/2025	GISAID	2024	2025-02	Pennsylvania	H1	N
EPI_ISL_19825620|A/Pennsylvania/CP25-0015/2025	GISAID	2024	2025-02	Pennsylvania	H3	N
EPI_ISL_19827138|A/Iowa/46/2025	GISAID	2024	2025-03	Iowa	H3	N
EPI_ISL_19827139|A/Minnesota/50/2025	GISAID	2024	2025-03	Minnesota	H3	N
EPI_ISL_19827140|A/North_Dakota/35/2025	GISAID	2024	2025-02	North Dakota	H3	N
EPI_ISL_19827141|A/Wisconsin/77/2025	GISAID	2024	2025-03	Wisconsin	H3	N
EPI_ISL_19827142|A/Iowa/45/2025	GISAID	2024	2025-03	Iowa	H3	N
EPI_ISL_19827143|A/North_Dakota/41/2025	GISAID	2024	2025-02	North Dakota	H3	N
EPI_ISL_19827144|A/Minnesota/42/2025	GISAID	2024	2025-03	Minnesota	H3	N
EPI_ISL_19827145|A/Minnesota/41/2025	GISAID	2024	2025-03	Minnesota	H3	N
EPI_ISL_19827146|A/Iowa/49/2025	GISAID	2024	2025-03	Iowa	H3	N
EPI_ISL_19827156|A/Kentucky/40/2025	GISAID	2024	2025-03	Kentucky	H3	N
EPI_ISL_19827157|A/Minnesota/43/2025	GISAID	2024	2025-03	Minnesota	H3	N
EPI_ISL_19827158|A/Kentucky/42/2025	GISAID	2024	2025-03	Kentucky	H3	N
EPI_ISL_19827159|A/Wisconsin/79/2025	GISAID	2024	2025-03	Wisconsin	H3	N
EPI_ISL_19827160|A/Minnesota/45/2025	GISAID	2024	2025-03	Minnesota	H3	N
EPI_ISL_19827161|A/Iowa/53/2025	GISAID	2024	2025-03	Iowa	H3	N
EPI_ISL_19827162|A/Minnesota/48/2025	GISAID	2024	2025-03	Minnesota	H3	N
EPI_ISL_19827163|A/Wisconsin/80/2025	GISAID	2024	2025-03	Wisconsin	H3	N
EPI_ISL_19827164|A/Kentucky/41/2025	GISAID	2024	2025-03	Kentucky	H3	N
EPI_ISL_19827165|A/North_Dakota/34/2025	GISAID	2024	2025-02	North Dakota	H3	N
EPI_ISL_19827166|A/North_Dakota/38/2025	GISAID	2024	2025-02	North Dakota	H3	N
EPI_ISL_19827167|A/Illinois/45/2025	GISAID	2024	2025-03	Illinois	H3	N
EPI_ISL_19827168|A/Iowa/51/2025	GISAID	2024	2025-03	Iowa	H3	N
EPI_ISL_19827169|A/Illinois/40/2025	GISAID	2024	2025-03	Illinois	H3	N
EPI_ISL_19827170|A/Wisconsin/73/2025	GISAID	2024	2025-03	Wisconsin	H3	N
EPI_ISL_19827171|A/Illinois/41/2025	GISAID	2024	2025-03	Illinois	H3	N
EPI_ISL_19827172|A/Illinois/37/2025	GISAID	2024	2025-02	Illinois	H3	N
EPI_ISL_19827173|A/Alabama/14/2025	GISAID	2024	2025-03	Alabama	H3	N
EPI_ISL_19827174|A/North_Dakota/36/2025	GISAID	2024	2025-02	North Dakota	H3	N
EPI_ISL_19827175|A/Kentucky/44/2025	GISAID	2024	2025-03	Kentucky	H3	N
EPI_ISL_19827176|A/Iowa/50/2025	GISAID	2024	2025-03	Iowa	H3	N
EPI_ISL_19827177|A/Wisconsin/75/2025	GISAID	2024	2025-03	Wisconsin	H3	N
EPI_ISL_19827178|A/Wisconsin/83/2025	GISAID	2024	2025-03	Wisconsin	H3	N
EPI_ISL_19827179|A/Illinois/36/2025	GISAID	2024	2025-02	Illinois	H3	N
EPI_ISL_19827180|A/North_Dakota/37/2025	GISAID	2024	2025-02	North Dakota	H3	N
EPI_ISL_19827181|A/Kentucky/38/2025	GISAID	2024	2025-02	Kentucky	H3	N
EPI_ISL_19827182|A/Wisconsin/82/2025	GISAID	2024	2025-03	Wisconsin	H3	N
EPI_ISL_19827183|A/Illinois/38/2025	GISAID	2024	2025-02	Illinois	H3	N
EPI_ISL_19827184|A/Kentucky/47/2025	GISAID	2024	2025-03	Kentucky	H3	N
EPI_ISL_19827186|A/Arizona/117/2025	GISAID	2024	2025-03	Arizona	H3	N
EPI_ISL_19827187|A/Wyoming/25/2025	GISAID	2024	2025-03	Wyoming	H3	N
EPI_ISL_19827188|A/Colorado/39/2025	GISAID	2024	2025-03	Colorado	H3	N
EPI_ISL_19827189|A/Alaska/20/2025	GISAID	2024	2025-03	Alaska	H3	N
EPI_ISL_19827190|A/Arizona/119/2025	GISAID	2024	2025-03	Arizona	H3	N
EPI_ISL_19827191|A/California/34/2025	GISAID	2024	2025-02	California	H3	N
EPI_ISL_19827192|A/Alaska/17/2025	GISAID	2024	2025-02	Alaska	H3	N
EPI_ISL_19827193|A/Montana/32/2025	GISAID	2024	2025-03	Montana	H3	N
EPI_ISL_19827194|A/Arizona/116/2025	GISAID	2024	2025-03	Arizona	H3	N
EPI_ISL_19827195|A/Oregon/35/2025	GISAID	2024	2025-03	Oregon	H3	N
EPI_ISL_19827196|A/Nevada/70/2025	GISAID	2024	2025-03	Nevada	H3	N
EPI_ISL_19827197|A/Nevada/69/2025	GISAID	2024	2025-03	Nevada	H3	N
EPI_ISL_19827198|A/California/32/2025	GISAID	2024	2025-02	California	H3	N
EPI_ISL_19827199|A/Utah/30/2025	GISAID	2024	2025-03	Utah	H3	N
EPI_ISL_19827200|A/Colorado/45/2025	GISAID	2024	2025-03	Colorado	H3	N
EPI_ISL_19827201|A/Colorado/44/2025	GISAID	2024	2025-03	Colorado	H3	N
EPI_ISL_19827202|A/Wyoming/20/2025	GISAID	2024	2025-02	Wyoming	H3	N
EPI_ISL_19827203|A/California/33/2025	GISAID	2024	2025-02	California	H3	N
EPI_ISL_19827204|A/Nevada/68/2025	GISAID	2024	2025-03	Nevada	H3	N
EPI_ISL_19827205|A/Colorado/43/2025	GISAID	2024	2025-03	Colorado	H3	N
EPI_ISL_19827206|A/Wyoming/21/2025	GISAID	2024	2025-03	Wyoming	H3	N
EPI_ISL_19827207|A/Alaska/18/2025	GISAID	2024	2025-02	Alaska	H3	N
EPI_ISL_19827208|A/Colorado/46/2025	GISAID	2024	2025-03	Colorado	H3	N
EPI_ISL_19827209|A/Wyoming/24/2025	GISAID	2024	2025-03	Wyoming	H3	N
EPI_ISL_19827210|A/Nevada/61/2025	GISAID	2024	2025-02	Nevada	H3	N
EPI_ISL_19827211|A/Colorado/42/2025	GISAID	2024	2025-03	Colorado	H3	N
EPI_ISL_19827212|A/California/31/2025	GISAID	2024	2025-02	California	H3	N
EPI_ISL_19827299|A/Massachusetts/31/2025	GISAID	2024	2025-02	Massachusetts	H3	N
EPI_ISL_19827300|A/Massachusetts/37/2025	GISAID	2024	2025-03	Massachusetts	H3	N
EPI_ISL_19827301|A/Massachusetts/32/2025	GISAID	2024	2025-02	Massachusetts	H3	N
EPI_ISL_19827302|A/West_Virginia/21/2025	GISAID	2024	2025-02	Virginia	H3	N
EPI_ISL_19827303|A/West_Virginia/27/2025	GISAID	2024	2025-03	Virginia	H3	N
EPI_ISL_19827304|A/New_York/46/2025	GISAID	2024	2025-02	New York	H3	N
EPI_ISL_19827305|A/West_Virginia/23/2025	GISAID	2024	2025-02	Virginia	H3	N
EPI_ISL_19827306|A/West_Virginia/25/2025	GISAID	2024	2025-02	Virginia	H3	N
EPI_ISL_19827307|A/New_York/44/2025	GISAID	2024	2025-02	New York	H3	N
EPI_ISL_19827308|A/Massachusetts/34/2025	GISAID	2024	2025-03	Massachusetts	H3	N
EPI_ISL_19827309|A/Massachusetts/35/2025	GISAID	2024	2025-03	Massachusetts	H3	N
EPI_ISL_19827310|A/New_York/45/2025	GISAID	2024	2025-02	New York	H3	N
EPI_ISL_19827311|A/Virginia/27/2025	GISAID	2024	2025-02	Virginia	H3	N
EPI_ISL_19827313|A/Massachusetts/36/2025	GISAID	2024	2025-03	Massachusetts	H3	N
EPI_ISL_19827314|A/West_Virginia/30/2025	GISAID	2024	2025-03	Virginia	H3	N
EPI_ISL_19827315|A/Pennsylvania/38/2025	GISAID	2024	2025-03	Pennsylvania	H3	N
EPI_ISL_19827316|A/South_Carolina/39/2025	GISAID	2024	2025-03	South Carolina	H3	N
EPI_ISL_19827317|A/New_York/59/2025	GISAID	2024	2025-02	New York	H3	N
EPI_ISL_19827318|A/New_York/60/2025	GISAID	2024	2025-02	New York	H3	N
EPI_ISL_19827319|A/Pennsylvania/37/2025	GISAID	2024	2025-03	Pennsylvania	H3	N
EPI_ISL_19827320|A/Pennsylvania/42/2025	GISAID	2024	2025-03	Pennsylvania	H3	N
EPI_ISL_19827321|A/New_Hampshire/28/2025	GISAID	2024	2025-02	New Hampshire	H3	N
EPI_ISL_19827322|A/South_Carolina/36/2025	GISAID	2024	2025-03	South Carolina	H3	N
EPI_ISL_19827323|A/Pennsylvania/40/2025	GISAID	2024	2025-03	Pennsylvania	H3	N
EPI_ISL_19827324|A/Vermont/50/2025	GISAID	2024	2025-03	Vermont	H3	N
EPI_ISL_19827325|A/Delaware/46/2025	GISAID	2024	2025-03	Delaware	H3	N
EPI_ISL_19827326|A/Delaware/47/2025	GISAID	2024	2025-03	Delaware	H3	N
EPI_ISL_19827327|A/Delaware/48/2025	GISAID	2024	2025-03	Delaware	H3	N
EPI_ISL_19827328|A/Pennsylvania/36/2025	GISAID	2024	2025-02	Pennsylvania	H3	N
EPI_ISL_19827329|A/Vermont/51/2025	GISAID	2024	2025-03	Vermont	H3	N
EPI_ISL_19827330|A/New_Hampshire/31/2025	GISAID	2024	2025-02	New Hampshire	H3	N
EPI_ISL_19827331|A/Delaware/49/2025	GISAID	2024	2025-03	Delaware	H3	N
EPI_ISL_19827332|A/Vermont/44/2025	GISAID	2024	2025-03	Vermont	H3	N
EPI_ISL_19827333|A/Delaware/45/2025	GISAID	2024	2025-03	Delaware	H3	N
EPI_ISL_19827334|A/New_Hampshire/33/2025	GISAID	2024	2025-03	New Hampshire	H3	N
EPI_ISL_19827335|A/New_Hampshire/32/2025	GISAID	2024	2025-03	New Hampshire	H3	N
EPI_ISL_19827336|A/Pennsylvania/35/2025	GISAID	2024	2025-02	Pennsylvania	H3	N
EPI_ISL_19827337|A/Delaware/51/2025	GISAID	2024	2025-03	Delaware	H3	N
EPI_ISL_19827338|A/South_Carolina/38/2025	GISAID	2024	2025-03	South Carolina	H3	N
EPI_ISL_19827339|A/Vermont/52/2025	GISAID	2024	2025-03	Vermont	H3	N
EPI_ISL_19827340|A/South_Carolina/34/2025	GISAID	2024	2025-03	South Carolina	H3	N
EPI_ISL_19827341|A/New_York/58/2025	GISAID	2024	2025-02	New York	H3	N
EPI_ISL_19827342|A/Vermont/49/2025	GISAID	2024	2025-03	Vermont	H3	N
EPI_ISL_19827343|A/Vermont/45/2025	GISAID	2024	2025-03	Vermont	H3	N
EPI_ISL_19827344|A/Virginia/41/2024	GISAID	2024	2024-12	Virginia	H3	N
EPI_ISL_19827345|A/Arizona/55/2024	GISAID	2024	2024-10	Arizona	H3	N
EPI_ISL_19827346|A/Arizona/49/2024	GISAID	2024	2024-10	Arizona	H3	N
EPI_ISL_19827347|A/California/188/2024	GISAID	2024	2024-10	California	H3	N
EPI_ISL_19827348|A/Colorado/215/2024	GISAID	2024	2024-10	Colorado	H3	N
EPI_ISL_19827349|A/Oregon/259/2024	GISAID	2024	2024-10	Oregon	H3	N
EPI_ISL_19827350|A/Nevada/204/2024	GISAID	2024	2024-11	Nevada	H3	N
EPI_ISL_19827351|A/Montana/39/2024	GISAID	2024	2024-10	Montana	H3	N
EPI_ISL_19827352|A/Arizona/60/2024	GISAID	2024	2024-10	Arizona	H3	N
EPI_ISL_19827353|A/Colorado/216/2024	GISAID	2024	2024-10	Colorado	H3	N
EPI_ISL_19827354|A/Arizona/56/2024	GISAID	2024	2024-10	Arizona	H3	N
EPI_ISL_19827355|A/New_Mexico/53/2024	GISAID	2024	2024-10	New Mexico	H3	N
EPI_ISL_19827356|A/Nevada/185/2024	GISAID	2024	2024-10	Nevada	H3	N
EPI_ISL_19827357|A/Hawaii/40/2024	GISAID	2024	2024-10	Hawaii	H3	N
EPI_ISL_19827358|A/Nevada/198/2024	GISAID	2024	2024-10	Nevada	H3	N
EPI_ISL_19827359|A/Nevada/202/2024	GISAID	2024	2024-10	Nevada	H3	N
EPI_ISL_19827360|A/Utah/71/2024	GISAID	2024	2024-10	Utah	H3	N
EPI_ISL_19827361|A/California/187/2024	GISAID	2024	2024-10	California	H3	N
EPI_ISL_19827362|A/Utah/73/2024	GISAID	2024	2024-10	Utah	H3	N
EPI_ISL_19827363|A/Nevada/177/2024	GISAID	2024	2024-10	Nevada	H3	N
EPI_ISL_19827364|A/Oregon/260/2024	GISAID	2024	2024-10	Oregon	H3	N
EPI_ISL_19827365|A/Nevada/195/2024	GISAID	2024	2024-10	Nevada	H3	N
EPI_ISL_19827366|A/Nevada/176/2024	GISAID	2024	2024-10	Nevada	H3	N
EPI_ISL_19827367|A/Nevada/199/2024	GISAID	2024	2024-10	Nevada	H3	N
EPI_ISL_19827368|A/Oregon/258/2024	GISAID	2024	2024-10	Oregon	H3	N
EPI_ISL_19827369|A/California/184/2024	GISAID	2024	2024-10	California	H3	N
EPI_ISL_19827370|A/New_Mexico/54/2024	GISAID	2024	2024-10	New Mexico	H3	N
EPI_ISL_19827371|A/Arizona/57/2024	GISAID	2024	2024-10	Arizona	H3	N
EPI_ISL_19827372|A/Arizona/52/2024	GISAID	2024	2024-10	Arizona	H3	N
EPI_ISL_19827394|A/North_Dakota/40/2025	GISAID	2024	2025-02	North Dakota	H1	N
EPI_ISL_19827395|A/North_Dakota/42/2025	GISAID	2024	2025-03	North Dakota	H1	N
EPI_ISL_19827396|A/Wisconsin/81/2025	GISAID	2024	2025-03	Wisconsin	H1	N
EPI_ISL_19827397|A/Wisconsin/76/2025	GISAID	2024	2025-03	Wisconsin	H1	N
EPI_ISL_19827398|A/Kentucky/45/2025	GISAID	2024	2025-03	Kentucky	H1	N
EPI_ISL_19827399|A/Minnesota/46/2025	GISAID	2024	2025-03	Minnesota	H1	N
EPI_ISL_19827400|A/Iowa/44/2025	GISAID	2024	2025-03	Iowa	H1	N
EPI_ISL_19827401|A/Minnesota/47/2025	GISAID	2024	2025-03	Minnesota	H1	N
EPI_ISL_19827402|A/Iowa/52/2025	GISAID	2024	2025-03	Iowa	H1	N
EPI_ISL_19827403|A/Iowa/48/2025	GISAID	2024	2025-03	Iowa	H1	N
EPI_ISL_19827404|A/Wisconsin/74/2025	GISAID	2024	2025-03	Wisconsin	H1	N
EPI_ISL_19827405|A/North_Dakota/43/2025	GISAID	2024	2025-03	North Dakota	H1	N
EPI_ISL_19827406|A/Kentucky/39/2025	GISAID	2024	2025-02	Kentucky	H1	N
EPI_ISL_19827407|A/Kentucky/46/2025	GISAID	2024	2025-03	Kentucky	H1	N
EPI_ISL_19827408|A/Alabama/13/2025	GISAID	2024	2025-03	Alabama	H1	N
EPI_ISL_19827409|A/Minnesota/49/2025	GISAID	2024	2025-03	Minnesota	H1	N
EPI_ISL_19827410|A/Minnesota/44/2025	GISAID	2024	2025-03	Minnesota	H1	N
EPI_ISL_19827411|A/Alabama/12/2025	GISAID	2024	2025-03	Alabama	H1	N
EPI_ISL_19827412|A/Kentucky/43/2025	GISAID	2024	2025-03	Kentucky	H1	N
EPI_ISL_19827413|A/Alabama/15/2025	GISAID	2024	2025-03	Alabama	H1	N
EPI_ISL_19827414|A/Alabama/16/2025	GISAID	2024	2025-03	Alabama	H1	N
EPI_ISL_19827415|A/Alabama/17/2025	GISAID	2024	2025-03	Alabama	H1	N
EPI_ISL_19827416|A/Illinois/42/2025	GISAID	2024	2025-03	Illinois	H1	N
EPI_ISL_19827417|A/Illinois/44/2025	GISAID	2024	2025-03	Illinois	H1	N
EPI_ISL_19827418|A/Iowa/47/2025	GISAID	2024	2025-03	Iowa	H1	N
EPI_ISL_19827419|A/Alabama/18/2025	GISAID	2024	2025-03	Alabama	H1	N
EPI_ISL_19827420|A/Wisconsin/78/2025	GISAID	2024	2025-03	Wisconsin	H1	N
EPI_ISL_19827421|A/Illinois/43/2025	GISAID	2024	2025-03	Illinois	H1	N
EPI_ISL_19827422|A/Illinois/39/2025	GISAID	2024	2025-02	Illinois	H1	N
EPI_ISL_19827423|A/North_Dakota/39/2025	GISAID	2024	2025-02	North Dakota	H1	N
EPI_ISL_19827424|A/Montana/30/2025	GISAID	2024	2025-02	Montana	H1	N
EPI_ISL_19827425|A/Nevada/67/2025	GISAID	2024	2025-03	Nevada	H1	N
EPI_ISL_19827426|A/Montana/34/2025	GISAID	2024	2025-03	Montana	H1	N
EPI_ISL_19827427|A/Montana/31/2025	GISAID	2024	2025-03	Montana	H1	N
EPI_ISL_19827428|A/Nevada/63/2025	GISAID	2024	2025-02	Nevada	H1	N
EPI_ISL_19827429|A/Utah/32/2025	GISAID	2024	2025-03	Utah	H1	N
EPI_ISL_19827430|A/Texas/104/2025	GISAID	2024	2025-03	Texas	H1	N
EPI_ISL_19827431|A/Montana/33/2025	GISAID	2024	2025-03	Montana	H1	N
EPI_ISL_19827432|A/Arizona/115/2025	GISAID	2024	2025-03	Arizona	H1	N
EPI_ISL_19827433|A/Nevada/60/2025	GISAID	2024	2025-02	Nevada	H1	N
EPI_ISL_19827434|A/California/35/2025	GISAID	2024	2025-02	California	H1	N
EPI_ISL_19827435|A/Colorado/40/2025	GISAID	2024	2025-03	Colorado	H1	N
EPI_ISL_19827436|A/Arizona/118/2025	GISAID	2024	2025-03	Arizona	H1	N
EPI_ISL_19827437|A/Alaska/16/2025	GISAID	2024	2025-02	Alaska	H1	N
EPI_ISL_19827438|A/Utah/31/2025	GISAID	2024	2025-03	Utah	H1	N
EPI_ISL_19827439|A/Utah/33/2025	GISAID	2024	2025-03	Utah	H1	N
EPI_ISL_19827440|A/Texas/103/2025	GISAID	2024	2025-03	Texas	H1	N
EPI_ISL_19827441|A/California/36/2025	GISAID	2024	2025-02	California	H1	N
EPI_ISL_19827442|A/Wyoming/23/2025	GISAID	2024	2025-03	Wyoming	H1	N
EPI_ISL_19827443|A/Utah/28/2025	GISAID	2024	2025-03	Utah	H1	N
EPI_ISL_19827444|A/Colorado/38/2025	GISAID	2024	2025-02	Colorado	H1	N
EPI_ISL_19827445|A/Colorado/41/2025	GISAID	2024	2025-03	Colorado	H1	N
EPI_ISL_19827446|A/Utah/29/2025	GISAID	2024	2025-03	Utah	H1	N
EPI_ISL_19827447|A/Arizona/120/2025	GISAID	2024	2025-03	Arizona	H1	N
EPI_ISL_19827448|A/Wyoming/22/2025	GISAID	2024	2025-03	Wyoming	H1	N
EPI_ISL_19827449|A/Alaska/19/2025	GISAID	2024	2025-02	Alaska	H1	N
EPI_ISL_19827450|A/Colorado/37/2025	GISAID	2024	2025-02	Colorado	H1	N
EPI_ISL_19827451|A/Massachusetts/40/2025	GISAID	2024	2025-03	Massachusetts	H1	N
EPI_ISL_19827452|A/New_York/47/2025	GISAID	2024	2025-02	New York	H1	N
EPI_ISL_19827453|A/Massachusetts/38/2025	GISAID	2024	2025-03	Massachusetts	H1	N
EPI_ISL_19827454|A/New_York/48/2025	GISAID	2024	2025-02	New York	H1	N
EPI_ISL_19827455|A/Massachusetts/39/2025	GISAID	2024	2025-03	Massachusetts	H1	N
EPI_ISL_19827456|A/New_Hampshire/29/2025	GISAID	2024	2025-02	New Hampshire	H1	N
EPI_ISL_19827457|A/New_York/61/2025	GISAID	2024	2025-02	New York	H1	N
EPI_ISL_19827458|A/New_Hampshire/35/2025	GISAID	2024	2025-03	New Hampshire	H1	N
EPI_ISL_19827459|A/Delaware/43/2025	GISAID	2024	2025-03	Delaware	H1	N
EPI_ISL_19827460|A/Vermont/46/2025	GISAID	2024	2025-03	Vermont	H1	N
EPI_ISL_19827461|A/Pennsylvania/41/2025	GISAID	2024	2025-03	Pennsylvania	H1	N
EPI_ISL_19827462|A/Delaware/52/2025	GISAID	2024	2025-03	Delaware	H1	N
EPI_ISL_19827463|A/Pennsylvania/43/2025	GISAID	2024	2025-03	Pennsylvania	H1	N
EPI_ISL_19827464|A/Pennsylvania/39/2025	GISAID	2024	2025-03	Pennsylvania	H1	N
EPI_ISL_19827465|A/New_Hampshire/34/2025	GISAID	2024	2025-03	New Hampshire	H1	N
EPI_ISL_19827466|A/Vermont/43/2025	GISAID	2024	2025-03	Vermont	H1	N
EPI_ISL_19827467|A/Delaware/50/2025	GISAID	2024	2025-03	Delaware	H1	N
EPI_ISL_19827468|A/Vermont/47/2025	GISAID	2024	2025-03	Vermont	H1	N
EPI_ISL_19827469|A/New_Hampshire/30/2025	GISAID	2024	2025-02	New Hampshire	H1	N
EPI_ISL_19827470|A/Pennsylvania/44/2025	GISAID	2024	2025-03	Pennsylvania	H1	N
EPI_ISL_19827471|A/Vermont/48/2025	GISAID	2024	2025-03	Vermont	H1	N
EPI_ISL_19827472|A/South_Carolina/35/2025	GISAID	2024	2025-03	South Carolina	H1	N
EPI_ISL_19827473|A/Delaware/44/2025	GISAID	2024	2025-03	Delaware	H1	N
EPI_ISL_19827474|A/New_York/62/2025	GISAID	2024	2025-02	New York	H1	N
EPI_ISL_19827477|A/Utah/75/2024	GISAID	2024	2024-10	Utah	H1	N
EPI_ISL_19827478|A/Colorado/217/2024	GISAID	2024	2024-10	Colorado	H1	N
EPI_ISL_19827479|A/Oregon/257/2024	GISAID	2024	2024-10	Oregon	H1	N
EPI_ISL_19827480|A/Nevada/179/2024	GISAID	2024	2024-10	Nevada	H1	N
EPI_ISL_19827481|A/Utah/72/2024	GISAID	2024	2024-10	Utah	H1	N
EPI_ISL_19827483|A/Nevada/174/2024	GISAID	2024	2024-10	Nevada	H1	N
EPI_ISL_19827484|A/Oregon/256/2024	GISAID	2024	2024-10	Oregon	H1	N
EPI_ISL_19827485|A/California/185/2024	GISAID	2024	2024-10	California	H1	N
EPI_ISL_19827486|A/Utah/74/2024	GISAID	2024	2024-10	Utah	H1	N
EPI_ISL_19827489|A/Hawaii/38/2024	GISAID	2024	2024-10	Hawaii	H1	N
EPI_ISL_19827490|A/Idaho/55/2024	GISAID	2024	2024-10	Idaho	H1	N
EPI_ISL_19827492|A/Colorado/213/2024	GISAID	2024	2024-10	Colorado	H1	N
EPI_ISL_19827493|A/Hawaii/39/2024	GISAID	2024	2024-10	Hawaii	H1	N
EPI_ISL_19827494|A/Utah/76/2024	GISAID	2024	2024-10	Utah	H1	N
EPI_ISL_19827495|A/Nevada/192/2024	GISAID	2024	2024-10	Nevada	H1	N
EPI_ISL_19827496|A/Nevada/200/2024	GISAID	2024	2024-10	Nevada	H1	N
EPI_ISL_19827497|A/Nevada/181/2024	GISAID	2024	2024-10	Nevada	H1	N
EPI_ISL_19827498|A/Nevada/190/2024	GISAID	2024	2024-10	Nevada	H1	N
EPI_ISL_19827499|A/Nevada/189/2024	GISAID	2024	2024-10	Nevada	H1	N
EPI_ISL_19827501|A/Oregon/254/2024	GISAID	2024	2024-10	Oregon	H1	N
EPI_ISL_19827502|A/California/189/2024	GISAID	2024	2024-10	California	H1	N
EPI_ISL_19827503|A/Arizona/50/2024	GISAID	2024	2024-10	Arizona	H1	N
EPI_ISL_19827600|A/Minnesota/ISC-1229/2025	GISAID	2024	2025-02	Minnesota	H1	N
EPI_ISL_19827601|A/Minnesota/ISC-1334/2025	GISAID	2024	2025-03	Minnesota	H1	N
EPI_ISL_19827602|A/Minnesota/ISC-1213/2025	GISAID	2024	2025-02	Minnesota	H1	N
EPI_ISL_19827603|A/Minnesota/ISC-1333/2025	GISAID	2024	2025-03	Minnesota	H1	N
EPI_ISL_19827604|A/Minnesota/ISC-1224/2025	GISAID	2024	2025-02	Minnesota	H1	N
EPI_ISL_19827605|A/Minnesota/ISC-1336/2025	GISAID	2024	2025-03	Minnesota	H1	N
EPI_ISL_19827606|A/Minnesota/ISC-1332/2025	GISAID	2024	2025-03	Minnesota	H1	N
EPI_ISL_19827607|A/Minnesota/ISC-1335/2025	GISAID	2024	2025-03	Minnesota	H1	N
EPI_ISL_19827608|A/Minnesota/ISC-1341/2025	GISAID	2024	2025-03	Minnesota	H1	N
EPI_ISL_19827609|A/Minnesota/ISC-1237/2025	GISAID	2024	2025-02	Minnesota	H1	N
EPI_ISL_19827610|A/Minnesota/ISC-1342/2025	GISAID	2024	2025-03	Minnesota	H1	N
EPI_ISL_19827611|A/Minnesota/ISC-1340/2025	GISAID	2024	2025-03	Minnesota	H1	N
EPI_ISL_19827612|A/Minnesota/ISC-1338/2025	GISAID	2024	2025-03	Minnesota	H1	N
EPI_ISL_19827613|A/Texas/ISC-1408/2025	GISAID	2024	2025-03	Texas	H1	N
EPI_ISL_19827614|A/Texas/ISC-1407/2025	GISAID	2024	2025-03	Texas	H1	N
EPI_ISL_19827615|A/Texas/ISC-1409/2025	GISAID	2024	2025-03	Texas	H1	N
EPI_ISL_19827616|A/Hawaii/ISC-1123/2025	GISAID	2024	2025-03	Hawaii	H1	N
EPI_ISL_19827617|A/Hawaii/ISC-1130/2025	GISAID	2024	2025-03	Hawaii	H1	N
EPI_ISL_19827618|A/Hawaii/ISC-1121/2025	GISAID	2024	2025-03	Hawaii	H1	N
EPI_ISL_19827619|A/Hawaii/ISC-1124/2025	GISAID	2024	2025-03	Hawaii	H1	N
EPI_ISL_19827620|A/Hawaii/ISC-1132/2025	GISAID	2024	2025-03	Hawaii	H1	N
EPI_ISL_19827621|A/Hawaii/ISC-1128/2025	GISAID	2024	2025-03	Hawaii	H1	N
EPI_ISL_19827622|A/Hawaii/ISC-1125/2025	GISAID	2024	2025-03	Hawaii	H1	N
EPI_ISL_19827623|A/Hawaii/ISC-1131/2025	GISAID	2024	2025-03	Hawaii	H1	N
EPI_ISL_19827624|A/Hawaii/ISC-1118/2025	GISAID	2024	2025-03	Hawaii	H1	N
EPI_ISL_19827625|A/Hawaii/ISC-1127/2025	GISAID	2024	2025-03	Hawaii	H1	N
EPI_ISL_19827626|A/Hawaii/ISC-1126/2025	GISAID	2024	2025-03	Hawaii	H1	N
EPI_ISL_19827627|A/Hawaii/ISC-1122/2025	GISAID	2024	2025-03	Hawaii	H1	N
EPI_ISL_19827628|A/Hawaii/ISC-1120/2025	GISAID	2024	2025-03	Hawaii	H1	N
EPI_ISL_19827629|A/Hawaii/ISC-1129/2025	GISAID	2024	2025-03	Hawaii	H1	N
EPI_ISL_19827630|A/Hawaii/ISC-1119/2025	GISAID	2024	2025-03	Hawaii	H1	N
EPI_ISL_19827631|A/Colorado/ISC-1337/2025	GISAID	2024	2025-03	Colorado	H1	N
EPI_ISL_19827632|A/Colorado/ISC-1319/2025	GISAID	2024	2025-03	Colorado	H1	N
EPI_ISL_19827633|A/Colorado/ISC-1299/2025	GISAID	2024	2025-03	Colorado	H1	N
EPI_ISL_19827634|A/Colorado/ISC-1349/2025	GISAID	2024	2025-03	Colorado	H1	N
EPI_ISL_19827635|A/Colorado/ISC-1344/2025	GISAID	2024	2025-03	Colorado	H1	N
EPI_ISL_19827636|A/Colorado/ISC-1356/2025	GISAID	2024	2025-03	Colorado	H1	N
EPI_ISL_19827637|A/Colorado/ISC-1332/2025	GISAID	2024	2025-03	Colorado	H1	N
EPI_ISL_19827638|A/Colorado/ISC-1328/2025	GISAID	2024	2025-03	Colorado	H1	N
EPI_ISL_19827639|A/Colorado/ISC-1348/2025	GISAID	2024	2025-03	Colorado	H1	N
EPI_ISL_19827640|A/Colorado/ISC-1357/2025	GISAID	2024	2025-03	Colorado	H1	N
EPI_ISL_19827641|A/Colorado/ISC-1338/2025	GISAID	2024	2025-03	Colorado	H1	N
EPI_ISL_19827642|A/Colorado/ISC-1350/2025	GISAID	2024	2025-03	Colorado	H1	N
EPI_ISL_19827643|A/Colorado/ISC-1346/2025	GISAID	2024	2025-03	Colorado	H1	N
EPI_ISL_19827644|A/Colorado/ISC-1355/2025	GISAID	2024	2025-03	Colorado	H1	N
EPI_ISL_19827645|A/Colorado/ISC-1293/2025	GISAID	2024	2025-03	Colorado	H1	N
EPI_ISL_19827646|A/California/IVY-G25Y21W5/2025	GISAID	2024	2025-02	California	H1	N
EPI_ISL_19827647|A/Colorado/ISC-1326/2025	GISAID	2024	2025-03	Colorado	H1	N
EPI_ISL_19827648|A/Michigan/UM-10062268515/2025	GISAID	2024	2025-02	Michigan	H1	Y
EPI_ISL_19827649|A/Colorado/ISC-1336/2025	GISAID	2024	2025-03	Colorado	H1	N
EPI_ISL_19827650|A/Michigan/UM-10062268595/2025	GISAID	2024	2025-02	Michigan	H1	Y
EPI_ISL_19827651|A/Colorado/ISC-1335/2025	GISAID	2024	2025-03	Colorado	H1	N
EPI_ISL_19827652|A/Michigan/UM-10062268607/2025	GISAID	2024	2025-02	Michigan	H1	Y
EPI_ISL_19827653|A/Colorado/ISC-1330/2025	GISAID	2024	2025-03	Colorado	H1	N
EPI_ISL_19827654|A/Michigan/UM-10062269012/2025	GISAID	2024	2025-02	Michigan	H3	Y
EPI_ISL_19827655|A/Colorado/ISC-1297/2025	GISAID	2024	2025-03	Colorado	H1	N
EPI_ISL_19827656|A/Michigan/UM-10062272278/2025	GISAID	2024	2025-02	Michigan	H1	Y
EPI_ISL_19827657|A/Colorado/ISC-1333/2025	GISAID	2024	2025-03	Colorado	H1	N
EPI_ISL_19827658|A/Colorado/ISC-1327/2025	GISAID	2024	2025-03	Colorado	H1	N
EPI_ISL_19827659|A/Colorado/ISC-1347/2025	GISAID	2024	2025-03	Colorado	H1	N
EPI_ISL_19827660|A/Colorado/ISC-1320/2025	GISAID	2024	2025-03	Colorado	H1	N
EPI_ISL_19827661|A/Michigan/UM-10062273072/2025	GISAID	2024	2025-02	Michigan	H1	Y
EPI_ISL_19827662|A/Colorado/ISC-1321/2025	GISAID	2024	2025-03	Colorado	H1	N
EPI_ISL_19827663|A/Michigan/UM-10062273195/2025	GISAID	2024	2025-02	Michigan	H1	Y
EPI_ISL_19827664|A/Colorado/ISC-1351/2025	GISAID	2024	2025-03	Colorado	H1	N
EPI_ISL_19827665|A/Michigan/UM-10062274389/2025	GISAID	2024	2025-02	Michigan	H1	Y
EPI_ISL_19827666|A/Colorado/ISC-1316/2025	GISAID	2024	2025-03	Colorado	H1	N
EPI_ISL_19827667|A/Michigan/UM-10062274774/2025	GISAID	2024	2025-02	Michigan	H1	Y
EPI_ISL_19827668|A/Colorado/ISC-1300/2025	GISAID	2024	2025-03	Colorado	H1	N
EPI_ISL_19827669|A/Michigan/UM-10062279443/2025	GISAID	2024	2025-02	Michigan	H3	Y
EPI_ISL_19827670|A/Colorado/ISC-1358/2025	GISAID	2024	2025-03	Colorado	H1	N
EPI_ISL_19827671|A/Michigan/UM-10062286741/2025	GISAID	2024	2025-02	Michigan	H1	Y
EPI_ISL_19827672|A/Florida/ISC-1307/2025	GISAID	2024	2025-03	Florida	H1	N
EPI_ISL_19827673|A/Florida/ISC-1305/2025	GISAID	2024	2025-03	Florida	H1	N
EPI_ISL_19827674|A/Florida/ISC-1302/2025	GISAID	2024	2025-03	Florida	H1	N
EPI_ISL_19827675|A/Florida/ISC-1297/2025	GISAID	2024	2025-03	Florida	H1	N
EPI_ISL_19827676|A/Michigan/UM-10062293839/2025	GISAID	2024	2025-02	Michigan	H1	Y
EPI_ISL_19827677|A/Florida/ISC-1306/2025	GISAID	2024	2025-03	Florida	H1	N
EPI_ISL_19827678|A/Michigan/UM-10062297534/2025	GISAID	2024	2025-02	Michigan	H1	Y
EPI_ISL_19827679|A/Florida/ISC-1311/2025	GISAID	2024	2025-03	Florida	H1	N
EPI_ISL_19827680|A/Michigan/UM-10062268151/2025	GISAID	2024	2025-02	Michigan	H1	Y
EPI_ISL_19827681|A/Florida/ISC-1312/2025	GISAID	2024	2025-03	Florida	H1	N
EPI_ISL_19827682|A/Michigan/UM-10062298147/2025	GISAID	2024	2025-02	Michigan	H3	Y
EPI_ISL_19827684|A/Florida/ISC-1296/2025	GISAID	2024	2025-03	Florida	H1	N
EPI_ISL_19827685|A/Minnesota/IVY-G25Y22C5/2025	GISAID	2024	2025-01	Minnesota	H1	N
EPI_ISL_19827687|A/Minnesota/IVY-G25Y22C8/2025	GISAID	2024	2025-01	Minnesota	H1	N
EPI_ISL_19827688|A/Florida/ISC-1310/2025	GISAID	2024	2025-03	Florida	H1	N
EPI_ISL_19827690|A/Florida/ISC-1322/2025	GISAID	2024	2025-03	Florida	H1	N
EPI_ISL_19827691|A/Florida/ISC-1300/2025	GISAID	2024	2025-03	Florida	H1	N
EPI_ISL_19827692|A/Florida/ISC-1301/2025	GISAID	2024	2025-03	Florida	H1	N
EPI_ISL_19827693|A/Minnesota/IVY-G25Y22D4/2025	GISAID	2024	2025-01	Minnesota	H1	N
EPI_ISL_19827694|A/Florida/ISC-1317/2025	GISAID	2024	2025-03	Florida	H1	N
EPI_ISL_19827695|A/Minnesota/IVY-G25Y22G1/2025	GISAID	2024	2025-01	Minnesota	H1	N
EPI_ISL_19827696|A/Florida/ISC-1299/2025	GISAID	2024	2025-03	Florida	H1	N
EPI_ISL_19827697|A/Minnesota/IVY-G25Y22H9/2025	GISAID	2024	2025-01	Minnesota	H1	N
EPI_ISL_19827698|A/Florida/ISC-1298/2025	GISAID	2024	2025-03	Florida	H1	N
EPI_ISL_19827699|A/Minnesota/IVY-G25Y22I5/2025	GISAID	2024	2025-01	Minnesota	H1	N
EPI_ISL_19827700|A/Minnesota/IVY-G25Y22L2/2025	GISAID	2024	2025-01	Minnesota	H3	N
EPI_ISL_19827701|A/Ohio/IVY-G25Y20I3/2025	GISAID	2024	2025-01	Ohio	H1	N
EPI_ISL_19827702|A/Ohio/IVY-G25Y20J8/2025	GISAID	2024	2025-01	Ohio	H1	N
EPI_ISL_19827703|A/Texas/IVY-G25Y19T6/2025	GISAID	2024	2025-01	Texas	H1	N
EPI_ISL_19827704|A/Texas/IVY-G25Y19T9/2025	GISAID	2024	2025-01	Texas	H1	N
EPI_ISL_19827705|A/Texas/IVY-G25Y21E8/2025	GISAID	2024	2025-01	Texas	H1	N
EPI_ISL_19827706|A/Texas/IVY-G25Y21M0/2025	GISAID	2024	2025-01	Texas	H1	N
EPI_ISL_19827707|A/Minnesota/IVY-G25Y22B6/2025	GISAID	2024	2025-01	Minnesota	H1	N
EPI_ISL_19827708|A/Michigan/UM-10062268016/2025	GISAID	2024	2025-02	Michigan	H1	Y
EPI_ISL_19827709|A/Michigan/UM-10062267727/2025	GISAID	2024	2025-02	Michigan	H1	Y
EPI_ISL_19827710|A/Michigan/UM-10062267296/2025	GISAID	2024	2025-02	Michigan	H1	Y
EPI_ISL_19827711|A/California/IVY-G25Y21X7/2025	GISAID	2024	2025-02	California	H1	N
EPI_ISL_19827712|A/California/IVY-G25Y23L0/2025	GISAID	2024	2025-02	California	H3	N
EPI_ISL_19827713|A/Massachusetts/IVY-G25Y22M1/2025	GISAID	2024	2025-01	Massachusetts	H1	N
EPI_ISL_19827714|A/Massachusetts/IVY-G25Y22P1/2025	GISAID	2024	2025-01	Massachusetts	H1	N
EPI_ISL_19827715|A/Massachusetts/IVY-G25Y22P4/2025	GISAID	2024	2025-01	Massachusetts	H1	N
EPI_ISL_19827716|A/Massachusetts/IVY-G25Y22Q9/2025	GISAID	2024	2025-01	Massachusetts	H3	N
EPI_ISL_19827717|A/Massachusetts/IVY-G25Y22U6/2025	GISAID	2024	2025-01	Massachusetts	H3	N
EPI_ISL_19827718|A/Massachusetts/IVY-G25Y22W6/2025	GISAID	2024	2025-01	Massachusetts	H1	N
EPI_ISL_19827719|A/Massachusetts/IVY-G25Y22Y1/2025	GISAID	2024	2025-01	Massachusetts	H3	N
EPI_ISL_19827720|A/Massachusetts/IVY-G25Y23D2/2025	GISAID	2024	2025-01	Massachusetts	H3	N
EPI_ISL_19827721|A/Massachusetts/IVY-G25Y23F0/2025	GISAID	2024	2025-01	Massachusetts	H3	N
EPI_ISL_19827722|A/Massachusetts/IVY-G25Y23H1/2025	GISAID	2024	2025-01	Massachusetts	H3	N
EPI_ISL_19827723|A/Michigan/IVY-G25Y20A5/2025	GISAID	2024	2025-01	Michigan	H1	Y
EPI_ISL_19827724|A/Michigan/UM-10062242033/2025	GISAID	2024	2025-02	Michigan	H1	Y
EPI_ISL_19827725|A/Michigan/UM-10062251630/2025	GISAID	2024	2025-02	Michigan	H1	Y
EPI_ISL_19827726|A/Michigan/UM-10062254730/2025	GISAID	2024	2025-02	Michigan	H1	Y
EPI_ISL_19827727|A/Michigan/UM-10062254828/2025	GISAID	2024	2025-02	Michigan	H1	Y
EPI_ISL_19827728|A/Michigan/UM-10062256941/2025	GISAID	2024	2025-02	Michigan	H1	Y
EPI_ISL_19827729|A/Michigan/UM-10062258147/2025	GISAID	2024	2025-02	Michigan	H1	Y
EPI_ISL_19827730|A/Michigan/UM-10062258602/2025	GISAID	2024	2025-02	Michigan	H3	Y
EPI_ISL_19827731|A/Michigan/UM-10062259623/2025	GISAID	2024	2025-02	Michigan	H3	Y
EPI_ISL_19827732|A/Michigan/UM-10062260295/2025	GISAID	2024	2025-02	Michigan	H3	Y
EPI_ISL_19827733|A/Michigan/UM-10062260340/2025	GISAID	2024	2025-02	Michigan	H1	Y
EPI_ISL_19827734|A/Michigan/UM-10062260494/2025	GISAID	2024	2025-02	Michigan	H3	Y
EPI_ISL_19827735|A/Michigan/UM-10062261100/2025	GISAID	2024	2025-02	Michigan	H1	Y
EPI_ISL_19827736|A/Michigan/UM-10062261200/2025	GISAID	2024	2025-02	Michigan	H3	Y
EPI_ISL_19827737|A/Michigan/UM-10062261342/2025	GISAID	2024	2025-02	Michigan	H1	Y
EPI_ISL_19827738|A/Michigan/UM-10062263478/2025	GISAID	2024	2025-02	Michigan	H1	Y
EPI_ISL_19827739|A/Michigan/UM-10062264698/2025	GISAID	2024	2025-02	Michigan	H1	Y
EPI_ISL_19827740|A/Texas/IVY-G25Y21M6/2025	GISAID	2024	2025-01	Texas	H1	N
EPI_ISL_19827741|A/Texas/IVY-G25Y21T5/2025	GISAID	2024	2025-02	Texas	H3	N
EPI_ISL_19828461|A/Texas/ISC-1406/2025	GISAID	2024	2025-03	Texas	H3	N
EPI_ISL_19828462|A/Minnesota/ISC-1331/2025	GISAID	2024	2025-03	Minnesota	H3	N
EPI_ISL_19828463|A/Minnesota/ISC-1275/2025	GISAID	2024	2025-02	Minnesota	H3	N
EPI_ISL_19828464|A/Minnesota/ISC-1251/2025	GISAID	2024	2025-02	Minnesota	H3	N
EPI_ISL_19828465|A/Minnesota/ISC-1257/2025	GISAID	2024	2025-02	Minnesota	H3	N
EPI_ISL_19828467|A/Minnesota/ISC-1344/2025	GISAID	2024	2025-03	Minnesota	H3	N
EPI_ISL_19828468|A/Minnesota/ISC-1343/2025	GISAID	2024	2025-03	Minnesota	H3	N
EPI_ISL_19828469|A/Hawaii/ISC-1116/2025	GISAID	2024	2025-03	Hawaii	H3	N
EPI_ISL_19828470|A/Hawaii/ISC-1117/2025	GISAID	2024	2025-03	Hawaii	H3	N
EPI_ISL_19828471|A/Colorado/ISC-1353/2025	GISAID	2024	2025-03	Colorado	H3	N
EPI_ISL_19828472|A/Colorado/ISC-1324/2025	GISAID	2024	2025-03	Colorado	H3	N
EPI_ISL_19828474|A/Colorado/ISC-1352/2025	GISAID	2024	2025-03	Colorado	H3	N
EPI_ISL_19828475|A/Colorado/ISC-1323/2025	GISAID	2024	2025-03	Colorado	H3	N
EPI_ISL_19828476|A/Colorado/ISC-1315/2025	GISAID	2024	2025-03	Colorado	H3	N
EPI_ISL_19828477|A/Colorado/ISC-1318/2025	GISAID	2024	2025-03	Colorado	H3	N
EPI_ISL_19828478|A/Colorado/ISC-1345/2025	GISAID	2024	2025-03	Colorado	H3	N
EPI_ISL_19828479|A/Colorado/ISC-1342/2025	GISAID	2024	2025-03	Colorado	H3	N
EPI_ISL_19828480|A/Colorado/ISC-1343/2025	GISAID	2024	2025-03	Colorado	H3	N
EPI_ISL_19828481|A/Colorado/ISC-1354/2025	GISAID	2024	2025-03	Colorado	H3	N
EPI_ISL_19828482|A/Colorado/ISC-1317/2025	GISAID	2024	2025-03	Colorado	H3	N
EPI_ISL_19828483|A/Colorado/ISC-1341/2025	GISAID	2024	2025-03	Colorado	H3	N
EPI_ISL_19828484|A/Florida/ISC-1321/2025	GISAID	2024	2025-03	Florida	H3	N
EPI_ISL_19828485|A/Florida/ISC-1314/2025	GISAID	2024	2025-03	Florida	H3	N
EPI_ISL_19828486|A/Florida/ISC-1315/2025	GISAID	2024	2025-03	Florida	H3	N
EPI_ISL_19828487|A/Florida/ISC-1304/2025	GISAID	2024	2025-03	Florida	H3	N
EPI_ISL_19828488|A/Florida/ISC-1320/2025	GISAID	2024	2025-03	Florida	H3	N
EPI_ISL_19828499|A/New_York/NIRC-IS-1055/2025	GISAID	2024	2025-02	New York	H1	N
EPI_ISL_19828500|A/New_York/NIRC-IS-1041/2025	GISAID	2024	2025-01	New York	H1	N
EPI_ISL_19828501|A/New_York/NIRC-IS-1045/2025	GISAID	2024	2025-01	New York	H1	N
EPI_ISL_19828502|A/New_York/NIRC-IS-1069/2025	GISAID	2024	2025-02	New York	H1	N
EPI_ISL_19828503|A/New_York/NIRC-IS-1070/2025	GISAID	2024	2025-02	New York	H1	N
EPI_ISL_19828504|A/New_York/NIRC-IS-1072/2025	GISAID	2024	2025-02	New York	H1	N
EPI_ISL_19828505|A/New_York/NIRC-IS-1053/2025	GISAID	2024	2025-02	New York	H1	N
EPI_ISL_19828506|A/New_York/NIRC-IS-1056/2025	GISAID	2024	2025-02	New York	H1	N
EPI_ISL_19828507|A/New_York/NIRC-IS-1054/2025	GISAID	2024	2025-02	New York	H1	N
EPI_ISL_19828508|A/New_York/NIRC-IS-1033/2025	GISAID	2024	2025-01	New York	H1	N
EPI_ISL_19828509|A/New_York/NIRC-IS-1057/2025	GISAID	2024	2025-02	New York	H1	N
EPI_ISL_19828510|A/New_York/NIRC-IS-1063/2025	GISAID	2024	2025-02	New York	H1	N
EPI_ISL_19828511|A/New_York/NIRC-IS-1074/2025	GISAID	2024	2025-02	New York	H1	N
EPI_ISL_19828512|A/New_York/NIRC-IS-1061/2025	GISAID	2024	2025-02	New York	H1	N
EPI_ISL_19828513|A/New_York/NIRC-IS-1067/2025	GISAID	2024	2025-02	New York	H1	N
EPI_ISL_19828514|A/New_York/NIRC-IS-1042/2025	GISAID	2024	2025-01	New York	H1	N
EPI_ISL_19828515|A/New_York/NIRC-IS-1039/2025	GISAID	2024	2025-01	New York	H1	N
EPI_ISL_19828516|A/New_York/NIRC-IS-1037/2025	GISAID	2024	2025-01	New York	H1	N
EPI_ISL_19828517|A/New_York/NIRC-IS-1058/2025	GISAID	2024	2025-02	New York	H1	N
EPI_ISL_19828518|A/New_York/NIRC-IS-1062/2025	GISAID	2024	2025-02	New York	H1	N
EPI_ISL_19828519|A/New_York/NIRC-IS-1049/2025	GISAID	2024	2025-01	New York	H1	N
EPI_ISL_19828520|A/Wisconsin/NIRC-IS-1188/2025	GISAID	2024	2025-02	Wisconsin	H1	N
EPI_ISL_19828521|A/Wisconsin/NIRC-IS-1183/2025	GISAID	2024	2025-03	Wisconsin	H1	N
EPI_ISL_19828522|A/Wisconsin/NIRC-IS-1190/2025	GISAID	2024	2025-03	Wisconsin	H1	N
EPI_ISL_19828523|A/Wisconsin/NIRC-IS-1171/2025	GISAID	2024	2025-03	Wisconsin	H1	N
EPI_ISL_19828524|A/Wisconsin/NIRC-IS-1193/2025	GISAID	2024	2025-03	Wisconsin	H1	N
EPI_ISL_19828525|A/Wisconsin/NIRC-IS-1191/2025	GISAID	2024	2025-03	Wisconsin	H1	N
EPI_ISL_19828526|A/Wisconsin/NIRC-IS-1178/2025	GISAID	2024	2025-03	Wisconsin	H1	N
EPI_ISL_19828527|A/Wisconsin/NIRC-IS-1185/2025	GISAID	2024	2025-03	Wisconsin	H1	N
EPI_ISL_19828528|A/Wisconsin/NIRC-IS-1179/2025	GISAID	2024	2025-03	Wisconsin	H1	N
EPI_ISL_19828529|A/Wisconsin/NIRC-IS-1182/2025	GISAID	2024	2025-03	Wisconsin	H1	N
EPI_ISL_19828530|A/Wisconsin/NIRC-IS-1173/2025	GISAID	2024	2025-03	Wisconsin	H1	N
EPI_ISL_19828531|A/Wisconsin/NIRC-IS-1172/2025	GISAID	2024	2025-03	Wisconsin	H1	N
EPI_ISL_19828532|A/Wisconsin/NIRC-IS-1176/2025	GISAID	2024	2025-03	Wisconsin	H1	N
EPI_ISL_19828533|A/Wisconsin/NIRC-IS-1180/2025	GISAID	2024	2025-03	Wisconsin	H1	N
EPI_ISL_19828534|A/New_York/NIRC-IS-1115/2025	GISAID	2024	2025-02	New York	H1	N
EPI_ISL_19828535|A/New_York/NIRC-IS-1098/2025	GISAID	2024	2025-02	New York	H1	N
EPI_ISL_19828536|A/New_York/NIRC-IS-1094/2025	GISAID	2024	2025-02	New York	H1	N
EPI_ISL_19828537|A/New_York/NIRC-IS-1102/2025	GISAID	2024	2025-02	New York	H1	N
EPI_ISL_19828538|A/New_York/NIRC-IS-1103/2025	GISAID	2024	2025-02	New York	H1	N
EPI_ISL_19828539|A/New_York/NIRC-IS-1097/2025	GISAID	2024	2025-02	New York	H1	N
EPI_ISL_19828540|A/New_York/NIRC-IS-1110/2025	GISAID	2024	2025-02	New York	H1	N
EPI_ISL_19828541|A/New_York/NIRC-IS-1106/2025	GISAID	2024	2025-02	New York	H1	N
EPI_ISL_19828542|A/New_York/NIRC-IS-1108/2025	GISAID	2024	2025-02	New York	H1	N
EPI_ISL_19828543|A/New_York/NIRC-IS-1112/2025	GISAID	2024	2025-02	New York	H1	N
EPI_ISL_19828544|A/New_York/NIRC-IS-1117/2025	GISAID	2024	2025-02	New York	H1	N
EPI_ISL_19828545|A/New_York/NIRC-IS-1111/2025	GISAID	2024	2025-02	New York	H1	N
EPI_ISL_19828546|A/New_York/NIRC-IS-1092/2025	GISAID	2024	2025-02	New York	H1	N
EPI_ISL_19828547|A/New_York/NIRC-IS-1122/2025	GISAID	2024	2025-02	New York	H1	N
EPI_ISL_19828548|A/New_York/NIRC-IS-1134/2025	GISAID	2024	2025-03	New York	H1	N
EPI_ISL_19828549|A/New_York/NIRC-IS-1131/2025	GISAID	2024	2025-02	New York	H1	N
EPI_ISL_19828550|A/New_York/NIRC-IS-1135/2025	GISAID	2024	2025-03	New York	H1	N
EPI_ISL_19828551|A/New_York/NIRC-IS-1129/2025	GISAID	2024	2025-02	New York	H1	N
EPI_ISL_19828552|A/New_York/NIRC-IS-1139/2025	GISAID	2024	2025-03	New York	H1	N
EPI_ISL_19828553|A/New_York/NIRC-IS-1133/2025	GISAID	2024	2025-03	New York	H1	N
EPI_ISL_19828554|A/New_York/NIRC-IS-1128/2025	GISAID	2024	2025-02	New York	H1	N
EPI_ISL_19828555|A/New_York/NIRC-IS-1123/2025	GISAID	2024	2025-02	New York	H1	N
EPI_ISL_19828556|A/New_York/NIRC-IS-1130/2025	GISAID	2024	2025-02	New York	H1	N
EPI_ISL_19828557|A/New_York/NIRC-IS-1138/2025	GISAID	2024	2025-03	New York	H1	N
EPI_ISL_19828558|A/New_York/NIRC-IS-1132/2025	GISAID	2024	2025-03	New York	H1	N
EPI_ISL_19828559|A/New_York/NIRC-IS-1121/2025	GISAID	2024	2025-02	New York	H1	N
EPI_ISL_19828560|A/New_York/NIRC-IS-1119/2025	GISAID	2024	2025-02	New York	H1	N
EPI_ISL_19828561|A/New_York/NIRC-IS-1118/2025	GISAID	2024	2025-02	New York	H1	N
EPI_ISL_19828562|A/New_York/NIRC-IS-1136/2025	GISAID	2024	2025-03	New York	H1	N
EPI_ISL_19828563|A/New_York/NIRC-IS-1051/2025	GISAID	2024	2025-01	New York	H3	N
EPI_ISL_19828579|A/New_York/NIRC-IS-1065/2025	GISAID	2024	2025-02	New York	H3	N
EPI_ISL_19828590|A/New_York/NIRC-IS-1068/2025	GISAID	2024	2025-02	New York	H3	N
EPI_ISL_19828591|A/New_York/NIRC-IS-1040/2025	GISAID	2024	2025-01	New York	H3	N
EPI_ISL_19828592|A/New_York/NIRC-IS-1059/2025	GISAID	2024	2025-02	New York	H3	N
EPI_ISL_19828593|A/New_York/NIRC-IS-1066/2025	GISAID	2024	2025-02	New York	H3	N
EPI_ISL_19828594|A/New_York/NIRC-IS-1038/2025	GISAID	2024	2025-01	New York	H3	N
EPI_ISL_19828595|A/New_York/NIRC-IS-1035/2025	GISAID	2024	2025-01	New York	H3	N
EPI_ISL_19828596|A/New_York/NIRC-IS-1044/2025	GISAID	2024	2025-01	New York	H3	N
EPI_ISL_19828597|A/New_York/NIRC-IS-1050/2025	GISAID	2024	2025-01	New York	H3	N
EPI_ISL_19828598|A/New_York/NIRC-IS-1047/2025	GISAID	2024	2025-01	New York	H3	N
EPI_ISL_19828599|A/New_York/NIRC-IS-1048/2025	GISAID	2024	2025-01	New York	H3	N
EPI_ISL_19828600|A/New_York/NIRC-IS-1064/2025	GISAID	2024	2025-02	New York	H3	N
EPI_ISL_19828601|A/New_York/NIRC-IS-1073/2025	GISAID	2024	2025-02	New York	H3	N
EPI_ISL_19828602|A/New_York/NIRC-IS-1046/2025	GISAID	2024	2025-01	New York	H3	N
EPI_ISL_19828603|A/New_York/NIRC-IS-1034/2025	GISAID	2024	2025-01	New York	H3	N
EPI_ISL_19828604|A/New_York/NIRC-IS-1071/2025	GISAID	2024	2025-02	New York	H3	N
EPI_ISL_19828605|A/New_York/NIRC-IS-1043/2025	GISAID	2024	2025-01	New York	H3	N
EPI_ISL_19828606|A/New_York/NIRC-IS-1052/2025	GISAID	2024	2025-02	New York	H3	N
EPI_ISL_19828607|A/Wisconsin/NIRC-IS-1192/2025	GISAID	2024	2025-03	Wisconsin	H3	N
EPI_ISL_19828608|A/Wisconsin/NIRC-IS-1186/2025	GISAID	2024	2025-03	Wisconsin	H3	N
EPI_ISL_19828609|A/Wisconsin/NIRC-IS-1174/2025	GISAID	2024	2025-03	Wisconsin	H3	N
EPI_ISL_19828610|A/Wisconsin/NIRC-IS-1175/2025	GISAID	2024	2025-03	Wisconsin	H3	N
EPI_ISL_19828611|A/Wisconsin/NIRC-IS-1187/2025	GISAID	2024	2025-03	Wisconsin	H3	N
EPI_ISL_19828612|A/Wisconsin/NIRC-IS-1177/2025	GISAID	2024	2025-03	Wisconsin	H3	N
EPI_ISL_19828613|A/Wisconsin/NIRC-IS-1189/2025	GISAID	2024	2025-03	Wisconsin	H3	N
EPI_ISL_19828614|A/Wisconsin/NIRC-IS-1184/2025	GISAID	2024	2025-03	Wisconsin	H3	N
EPI_ISL_19828615|A/Wisconsin/NIRC-IS-1181/2025	GISAID	2024	2025-03	Wisconsin	H3	N
EPI_ISL_19828616|A/New_York/NIRC-IS-1107/2025	GISAID	2024	2025-02	New York	H3	N
EPI_ISL_19828617|A/New_York/NIRC-IS-1114/2025	GISAID	2024	2025-02	New York	H3	N
EPI_ISL_19828618|A/New_York/NIRC-IS-1116/2025	GISAID	2024	2025-02	New York	H3	N
EPI_ISL_19828619|A/New_York/NIRC-IS-1105/2025	GISAID	2024	2025-02	New York	H3	N
EPI_ISL_19828620|A/New_York/NIRC-IS-1113/2025	GISAID	2024	2025-02	New York	H3	N
EPI_ISL_19828621|A/New_York/NIRC-IS-1100/2025	GISAID	2024	2025-02	New York	H3	N
EPI_ISL_19828622|A/New_York/NIRC-IS-1093/2025	GISAID	2024	2025-02	New York	H3	N
EPI_ISL_19828623|A/New_York/NIRC-IS-1096/2025	GISAID	2024	2025-02	New York	H3	N
EPI_ISL_19828624|A/New_York/NIRC-IS-1104/2025	GISAID	2024	2025-02	New York	H3	N
EPI_ISL_19828625|A/New_York/NIRC-IS-1109/2025	GISAID	2024	2025-02	New York	H3	N
EPI_ISL_19828626|A/New_York/NIRC-IS-1099/2025	GISAID	2024	2025-02	New York	H3	N
EPI_ISL_19828627|A/New_York/NIRC-IS-1095/2025	GISAID	2024	2025-02	New York	H3	N
EPI_ISL_19828628|A/New_York/NIRC-IS-1137/2025	GISAID	2024	2025-03	New York	H3	N
EPI_ISL_19828629|A/New_York/NIRC-IS-1127/2025	GISAID	2024	2025-02	New York	H3	N
EPI_ISL_19828630|A/New_York/NIRC-IS-1120/2025	GISAID	2024	2025-02	New York	H3	N
EPI_ISL_19828631|A/New_York/NIRC-IS-1125/2025	GISAID	2024	2025-02	New York	H3	N
EPI_ISL_19828632|A/New_York/NIRC-IS-1126/2025	GISAID	2024	2025-02	New York	H3	N
EPI_ISL_19832697|A/Arizona/IVY-G25Y24G3/2025	GISAID	2024	2025-02	Arizona	H1	N
EPI_ISL_19832698|A/Michigan/UM-10062400882/2025	GISAID	2024	2025-02	Michigan	H3	Y
EPI_ISL_19832699|A/Michigan/UM-10062400969/2025	GISAID	2024	2025-02	Michigan	H1	Y
EPI_ISL_19832700|A/Michigan/UM-10062400982/2025	GISAID	2024	2025-02	Michigan	H3	Y
EPI_ISL_19832701|A/Michigan/UM-10062401184/2025	GISAID	2024	2025-02	Michigan	H1	Y
EPI_ISL_19832702|A/Michigan/UM-10062401395/2025	GISAID	2024	2025-02	Michigan	H1	Y
EPI_ISL_19832703|A/Michigan/UM-10062401424/2025	GISAID	2024	2025-02	Michigan	H1	Y
EPI_ISL_19832704|A/Michigan/UM-10062401763/2025	GISAID	2024	2025-02	Michigan	H1	Y
EPI_ISL_19832705|A/Michigan/UM-10062401807/2025	GISAID	2024	2025-02	Michigan	H1	Y
EPI_ISL_19832706|A/Michigan/UM-10062401996/2025	GISAID	2024	2025-02	Michigan	H1	Y
EPI_ISL_19832707|A/Michigan/UM-10062402021/2025	GISAID	2024	2025-02	Michigan	H1	Y
EPI_ISL_19832708|A/Michigan/UM-10062402717/2025	GISAID	2024	2025-02	Michigan	H3	Y
EPI_ISL_19832709|A/Michigan/UM-10062402721/2025	GISAID	2024	2025-02	Michigan	H3	Y
EPI_ISL_19832710|A/Michigan/UM-10062402780/2025	GISAID	2024	2025-02	Michigan	H1	Y
EPI_ISL_19832711|A/Michigan/UM-10062402795/2025	GISAID	2024	2025-02	Michigan	H1	Y
EPI_ISL_19832712|A/Michigan/UM-10062403374/2025	GISAID	2024	2025-02	Michigan	H3	Y
EPI_ISL_19832713|A/Michigan/UM-10062405458/2025	GISAID	2024	2025-02	Michigan	H3	Y
EPI_ISL_19832714|A/Michigan/UM-10062406711/2025	GISAID	2024	2025-02	Michigan	H3	Y
EPI_ISL_19832715|A/Michigan/UM-10062410007/2025	GISAID	2024	2025-02	Michigan	H1	Y
EPI_ISL_19832716|A/Michigan/UM-10062415021/2025	GISAID	2024	2025-02	Michigan	H1	Y
EPI_ISL_19832717|A/Michigan/UM-10062415677/2025	GISAID	2024	2025-02	Michigan	H3	Y
EPI_ISL_19832718|A/Michigan/UM-10062416146/2025	GISAID	2024	2025-02	Michigan	H3	Y
EPI_ISL_19832719|A/Michigan/UM-10062417785/2025	GISAID	2024	2025-02	Michigan	H1	Y
EPI_ISL_19832720|A/Michigan/UM-10062418504/2025	GISAID	2024	2025-02	Michigan	H3	Y
EPI_ISL_19832721|A/Michigan/UM-10062418538/2025	GISAID	2024	2025-02	Michigan	H1	Y
EPI_ISL_19832722|A/Michigan/UM-10062419211/2025	GISAID	2024	2025-02	Michigan	H3	Y
EPI_ISL_19832723|A/Michigan/UM-10062400755/2025	GISAID	2024	2025-02	Michigan	H3	Y
EPI_ISL_19832724|A/Michigan/UM-10062400556/2025	GISAID	2024	2025-02	Michigan	H1	Y
EPI_ISL_19832725|A/Michigan/UM-10062400273/2025	GISAID	2024	2025-02	Michigan	H3	Y
EPI_ISL_19832726|A/Michigan/UM-10062400198/2025	GISAID	2024	2025-02	Michigan	H1	Y
EPI_ISL_19832727|A/Michigan/UM-10062393930/2025	GISAID	2024	2025-02	Michigan	H1	Y
EPI_ISL_19832728|A/Michigan/UM-10062394042/2025	GISAID	2024	2025-02	Michigan	H1	Y
EPI_ISL_19832729|A/Michigan/UM-10062394128/2025	GISAID	2024	2025-02	Michigan	H3	Y
EPI_ISL_19832730|A/Michigan/UM-10062394360/2025	GISAID	2024	2025-02	Michigan	H1	Y
EPI_ISL_19832731|A/Michigan/UM-10062394626/2025	GISAID	2024	2025-02	Michigan	H3	Y
EPI_ISL_19832732|A/Michigan/UM-10062394682/2025	GISAID	2024	2025-02	Michigan	H3	Y
EPI_ISL_19832733|A/Michigan/UM-10062394874/2025	GISAID	2024	2025-02	Michigan	H1	Y
EPI_ISL_19832734|A/Michigan/UM-10062395085/2025	GISAID	2024	2025-02	Michigan	H3	Y
EPI_ISL_19832735|A/Michigan/UM-10062395343/2025	GISAID	2024	2025-02	Michigan	H3	Y
EPI_ISL_19832736|A/Michigan/UM-10062395442/2025	GISAID	2024	2025-02	Michigan	H3	Y
EPI_ISL_19832737|A/Michigan/UM-10062395477/2025	GISAID	2024	2025-02	Michigan	H3	Y
EPI_ISL_19832738|A/Michigan/UM-10062396016/2025	GISAID	2024	2025-02	Michigan	H3	Y
EPI_ISL_19832739|A/Michigan/UM-10062419752/2025	GISAID	2024	2025-02	Michigan	H1	Y
EPI_ISL_19832740|A/Michigan/UM-10062396117/2025	GISAID	2024	2025-02	Michigan	H1	Y
EPI_ISL_19832741|A/Michigan/UM-10062396595/2025	GISAID	2024	2025-02	Michigan	H1	Y
EPI_ISL_19832742|A/Michigan/UM-10062397084/2025	GISAID	2024	2025-02	Michigan	H1	Y
EPI_ISL_19832743|A/Michigan/UM-10062397414/2025	GISAID	2024	2025-02	Michigan	H3	Y
EPI_ISL_19832744|A/Michigan/UM-10062397519/2025	GISAID	2024	2025-02	Michigan	H3	Y
EPI_ISL_19832745|A/Michigan/UM-10062397522/2025	GISAID	2024	2025-02	Michigan	H3	Y
EPI_ISL_19832746|A/Michigan/UM-10062397551/2025	GISAID	2024	2025-02	Michigan	H3	Y
EPI_ISL_19832747|A/Michigan/UM-10062399776/2025	GISAID	2024	2025-02	Michigan	H1	Y
EPI_ISL_19832748|A/Michigan/UM-10062399798/2025	GISAID	2024	2025-02	Michigan	H1	Y
EPI_ISL_19832749|A/Michigan/UM-10062399987/2025	GISAID	2024	2025-02	Michigan	H3	Y
EPI_ISL_19832750|A/Michigan/UM-10062400043/2025	GISAID	2024	2025-02	Michigan	H1	Y
EPI_ISL_19832751|A/Michigan/UM-10062400071/2025	GISAID	2024	2025-02	Michigan	H3	Y
EPI_ISL_19832752|A/Michigan/UM-10062400169/2025	GISAID	2024	2025-02	Michigan	H1	Y
EPI_ISL_19832753|A/Michigan/UM-10062396197/2025	GISAID	2024	2025-02	Michigan	H1	Y
EPI_ISL_19832754|A/Michigan/UM-10062420432/2025	GISAID	2024	2025-02	Michigan	H1	Y
EPI_ISL_19832755|A/Michigan/UM-10062420977/2025	GISAID	2024	2025-02	Michigan	H1	Y
EPI_ISL_19832756|A/Michigan/UM-10062420997/2025	GISAID	2024	2025-02	Michigan	H1	Y
EPI_ISL_19832757|A/Michigan/UM-10062563756/2025	GISAID	2024	2025-02	Michigan	H1	Y
EPI_ISL_19832758|A/Michigan/UM-10062564400/2025	GISAID	2024	2025-02	Michigan	H1	Y
EPI_ISL_19832759|A/Michigan/UM-10062565540/2025	GISAID	2024	2025-02	Michigan	H3	Y
EPI_ISL_19832760|A/Michigan/UM-10062567279/2025	GISAID	2024	2025-02	Michigan	H1	Y
EPI_ISL_19832761|A/Michigan/UM-10062567440/2025	GISAID	2024	2025-02	Michigan	H1	Y
EPI_ISL_19832762|A/Michigan/UM-10062567679/2025	GISAID	2024	2025-02	Michigan	H1	Y
EPI_ISL_19832763|A/Michigan/UM-10062570016/2025	GISAID	2024	2025-02	Michigan	H3	Y
EPI_ISL_19832764|A/Michigan/UM-10062570990/2025	GISAID	2024	2025-02	Michigan	H3	Y
EPI_ISL_19832765|A/Michigan/UM-10062576228/2025	GISAID	2024	2025-02	Michigan	H1	Y
EPI_ISL_19832766|A/Michigan/UM-10062581731/2025	GISAID	2024	2025-02	Michigan	H1	Y
EPI_ISL_19832767|A/Michigan/UM-10062582118/2025	GISAID	2024	2025-02	Michigan	H1	Y
EPI_ISL_19832768|A/Michigan/UM-10062583333/2025	GISAID	2024	2025-02	Michigan	H1	Y
EPI_ISL_19832769|A/Michigan/UM-10062561695/2025	GISAID	2024	2025-02	Michigan	H1	Y
EPI_ISL_19832770|A/Michigan/UM-10062583541/2025	GISAID	2024	2025-02	Michigan	H1	Y
EPI_ISL_19832771|A/Michigan/UM-10062596796/2025	GISAID	2024	2025-02	Michigan	H1	Y
EPI_ISL_19832772|A/Michigan/UM-10062598130/2025	GISAID	2024	2025-02	Michigan	H3	Y
EPI_ISL_19832773|A/Michigan/UM-10062602715/2025	GISAID	2024	2025-02	Michigan	H1	Y
EPI_ISL_19832774|A/Michigan/UM-10062603541/2025	GISAID	2024	2025-02	Michigan	H3	Y
EPI_ISL_19832775|A/Michigan/UM-10062603566/2025	GISAID	2024	2025-02	Michigan	H1	Y
EPI_ISL_19832776|A/Michigan/UM-10062605706/2025	GISAID	2024	2025-02	Michigan	H3	Y
EPI_ISL_19832777|A/Michigan/UM-10062606669/2025	GISAID	2024	2025-02	Michigan	H1	Y
EPI_ISL_19832778|A/Missouri/IVY-G25Y27K3/2025	GISAID	2024	2025-02	Missouri	H1	N
EPI_ISL_19832779|A/Missouri/IVY-G25Y27N6/2025	GISAID	2024	2025-02	Missouri	H1	N
EPI_ISL_19832780|A/Missouri/IVY-G25Y27N9/2025	GISAID	2024	2025-02	Missouri	H1	N
EPI_ISL_19832781|A/Washington/IVY-G25Y26V9/2025	GISAID	2024	2025-01	Washington	H1	N
EPI_ISL_19832782|A/Washington/IVY-G25Y26Y0/2025	GISAID	2024	2025-01	Washington	H1	N
EPI_ISL_19832783|A/Michigan/UM-10062592356/2025	GISAID	2024	2025-02	Michigan	H1	Y
EPI_ISL_19832784|A/Michigan/UM-10062393770/2025	GISAID	2024	2025-02	Michigan	H3	Y
EPI_ISL_19832785|A/Michigan/UM-10062559636/2025	GISAID	2024	2025-02	Michigan	H1	Y
EPI_ISL_19832786|A/Michigan/UM-10062480618/2025	GISAID	2024	2025-02	Michigan	H3	Y
EPI_ISL_19832787|A/Michigan/UM-10062422916/2025	GISAID	2024	2025-02	Michigan	H1	Y
EPI_ISL_19832788|A/Michigan/UM-10062423378/2025	GISAID	2024	2025-02	Michigan	H3	Y
EPI_ISL_19832789|A/Michigan/UM-10062423638/2025	GISAID	2024	2025-02	Michigan	H1	Y
EPI_ISL_19832790|A/Michigan/UM-10062424477/2025	GISAID	2024	2025-02	Michigan	H1	Y
EPI_ISL_19832791|A/Michigan/UM-10062424628/2025	GISAID	2024	2025-02	Michigan	H3	Y
EPI_ISL_19832792|A/Michigan/UM-10062425484/2025	GISAID	2024	2025-02	Michigan	H3	Y
EPI_ISL_19832793|A/Michigan/UM-10062425608/2025	GISAID	2024	2025-02	Michigan	H1	Y
EPI_ISL_19832794|A/Michigan/UM-10062426015/2025	GISAID	2024	2025-02	Michigan	H1	Y
EPI_ISL_19832795|A/Michigan/UM-10062428415/2025	GISAID	2024	2025-02	Michigan	H1	Y
EPI_ISL_19832796|A/Michigan/UM-10062432738/2025	GISAID	2024	2025-02	Michigan	H1	Y
EPI_ISL_19832797|A/Michigan/UM-10062436340/2025	GISAID	2024	2025-02	Michigan	H1	Y
EPI_ISL_19832798|A/Michigan/UM-10062436652/2025	GISAID	2024	2025-02	Michigan	H1	Y
EPI_ISL_19832799|A/Michigan/UM-10062552968/2025	GISAID	2024	2025-02	Michigan	H1	Y
EPI_ISL_19832800|A/Michigan/UM-10062445861/2025	GISAID	2024	2025-02	Michigan	H3	Y
EPI_ISL_19832801|A/Michigan/UM-10062449863/2025	GISAID	2024	2025-02	Michigan	H3	Y
EPI_ISL_19832802|A/Michigan/UM-10062450138/2025	GISAID	2024	2025-02	Michigan	H3	Y
EPI_ISL_19832803|A/Michigan/UM-10062457098/2025	GISAID	2024	2025-02	Michigan	H3	Y
EPI_ISL_19832804|A/Michigan/UM-10062458349/2025	GISAID	2024	2025-02	Michigan	H3	Y
EPI_ISL_19832805|A/Michigan/UM-10062460024/2025	GISAID	2024	2025-02	Michigan	H3	Y
EPI_ISL_19832806|A/Michigan/UM-10062461846/2025	GISAID	2024	2025-02	Michigan	H1	Y
EPI_ISL_19832807|A/Michigan/UM-10062463585/2025	GISAID	2024	2025-02	Michigan	H1	Y
EPI_ISL_19832808|A/Michigan/UM-10062466437/2025	GISAID	2024	2025-02	Michigan	H1	Y
EPI_ISL_19832809|A/Michigan/UM-10062467377/2025	GISAID	2024	2025-02	Michigan	H1	Y
EPI_ISL_19832810|A/Michigan/UM-10062467794/2025	GISAID	2024	2025-02	Michigan	H1	Y
EPI_ISL_19832811|A/Michigan/UM-10062470142/2025	GISAID	2024	2025-02	Michigan	H3	Y
EPI_ISL_19832812|A/Michigan/UM-10062471431/2025	GISAID	2024	2025-02	Michigan	H1	Y
EPI_ISL_19832813|A/Michigan/UM-10062449003/2025	GISAID	2024	2025-02	Michigan	H1	Y
EPI_ISL_19832814|A/Washington/IVY-G25Y27A7/2025	GISAID	2024	2025-02	Washington	H1	N
EPI_ISL_19832815|A/Michigan/UM-10062393712/2025	GISAID	2024	2025-02	Michigan	H1	Y
EPI_ISL_19832816|A/Michigan/UM-10062393285/2025	GISAID	2024	2025-02	Michigan	H3	Y
EPI_ISL_19832817|A/Michigan/UM-10062293535/2025	GISAID	2024	2025-02	Michigan	H3	Y
EPI_ISL_19832818|A/Michigan/UM-10062294798/2025	GISAID	2024	2025-02	Michigan	H1	Y
EPI_ISL_19832819|A/Michigan/UM-10062295009/2025	GISAID	2024	2025-02	Michigan	H1	Y
EPI_ISL_19832820|A/Michigan/UM-10062296205/2025	GISAID	2024	2025-02	Michigan	H1	Y
EPI_ISL_19832821|A/Michigan/UM-10062296255/2025	GISAID	2024	2025-02	Michigan	H1	Y
EPI_ISL_19832822|A/Michigan/UM-10062296919/2025	GISAID	2024	2025-02	Michigan	H1	Y
EPI_ISL_19832823|A/Michigan/UM-10062299690/2025	GISAID	2024	2025-02	Michigan	H1	Y
EPI_ISL_19832824|A/Michigan/UM-10062299741/2025	GISAID	2024	2025-02	Michigan	H3	Y
EPI_ISL_19832825|A/Michigan/UM-10062299810/2025	GISAID	2024	2025-02	Michigan	H1	Y
EPI_ISL_19832826|A/Michigan/UM-10062299871/2025	GISAID	2024	2025-02	Michigan	H1	Y
EPI_ISL_19832827|A/Michigan/UM-10062300178/2025	GISAID	2024	2025-02	Michigan	H3	Y
EPI_ISL_19832828|A/Michigan/UM-10062300318/2025	GISAID	2024	2025-02	Michigan	H1	Y
EPI_ISL_19832829|A/Michigan/UM-10062300721/2025	GISAID	2024	2025-02	Michigan	H1	Y
EPI_ISL_19832830|A/Michigan/UM-10062302655/2025	GISAID	2024	2025-02	Michigan	H1	Y
EPI_ISL_19832831|A/Michigan/UM-10062304507/2025	GISAID	2024	2025-02	Michigan	H1	Y
EPI_ISL_19832832|A/Michigan/UM-10062307650/2025	GISAID	2024	2025-02	Michigan	H1	Y
EPI_ISL_19832833|A/Michigan/UM-10062307751/2025	GISAID	2024	2025-02	Michigan	H1	Y
EPI_ISL_19832834|A/Michigan/UM-10062310380/2025	GISAID	2024	2025-02	Michigan	H1	Y
EPI_ISL_19832835|A/Michigan/UM-10062310628/2025	GISAID	2024	2025-02	Michigan	H1	Y
EPI_ISL_19832836|A/Michigan/UM-10062311205/2025	GISAID	2024	2025-02	Michigan	H3	Y
EPI_ISL_19832837|A/Michigan/UM-10062311638/2025	GISAID	2024	2025-02	Michigan	H1	Y
EPI_ISL_19832838|A/Michigan/UM-10062311666/2025	GISAID	2024	2025-02	Michigan	H1	Y
EPI_ISL_19832839|A/Michigan/UM-10062313555/2025	GISAID	2024	2025-02	Michigan	H3	Y
EPI_ISL_19832840|A/Michigan/UM-10062314513/2025	GISAID	2024	2025-02	Michigan	H1	Y
EPI_ISL_19832841|A/Michigan/UM-10062314746/2025	GISAID	2024	2025-02	Michigan	H1	Y
EPI_ISL_19832842|A/Michigan/UM-10062292016/2025	GISAID	2024	2025-02	Michigan	H3	Y
EPI_ISL_19832843|A/Michigan/UM-10062291232/2025	GISAID	2024	2025-02	Michigan	H3	Y
EPI_ISL_19832844|A/Michigan/UM-10062285319/2025	GISAID	2024	2025-02	Michigan	H3	Y
EPI_ISL_19832845|A/Michigan/UM-10062274643/2025	GISAID	2024	2025-02	Michigan	H3	Y
EPI_ISL_19832846|A/Arizona/IVY-G25Y24G9/2025	GISAID	2024	2025-02	Arizona	H1	N
EPI_ISL_19832847|A/Colorado/IVY-G25Y26H8/2025	GISAID	2024	2025-02	Colorado	H1	N
EPI_ISL_19832848|A/Georgia/IVY-G25Y26N8/2025	GISAID	2024	2025-02	Georgia	H1	N
EPI_ISL_19832849|A/Georgia/IVY-G25Y26R1/2025	GISAID	2024	2025-02	Georgia	H1	N
EPI_ISL_19832850|A/Georgia/IVY-G25Y26R4/2025	GISAID	2024	2025-02	Georgia	H1	N
EPI_ISL_19832851|A/Georgia/IVY-G25Y26S6/2025	GISAID	2024	2025-02	Georgia	H3	N
EPI_ISL_19832852|A/Georgia/IVY-G25Y26S9/2025	GISAID	2024	2025-02	Georgia	H1	N
EPI_ISL_19832853|A/Georgia/IVY-G25Y26T2/2025	GISAID	2024	2025-02	Georgia	H1	N
EPI_ISL_19832854|A/Maryland/IVY-G25Y25S7/2025	GISAID	2024	2025-02	Maryland	H3	N
EPI_ISL_19832855|A/Massachusetts/IVY-G25Y23L9/2025	GISAID	2024	2025-02	Massachusetts	H1	N
EPI_ISL_19832856|A/Massachusetts/IVY-G25Y23R6/2025	GISAID	2024	2025-01	Massachusetts	H3	N
EPI_ISL_19832857|A/Massachusetts/IVY-G25Y23Y2/2025	GISAID	2024	2025-02	Massachusetts	H3	N
EPI_ISL_19832858|A/Michigan/UM-10062316012/2025	GISAID	2024	2025-02	Michigan	H1	Y
EPI_ISL_19832859|A/Massachusetts/IVY-G25Y24A6/2025	GISAID	2024	2025-02	Massachusetts	H1	N
EPI_ISL_19832860|A/Massachusetts/IVY-G25Y24B2/2025	GISAID	2024	2025-02	Massachusetts	H1	N
EPI_ISL_19832861|A/Massachusetts/IVY-G25Y24D9/2025	GISAID	2024	2025-02	Massachusetts	H1	N
EPI_ISL_19832862|A/Massachusetts/IVY-G25Y24E2/2025	GISAID	2024	2025-02	Massachusetts	H3	N
EPI_ISL_19832863|A/Massachusetts/IVY-G25Y24E5/2025	GISAID	2024	2025-02	Massachusetts	H1	N
EPI_ISL_19832864|A/Michigan/UM-10062269758/2025	GISAID	2024	2025-02	Michigan	H1	Y
EPI_ISL_19832865|A/Michigan/UM-10062270159/2025	GISAID	2024	2025-02	Michigan	H1	Y
EPI_ISL_19832866|A/Michigan/UM-10062271824/2025	GISAID	2024	2025-02	Michigan	H1	Y
EPI_ISL_19832867|A/Michigan/UM-10062272137/2025	GISAID	2024	2025-02	Michigan	H3	Y
EPI_ISL_19832868|A/Michigan/UM-10062272903/2025	GISAID	2024	2025-02	Michigan	H1	Y
EPI_ISL_19832869|A/Michigan/UM-10062273379/2025	GISAID	2024	2025-02	Michigan	H1	Y
EPI_ISL_19832870|A/Michigan/UM-10062273480/2025	GISAID	2024	2025-02	Michigan	H1	Y
EPI_ISL_19832871|A/Michigan/UM-10062274263/2025	GISAID	2024	2025-02	Michigan	H1	Y
EPI_ISL_19832872|A/Massachusetts/IVY-G25Y24A9/2025	GISAID	2024	2025-02	Massachusetts	H3	N
EPI_ISL_19832873|A/Michigan/UM-10062316689/2025	GISAID	2024	2025-02	Michigan	H3	Y
EPI_ISL_19832874|A/Michigan/UM-10062317016/2025	GISAID	2024	2025-02	Michigan	H1	Y
EPI_ISL_19832875|A/Michigan/UM-10062318049/2025	GISAID	2024	2025-02	Michigan	H1	Y
EPI_ISL_19832876|A/Michigan/UM-10062367124/2025	GISAID	2024	2025-02	Michigan	H3	Y
EPI_ISL_19832877|A/Michigan/UM-10062367215/2025	GISAID	2024	2025-02	Michigan	H1	Y
EPI_ISL_19832878|A/Michigan/UM-10062367813/2025	GISAID	2024	2025-02	Michigan	H1	Y
EPI_ISL_19832879|A/Michigan/UM-10062368060/2025	GISAID	2024	2025-02	Michigan	H3	Y
EPI_ISL_19832880|A/Michigan/UM-10062370194/2025	GISAID	2024	2025-02	Michigan	H1	Y
EPI_ISL_19832881|A/Michigan/UM-10062370307/2025	GISAID	2024	2025-02	Michigan	H3	Y
EPI_ISL_19832882|A/Michigan/UM-10062372484/2025	GISAID	2024	2025-02	Michigan	H3	Y
EPI_ISL_19832883|A/Michigan/UM-10062372549/2025	GISAID	2024	2025-02	Michigan	H1	Y
EPI_ISL_19832884|A/Michigan/UM-10062374013/2025	GISAID	2024	2025-02	Michigan	H1	Y
EPI_ISL_19832885|A/Michigan/UM-10062378224/2025	GISAID	2024	2025-02	Michigan	H3	Y
EPI_ISL_19832886|A/Michigan/UM-10062379343/2025	GISAID	2024	2025-02	Michigan	H1	Y
EPI_ISL_19832887|A/Michigan/UM-10062383320/2025	GISAID	2024	2025-02	Michigan	H3	Y
EPI_ISL_19832888|A/Michigan/UM-10062366684/2025	GISAID	2024	2025-02	Michigan	H1	Y
EPI_ISL_19832889|A/Michigan/UM-10062385577/2025	GISAID	2024	2025-02	Michigan	H1	Y
EPI_ISL_19832890|A/Michigan/UM-10062385836/2025	GISAID	2024	2025-02	Michigan	H1	Y
EPI_ISL_19832891|A/Michigan/UM-10062386627/2025	GISAID	2024	2025-02	Michigan	H1	Y
EPI_ISL_19832892|A/Michigan/UM-10062386731/2025	GISAID	2024	2025-02	Michigan	H3	Y
EPI_ISL_19832893|A/Michigan/UM-10062388081/2025	GISAID	2024	2025-02	Michigan	H1	Y
EPI_ISL_19832894|A/Michigan/UM-10062388675/2025	GISAID	2024	2025-02	Michigan	H3	Y
EPI_ISL_19832895|A/Michigan/UM-10062389616/2025	GISAID	2024	2025-02	Michigan	H1	Y
EPI_ISL_19832896|A/Michigan/UM-10062389843/2025	GISAID	2024	2025-02	Michigan	H1	Y
EPI_ISL_19832897|A/Michigan/UM-10062391181/2025	GISAID	2024	2025-02	Michigan	H3	Y
EPI_ISL_19832898|A/Michigan/UM-10062391472/2025	GISAID	2024	2025-02	Michigan	H1	Y
EPI_ISL_19832899|A/Michigan/UM-10062392172/2025	GISAID	2024	2025-02	Michigan	H3	Y
EPI_ISL_19832900|A/Michigan/UM-10062392939/2025	GISAID	2024	2025-02	Michigan	H1	Y
EPI_ISL_19832901|A/Michigan/UM-10062393242/2025	GISAID	2024	2025-02	Michigan	H1	Y
EPI_ISL_19832902|A/Michigan/UM-10062385629/2025	GISAID	2024	2025-02	Michigan	H1	Y
EPI_ISL_19832903|A/Michigan/UM-10062393555/2025	GISAID	2024	2025-02	Michigan	H1	Y
EPI_ISL_19832904|A/Michigan/UM-10062366682/2025	GISAID	2024	2025-02	Michigan	H3	Y
EPI_ISL_19832905|A/Michigan/UM-10062356273/2025	GISAID	2024	2025-02	Michigan	H1	Y
EPI_ISL_19832906|A/Michigan/UM-10062318910/2025	GISAID	2024	2025-02	Michigan	H3	Y
EPI_ISL_19832907|A/Michigan/UM-10062320030/2025	GISAID	2024	2025-02	Michigan	H3	Y
EPI_ISL_19832908|A/Michigan/UM-10062321546/2025	GISAID	2024	2025-02	Michigan	H1	Y
EPI_ISL_19832909|A/Michigan/UM-10062322089/2025	GISAID	2024	2025-02	Michigan	H3	Y
EPI_ISL_19832910|A/Michigan/UM-10062323056/2025	GISAID	2024	2025-02	Michigan	H1	Y
EPI_ISL_19832911|A/Michigan/UM-10062323163/2025	GISAID	2024	2025-02	Michigan	H1	Y
EPI_ISL_19832912|A/Michigan/UM-10062323195/2025	GISAID	2024	2025-02	Michigan	H3	Y
EPI_ISL_19832913|A/Michigan/UM-10062323235/2025	GISAID	2024	2025-02	Michigan	H1	Y
EPI_ISL_19832914|A/Michigan/UM-10062332753/2025	GISAID	2024	2025-02	Michigan	H1	Y
EPI_ISL_19832915|A/Michigan/UM-10062333593/2025	GISAID	2024	2025-02	Michigan	H3	Y
EPI_ISL_19832916|A/Michigan/UM-10062334468/2025	GISAID	2024	2025-02	Michigan	H3	Y
EPI_ISL_19832917|A/Michigan/UM-10062338110/2025	GISAID	2024	2025-02	Michigan	H1	Y
EPI_ISL_19832918|A/Michigan/UM-10062366478/2025	GISAID	2024	2025-02	Michigan	H1	Y
EPI_ISL_19832919|A/Michigan/UM-10062339952/2025	GISAID	2024	2025-02	Michigan	H1	Y
EPI_ISL_19832920|A/Michigan/UM-10062341758/2025	GISAID	2024	2025-02	Michigan	H3	Y
EPI_ISL_19832921|A/Michigan/UM-10062341985/2025	GISAID	2024	2025-02	Michigan	H1	Y
EPI_ISL_19832922|A/Michigan/UM-10062342036/2025	GISAID	2024	2025-02	Michigan	H1	Y
EPI_ISL_19832923|A/Michigan/UM-10062343586/2025	GISAID	2024	2025-02	Michigan	H1	Y
EPI_ISL_19832924|A/Michigan/UM-10062345183/2025	GISAID	2024	2025-02	Michigan	H1	Y
EPI_ISL_19832925|A/Michigan/UM-10062346240/2025	GISAID	2024	2025-02	Michigan	H1	Y
EPI_ISL_19832926|A/Michigan/UM-10062346338/2025	GISAID	2024	2025-02	Michigan	H1	Y
EPI_ISL_19832927|A/Michigan/UM-10062346951/2025	GISAID	2024	2025-02	Michigan	H3	Y
EPI_ISL_19832928|A/Michigan/UM-10062347751/2025	GISAID	2024	2025-02	Michigan	H3	Y
EPI_ISL_19832929|A/Michigan/UM-10062351645/2025	GISAID	2024	2025-02	Michigan	H3	Y
EPI_ISL_19832930|A/Michigan/UM-10062352204/2025	GISAID	2024	2025-02	Michigan	H3	Y
EPI_ISL_19832931|A/Michigan/UM-10062352453/2025	GISAID	2024	2025-02	Michigan	H1	Y
EPI_ISL_19832932|A/Michigan/UM-10062341124/2025	GISAID	2024	2025-02	Michigan	H1	Y
EPI_ISL_19832933|A/Washington/IVY-G25Y27C5/2025	GISAID	2024	2025-02	Washington	H3	N
EPI_ISL_19834542|A/Arizona/IVY-G25Y12Q4/2025	GISAID	2024	2025-01	Arizona	H3	N
EPI_ISL_19834543|A/Michigan/UM-10062676805/2025	GISAID	2024	2025-03	Michigan	H1	Y
EPI_ISL_19834544|A/Michigan/UM-10062676548/2025	GISAID	2024	2025-03	Michigan	H1	Y
EPI_ISL_19834545|A/Michigan/UM-10062676055/2025	GISAID	2024	2025-03	Michigan	H1	Y
EPI_ISL_19834546|A/Michigan/UM-10062673359/2025	GISAID	2024	2025-03	Michigan	H1	Y
EPI_ISL_19834547|A/Michigan/UM-10062667565/2025	GISAID	2024	2025-03	Michigan	H1	Y
EPI_ISL_19834548|A/Michigan/UM-10062667477/2025	GISAID	2024	2025-03	Michigan	H1	Y
EPI_ISL_19834549|A/Michigan/UM-10062667206/2025	GISAID	2024	2025-03	Michigan	H1	Y
EPI_ISL_19834550|A/Michigan/UM-10062666713/2025	GISAID	2024	2025-03	Michigan	H3	Y
EPI_ISL_19834551|A/Michigan/UM-10062677445/2025	GISAID	2024	2025-03	Michigan	H1	Y
EPI_ISL_19834552|A/Michigan/UM-10062666686/2025	GISAID	2024	2025-03	Michigan	H3	Y
EPI_ISL_19834553|A/Michigan/UM-10062666168/2025	GISAID	2024	2025-03	Michigan	H1	Y
EPI_ISL_19834554|A/Michigan/UM-10062665730/2025	GISAID	2024	2025-03	Michigan	H3	Y
EPI_ISL_19834555|A/Michigan/UM-10062665315/2025	GISAID	2024	2025-03	Michigan	H3	Y
EPI_ISL_19834556|A/Michigan/UM-10062665151/2025	GISAID	2024	2025-03	Michigan	H3	Y
EPI_ISL_19834557|A/Michigan/UM-10062664743/2025	GISAID	2024	2025-03	Michigan	H3	Y
EPI_ISL_19834558|A/Michigan/UM-10062663838/2025	GISAID	2024	2025-03	Michigan	H1	Y
EPI_ISL_19834559|A/Michigan/UM-10062662001/2025	GISAID	2024	2025-03	Michigan	H3	Y
EPI_ISL_19834560|A/Michigan/UM-10062661888/2025	GISAID	2024	2025-03	Michigan	H1	Y
EPI_ISL_19834561|A/Michigan/UM-10062666624/2025	GISAID	2024	2025-03	Michigan	H1	Y
EPI_ISL_19834562|A/Michigan/UM-10062678769/2025	GISAID	2024	2025-03	Michigan	H1	Y
EPI_ISL_19834563|A/Michigan/UM-10062679016/2025	GISAID	2024	2025-03	Michigan	H1	Y
EPI_ISL_19834564|A/Michigan/UM-10062682654/2025	GISAID	2024	2025-03	Michigan	H1	Y
EPI_ISL_19834565|A/Michigan/UM-10062713539/2025	GISAID	2024	2025-03	Michigan	H3	Y
EPI_ISL_19834566|A/Michigan/UM-10062712983/2025	GISAID	2024	2025-03	Michigan	H3	Y
EPI_ISL_19834567|A/Michigan/UM-10062709914/2025	GISAID	2024	2025-03	Michigan	H1	Y
EPI_ISL_19834568|A/Michigan/UM-10062706639/2025	GISAID	2024	2025-03	Michigan	H1	Y
EPI_ISL_19834569|A/Michigan/UM-10062705607/2025	GISAID	2024	2025-03	Michigan	H3	Y
EPI_ISL_19834570|A/Michigan/UM-10062704718/2025	GISAID	2024	2025-03	Michigan	H1	Y
EPI_ISL_19834571|A/Michigan/UM-10062704539/2025	GISAID	2024	2025-03	Michigan	H3	Y
EPI_ISL_19834572|A/Michigan/UM-10062702120/2025	GISAID	2024	2025-03	Michigan	H1	Y
EPI_ISL_19834573|A/Michigan/UM-10062701365/2025	GISAID	2024	2025-03	Michigan	H3	Y
EPI_ISL_19834574|A/Michigan/UM-10062697760/2025	GISAID	2024	2025-03	Michigan	H3	Y
EPI_ISL_19834575|A/Michigan/UM-10062693478/2025	GISAID	2024	2025-03	Michigan	H1	Y
EPI_ISL_19834576|A/Michigan/UM-10062691386/2025	GISAID	2024	2025-03	Michigan	H3	Y
EPI_ISL_19834577|A/Michigan/UM-10062690467/2025	GISAID	2024	2025-03	Michigan	H1	Y
EPI_ISL_19834578|A/Michigan/UM-10062690290/2025	GISAID	2024	2025-03	Michigan	H3	Y
EPI_ISL_19834579|A/Michigan/UM-10062689720/2025	GISAID	2024	2025-03	Michigan	H3	Y
EPI_ISL_19834580|A/Michigan/UM-10062689131/2025	GISAID	2024	2025-03	Michigan	H3	Y
EPI_ISL_19834581|A/Michigan/UM-10062689116/2025	GISAID	2024	2025-03	Michigan	H1	Y
EPI_ISL_19834582|A/Michigan/UM-10062688611/2025	GISAID	2024	2025-03	Michigan	H3	Y
EPI_ISL_19834583|A/Michigan/UM-10062684142/2025	GISAID	2024	2025-03	Michigan	H1	Y
EPI_ISL_19834584|A/Michigan/UM-10062661757/2025	GISAID	2024	2025-03	Michigan	H3	Y
EPI_ISL_19834585|A/Michigan/UM-10062713599/2025	GISAID	2024	2025-03	Michigan	H1	Y
EPI_ISL_19834586|A/Michigan/UM-10062661482/2025	GISAID	2024	2025-03	Michigan	H3	Y
EPI_ISL_19834587|A/Michigan/UM-10062660799/2025	GISAID	2024	2025-03	Michigan	H1	Y
EPI_ISL_19834588|A/Michigan/UM-10062629794/2025	GISAID	2024	2025-02	Michigan	H3	Y
EPI_ISL_19834589|A/Michigan/UM-10062629760/2025	GISAID	2024	2025-02	Michigan	H1	Y
EPI_ISL_19834590|A/Michigan/UM-10062627317/2025	GISAID	2024	2025-02	Michigan	H1	Y
EPI_ISL_19834591|A/Michigan/UM-10062627082/2025	GISAID	2024	2025-02	Michigan	H3	Y
EPI_ISL_19834592|A/Michigan/UM-10062626998/2025	GISAID	2024	2025-02	Michigan	H1	Y
EPI_ISL_19834593|A/Michigan/UM-10062626515/2025	GISAID	2024	2025-02	Michigan	H1	Y
EPI_ISL_19834594|A/Michigan/UM-10062625230/2025	GISAID	2024	2025-02	Michigan	H1	Y
EPI_ISL_19834595|A/Michigan/UM-10062623848/2025	GISAID	2024	2025-02	Michigan	H1	Y
EPI_ISL_19834596|A/Michigan/UM-10062629803/2025	GISAID	2024	2025-02	Michigan	H1	Y
EPI_ISL_19834597|A/Michigan/UM-10062623426/2025	GISAID	2024	2025-02	Michigan	H3	Y
EPI_ISL_19834598|A/Michigan/UM-10062621203/2025	GISAID	2024	2025-02	Michigan	H3	Y
EPI_ISL_19834599|A/Michigan/UM-10062618095/2025	GISAID	2024	2025-02	Michigan	H3	Y
EPI_ISL_19834600|A/Michigan/UM-10062617790/2025	GISAID	2024	2025-02	Michigan	H1	Y
EPI_ISL_19834601|A/Michigan/UM-10062616980/2025	GISAID	2024	2025-02	Michigan	H1	Y
EPI_ISL_19834602|A/Michigan/UM-10062616674/2025	GISAID	2024	2025-02	Michigan	H1	Y
EPI_ISL_19834603|A/Michigan/UM-10062616517/2025	GISAID	2024	2025-02	Michigan	H1	Y
EPI_ISL_19834604|A/Michigan/UM-10062616207/2025	GISAID	2024	2025-02	Michigan	H1	Y
EPI_ISL_19834605|A/Michigan/UM-10062615461/2025	GISAID	2024	2025-02	Michigan	H1	Y
EPI_ISL_19834606|A/Michigan/UM-10062621912/2025	GISAID	2024	2025-02	Michigan	H1	Y
EPI_ISL_19834607|A/Michigan/UM-10062630043/2025	GISAID	2024	2025-02	Michigan	H1	Y
EPI_ISL_19834608|A/Michigan/UM-10062630581/2025	GISAID	2024	2025-02	Michigan	H1	Y
EPI_ISL_19834609|A/Michigan/UM-10062630720/2025	GISAID	2024	2025-02	Michigan	H1	Y
EPI_ISL_19834610|A/Michigan/UM-10062659079/2025	GISAID	2024	2025-03	Michigan	H3	Y
EPI_ISL_19834611|A/Michigan/UM-10062657836/2025	GISAID	2024	2025-03	Michigan	H3	Y
EPI_ISL_19834612|A/Michigan/UM-10062657668/2025	GISAID	2024	2025-03	Michigan	H3	Y
EPI_ISL_19834613|A/Michigan/UM-10062657543/2025	GISAID	2024	2025-03	Michigan	H1	Y
EPI_ISL_19834614|A/Michigan/UM-10062654035/2025	GISAID	2024	2025-03	Michigan	H3	Y
EPI_ISL_19834615|A/Michigan/UM-10062653023/2025	GISAID	2024	2025-02	Michigan	H1	Y
EPI_ISL_19834616|A/Michigan/UM-10062652134/2025	GISAID	2024	2025-02	Michigan	H3	Y
EPI_ISL_19834617|A/Michigan/UM-10062652080/2025	GISAID	2024	2025-02	Michigan	H1	Y
EPI_ISL_19834618|A/Michigan/UM-10062651911/2025	GISAID	2024	2025-02	Michigan	H3	Y
EPI_ISL_19834619|A/Michigan/UM-10062651901/2025	GISAID	2024	2025-02	Michigan	H1	Y
EPI_ISL_19834620|A/Michigan/UM-10062650894/2025	GISAID	2024	2025-02	Michigan	H3	Y
EPI_ISL_19834621|A/Michigan/UM-10062650833/2025	GISAID	2024	2025-02	Michigan	H1	Y
EPI_ISL_19834622|A/Michigan/UM-10062650796/2025	GISAID	2024	2025-02	Michigan	H1	Y
EPI_ISL_19834623|A/Michigan/UM-10062646565/2025	GISAID	2024	2025-02	Michigan	H3	Y
EPI_ISL_19834624|A/Michigan/UM-10062645568/2025	GISAID	2024	2025-02	Michigan	H3	Y
EPI_ISL_19834625|A/Michigan/UM-10062636351/2025	GISAID	2024	2025-02	Michigan	H3	Y
EPI_ISL_19834626|A/Michigan/UM-10062635923/2025	GISAID	2024	2025-02	Michigan	H3	Y
EPI_ISL_19834627|A/Michigan/UM-10062632647/2025	GISAID	2024	2025-02	Michigan	H1	Y
EPI_ISL_19834628|A/Michigan/UM-10062632412/2025	GISAID	2024	2025-02	Michigan	H1	Y
EPI_ISL_19834629|A/Michigan/UM-10062660870/2025	GISAID	2024	2025-03	Michigan	H1	Y
EPI_ISL_19834630|A/Michigan/UM-10062614817/2025	GISAID	2024	2025-02	Michigan	H1	Y
EPI_ISL_19834631|A/Michigan/UM-10062713947/2025	GISAID	2024	2025-03	Michigan	H1	Y
EPI_ISL_19834632|A/Michigan/UM-10062716477/2025	GISAID	2024	2025-03	Michigan	H3	Y
EPI_ISL_19834633|A/North_Carolina/IVY-G25Y79M5/2025	GISAID	2024	2025-03	North Carolina	H3	N
EPI_ISL_19834634|A/North_Carolina/IVY-G25Y79L6/2025	GISAID	2024	2025-03	North Carolina	H1	N
EPI_ISL_19834635|A/North_Carolina/IVY-G25Y16E8/2025	GISAID	2024	2025-02	North Carolina	H3	N
EPI_ISL_19834636|A/North_Carolina/IVY-G25Y16A9/2025	GISAID	2024	2025-01	North Carolina	H3	N
EPI_ISL_19834637|A/North_Carolina/IVY-G25Y15P2/2025	GISAID	2024	2025-01	North Carolina	H1	N
EPI_ISL_19834638|A/North_Carolina/IVY-G25Y15L9/2025	GISAID	2024	2025-01	North Carolina	H3	N
EPI_ISL_19834639|A/North_Carolina/IVY-G25Y06O2/2025	GISAID	2024	2025-01	North Carolina	H1	N
EPI_ISL_19834640|A/North_Carolina/IVY-G25Y03E2/2025	GISAID	2024	2025-01	North Carolina	H3	N
EPI_ISL_19834641|A/North_Carolina/IVY-G25Y79S8/2025	GISAID	2024	2025-03	North Carolina	H1	N
EPI_ISL_19834642|A/New_York/IVY-G25Y18K5/2025	GISAID	2024	2025-01	New York	H1	N
EPI_ISL_19834643|A/New_York/IVY-G25Y18G0/2025	GISAID	2024	2025-01	New York	H3	N
EPI_ISL_19834644|A/New_York/IVY-G25Y14Y1/2025	GISAID	2024	2025-01	New York	H3	N
EPI_ISL_19834645|A/New_York/IVY-G25Y06W6/2025	GISAID	2024	2025-01	New York	H3	N
EPI_ISL_19834646|A/New_York/IVY-G25Y05U7/2025	GISAID	2024	2025-01	New York	H1	N
EPI_ISL_19834647|A/New_York/IVY-G25Y05S9/2025	GISAID	2024	2025-01	New York	H1	N
EPI_ISL_19834648|A/New_York/IVY-G25Y05P3/2025	GISAID	2024	2025-01	New York	H3	N
EPI_ISL_19834649|A/New_York/IVY-G25Y05L4/2025	GISAID	2024	2025-01	New York	H1	N
EPI_ISL_19834650|A/Missouri/IVY-G25Y80Z8/2025	GISAID	2024	2025-03	Missouri	H1	N
EPI_ISL_19834651|A/New_York/IVY-G25Y18I7/2025	GISAID	2024	2025-01	New York	H3	N
EPI_ISL_19834652|A/Ohio/IVY-G25Y10H1/2025	GISAID	2024	2025-01	Ohio	H1	N
EPI_ISL_19834653|A/Ohio/IVY-G25Y10I6/2025	GISAID	2024	2025-01	Ohio	H3	N
EPI_ISL_19834654|A/Ohio/IVY-G25Y10L7/2025	GISAID	2024	2025-01	Ohio	H1	N
EPI_ISL_19834655|A/Utah/IVY-G25Y18Y9/2025	GISAID	2024	2025-01	Utah	H1	N
EPI_ISL_19834656|A/Utah/IVY-G25Y18Q8/2025	GISAID	2024	2025-01	Utah	H3	N
EPI_ISL_19834657|A/Utah/IVY-G25Y08D6/2025	GISAID	2024	2025-01	Utah	H1	N
EPI_ISL_19834658|A/Utah/IVY-G25Y08C1/2025	GISAID	2024	2025-01	Utah	H3	N
EPI_ISL_19834659|A/Utah/IVY-G25Y07Y8/2025	GISAID	2024	2025-01	Utah	H1	N
EPI_ISL_19834660|A/Utah/IVY-G25Y07Y2/2025	GISAID	2024	2025-01	Utah	H3	N
EPI_ISL_19834661|A/Utah/IVY-G25Y07W7/2025	GISAID	2024	2025-01	Utah	H1	N
EPI_ISL_19834662|A/Utah/IVY-G25Y07W1/2025	GISAID	2024	2025-01	Utah	H3	N
EPI_ISL_19834663|A/Utah/IVY-G25Y07U9/2025	GISAID	2024	2025-01	Utah	H3	N
EPI_ISL_19834664|A/Utah/IVY-G25Y07S5/2025	GISAID	2024	2025-01	Utah	H1	N
EPI_ISL_19834665|A/Utah/IVY-G25Y07N7/2025	GISAID	2024	2025-01	Utah	H1	N
EPI_ISL_19834666|A/Texas/IVY-G25Y03P6/2025	GISAID	2024	2025-01	Texas	H3	N
EPI_ISL_19834667|A/Tennessee/IVY-G25Y14S7/2025	GISAID	2024	2025-01	Tennessee	H1	N
EPI_ISL_19834668|A/Tennessee/IVY-G25Y14S4/2025	GISAID	2024	2025-01	Tennessee	H3	N
EPI_ISL_19834669|A/Tennessee/IVY-G25Y14R8/2025	GISAID	2024	2025-01	Tennessee	H1	N
EPI_ISL_19834670|A/Oregon/IVY-G25Y15K4/2025	GISAID	2024	2025-02	Oregon	H3	N
EPI_ISL_19834671|A/Oregon/IVY-G25Y15G5/2025	GISAID	2024	2025-01	Oregon	H1	N
EPI_ISL_19834672|A/Oregon/IVY-G25Y05F7/2025	GISAID	2024	2025-01	Oregon	H3	N
EPI_ISL_19834673|A/Oregon/IVY-G25Y04E6/2025	GISAID	2024	2025-01	Oregon	H3	N
EPI_ISL_19834674|A/Missouri/IVY-G25Y80W8/2025	GISAID	2024	2025-03	Missouri	H1	N
EPI_ISL_19834675|A/Michigan/UM-10062715027/2025	GISAID	2024	2025-03	Michigan	H3	Y
EPI_ISL_19834676|A/Missouri/IVY-G25Y16K8/2025	GISAID	2024	2025-01	Missouri	H3	N
EPI_ISL_19834677|A/Missouri/IVY-G25Y16H2/2025	GISAID	2024	2025-01	Missouri	H3	N
EPI_ISL_19834678|A/Michigan/UM-10062740162/2025	GISAID	2024	2025-03	Michigan	H3	Y
EPI_ISL_19834679|A/Michigan/UM-10062739957/2025	GISAID	2024	2025-03	Michigan	H3	Y
EPI_ISL_19834680|A/Michigan/UM-10062739764/2025	GISAID	2024	2025-03	Michigan	H3	Y
EPI_ISL_19834681|A/Michigan/UM-10062738040/2025	GISAID	2024	2025-03	Michigan	H1	Y
EPI_ISL_19834682|A/Michigan/UM-10062736585/2025	GISAID	2024	2025-03	Michigan	H3	Y
EPI_ISL_19834683|A/Michigan/UM-10062735885/2025	GISAID	2024	2025-03	Michigan	H3	Y
EPI_ISL_19834684|A/Michigan/UM-10062735586/2025	GISAID	2024	2025-03	Michigan	H1	Y
EPI_ISL_19834685|A/Michigan/UM-10062732773/2025	GISAID	2024	2025-03	Michigan	H1	Y
EPI_ISL_19834686|A/Michigan/UM-10062741779/2025	GISAID	2024	2025-03	Michigan	H1	Y
EPI_ISL_19834687|A/Michigan/UM-10062731955/2025	GISAID	2024	2025-03	Michigan	H3	Y
EPI_ISL_19834688|A/Michigan/UM-10062731697/2025	GISAID	2024	2025-03	Michigan	H3	Y
EPI_ISL_19834689|A/Michigan/UM-10062729510/2025	GISAID	2024	2025-03	Michigan	H1	Y
EPI_ISL_19834690|A/Michigan/UM-10062729065/2025	GISAID	2024	2025-03	Michigan	H3	Y
EPI_ISL_19834691|A/Michigan/UM-10062727992/2025	GISAID	2024	2025-03	Michigan	H1	Y
EPI_ISL_19834692|A/Michigan/UM-10062726925/2025	GISAID	2024	2025-03	Michigan	H1	Y
EPI_ISL_19834693|A/Michigan/UM-10062726636/2025	GISAID	2024	2025-03	Michigan	H1	Y
EPI_ISL_19834694|A/Michigan/UM-10062723796/2025	GISAID	2024	2025-03	Michigan	H3	Y
EPI_ISL_19834695|A/Michigan/UM-10062716517/2025	GISAID	2024	2025-03	Michigan	H3	Y
EPI_ISL_19834696|A/Michigan/UM-10062731718/2025	GISAID	2024	2025-03	Michigan	H3	Y
EPI_ISL_19834697|A/Michigan/UM-10062743946/2025	GISAID	2024	2025-03	Michigan	H1	Y
EPI_ISL_19834698|A/Michigan/UM-10062747616/2025	GISAID	2024	2025-03	Michigan	H3	Y
EPI_ISL_19834699|A/Michigan/UM-10062749109/2025	GISAID	2024	2025-03	Michigan	H1	Y
EPI_ISL_19834700|A/Missouri/IVY-G25Y16G6/2025	GISAID	2024	2025-01	Missouri	H3	N
EPI_ISL_19834701|A/Minnesota/IVY-G25Y09R8/2025	GISAID	2024	2025-01	Minnesota	H1	N
EPI_ISL_19834702|A/Minnesota/IVY-G25Y09R5/2025	GISAID	2024	2025-01	Minnesota	H1	N
EPI_ISL_19834703|A/Minnesota/IVY-G25Y09L8/2025	GISAID	2024	2025-01	Minnesota	H1	N
EPI_ISL_19834704|A/Minnesota/IVY-G25Y09L2/2025	GISAID	2024	2025-01	Minnesota	H1	N
EPI_ISL_19834705|A/Michigan/UM-10062797133/2025	GISAID	2024	2025-03	Michigan	H3	Y
EPI_ISL_19834706|A/Michigan/UM-10062789914/2025	GISAID	2024	2025-03	Michigan	H3	Y
EPI_ISL_19834707|A/Michigan/UM-10062787436/2025	GISAID	2024	2025-03	Michigan	H1	Y
EPI_ISL_19834708|A/Michigan/UM-10062786977/2025	GISAID	2024	2025-03	Michigan	H1	Y
EPI_ISL_19834709|A/Michigan/UM-10062786673/2025	GISAID	2024	2025-03	Michigan	H3	Y
EPI_ISL_19834710|A/Michigan/UM-10062774549/2025	GISAID	2024	2025-03	Michigan	H1	Y
EPI_ISL_19834711|A/Michigan/UM-10062772322/2025	GISAID	2024	2025-03	Michigan	H1	Y
EPI_ISL_19834712|A/Michigan/UM-10062770074/2025	GISAID	2024	2025-03	Michigan	H3	Y
EPI_ISL_19834713|A/Michigan/UM-10062763108/2025	GISAID	2024	2025-03	Michigan	H3	Y
EPI_ISL_19834714|A/Michigan/UM-10062762928/2025	GISAID	2024	2025-03	Michigan	H1	Y
EPI_ISL_19834715|A/Michigan/UM-10062762907/2025	GISAID	2024	2025-03	Michigan	H1	Y
EPI_ISL_19834716|A/Michigan/UM-10062761162/2025	GISAID	2024	2025-03	Michigan	H1	Y
EPI_ISL_19834717|A/Michigan/UM-10062758503/2025	GISAID	2024	2025-03	Michigan	H1	Y
EPI_ISL_19834718|A/Michigan/UM-10062750335/2025	GISAID	2024	2025-03	Michigan	H1	Y
EPI_ISL_19834719|A/Missouri/IVY-G25Y16H8/2025	GISAID	2024	2025-01	Missouri	H3	N
EPI_ISL_19834720|A/Utah/IVY-G25Y18Z2/2025	GISAID	2024	2025-01	Utah	H1	N
EPI_ISL_19834721|A/Michigan/UM-10062614171/2025	GISAID	2024	2025-02	Michigan	H1	Y
EPI_ISL_19834722|A/Michigan/UM-10062607847/2025	GISAID	2024	2025-02	Michigan	H1	Y
EPI_ISL_19834723|A/Massachusetts/IVY-G25Y78Z6/2025	GISAID	2024	2025-03	Massachusetts	H1	N
EPI_ISL_19834724|A/Massachusetts/IVY-G25Y78Z0/2025	GISAID	2024	2025-03	Massachusetts	H1	N
EPI_ISL_19834725|A/Massachusetts/IVY-G25Y13P8/2025	GISAID	2024	2025-01	Massachusetts	H1	N
EPI_ISL_19834726|A/Massachusetts/IVY-G25Y13P0/2025	GISAID	2024	2025-01	Massachusetts	H3	N
EPI_ISL_19834727|A/Massachusetts/IVY-G25Y13J9/2025	GISAID	2024	2025-01	Massachusetts	H3	N
EPI_ISL_19834728|A/Massachusetts/IVY-G25Y13J6/2025	GISAID	2024	2025-01	Massachusetts	H3	N
EPI_ISL_19834729|A/Massachusetts/IVY-G25Y11H2/2025	GISAID	2024	2025-01	Massachusetts	H3	N
EPI_ISL_19834730|A/Massachusetts/IVY-G25Y11C1/2025	GISAID	2024	2025-01	Massachusetts	H3	N
EPI_ISL_19834731|A/Massachusetts/IVY-G25Y79E4/2025	GISAID	2024	2025-03	Massachusetts	H1	N
EPI_ISL_19834732|A/Massachusetts/IVY-G25Y11A3/2025	GISAID	2024	2025-01	Massachusetts	H3	N
EPI_ISL_19834733|A/Massachusetts/IVY-G25Y07G8/2025	GISAID	2024	2025-01	Massachusetts	H3	N
EPI_ISL_19834734|A/Massachusetts/IVY-G25Y07D5/2025	GISAID	2024	2025-01	Massachusetts	H1	N
EPI_ISL_19834735|A/Maryland/IVY-G25Y09H9/2025	GISAID	2024	2025-01	Maryland	H1	N
EPI_ISL_19834736|A/Maryland/IVY-G25Y09E9/2025	GISAID	2024	2025-01	Maryland	H1	N
EPI_ISL_19834737|A/Georgia/IVY-G25Y80U7/2025	GISAID	2024	2025-03	Georgia	H1	N
EPI_ISL_19834738|A/Georgia/IVY-G25Y80U4/2025	GISAID	2024	2025-03	Georgia	H1	N
EPI_ISL_19834739|A/Georgia/IVY-G25Y80U2/2025	GISAID	2024	2025-03	Georgia	H1	N
EPI_ISL_19834740|A/Georgia/IVY-G25Y80Q9/2025	GISAID	2024	2025-03	Georgia	H1	N
EPI_ISL_19834741|A/Massachusetts/IVY-G25Y07I9/2025	GISAID	2024	2025-01	Massachusetts	H3	N
EPI_ISL_19834742|A/Massachusetts/IVY-G25Y79I9/2025	GISAID	2024	2025-03	Massachusetts	H1	N
EPI_ISL_19834743|A/Michigan/IVY-G25Y15B7/2025	GISAID	2024	2025-01	Michigan	H3	Y
EPI_ISL_19834744|A/Michigan/UM-10062215588/2025	GISAID	2024	2025-02	Michigan	H1	Y
EPI_ISL_19834745|A/Michigan/UM-10062236288/2025	GISAID	2024	2025-02	Michigan	H1	Y
EPI_ISL_19834746|A/Michigan/UM-10062236283/2025	GISAID	2024	2025-02	Michigan	H1	Y
EPI_ISL_19834747|A/Michigan/UM-10062235485/2025	GISAID	2024	2025-02	Michigan	H1	Y
EPI_ISL_19834748|A/Michigan/UM-10062235296/2025	GISAID	2024	2025-02	Michigan	H1	Y
EPI_ISL_19834749|A/Michigan/UM-10062234830/2025	GISAID	2024	2025-02	Michigan	H1	Y
EPI_ISL_19834750|A/Michigan/UM-10062234386/2025	GISAID	2024	2025-02	Michigan	H1	Y
EPI_ISL_19834751|A/Michigan/UM-10062232649/2025	GISAID	2024	2025-02	Michigan	H1	Y
EPI_ISL_19834752|A/Michigan/UM-10062228585/2025	GISAID	2024	2025-02	Michigan	H3	Y
EPI_ISL_19834753|A/Michigan/UM-10062225862/2025	GISAID	2024	2025-02	Michigan	H1	Y
EPI_ISL_19834754|A/Michigan/UM-10062225539/2025	GISAID	2024	2025-02	Michigan	H3	Y
EPI_ISL_19834755|A/Michigan/UM-10062225081/2025	GISAID	2024	2025-02	Michigan	H1	Y
EPI_ISL_19834756|A/Michigan/UM-10062224214/2025	GISAID	2024	2025-02	Michigan	H3	Y
EPI_ISL_19834757|A/Michigan/UM-10062224132/2025	GISAID	2024	2025-02	Michigan	H1	Y
EPI_ISL_19834758|A/Michigan/UM-10062220652/2025	GISAID	2024	2025-02	Michigan	H1	Y
EPI_ISL_19834759|A/Michigan/UM-10062220026/2025	GISAID	2024	2025-02	Michigan	H3	Y
EPI_ISL_19834760|A/Michigan/UM-10062218092/2025	GISAID	2024	2025-02	Michigan	H3	Y
EPI_ISL_19834761|A/Michigan/UM-10062217005/2025	GISAID	2024	2025-02	Michigan	H3	Y
EPI_ISL_19834762|A/Michigan/UM-10062215755/2025	GISAID	2024	2025-02	Michigan	H1	Y
EPI_ISL_19834763|A/Michigan/UM-10062215590/2025	GISAID	2024	2025-02	Michigan	H3	Y
EPI_ISL_19834764|A/Georgia/IVY-G25Y80Q2/2025	GISAID	2024	2025-03	Georgia	H3	N
EPI_ISL_19834765|A/Michigan/UM-10062236742/2025	GISAID	2024	2025-02	Michigan	H3	Y
EPI_ISL_19834766|A/Georgia/IVY-G25Y80P9/2025	GISAID	2024	2025-03	Georgia	H1	N
EPI_ISL_19834767|A/Georgia/IVY-G25Y80O1/2025	GISAID	2024	2025-03	Georgia	H3	N
EPI_ISL_19834768|A/Connecticut/IVY-G25Y12K3/2025	GISAID	2024	2025-01	Connecticut	H3	N
EPI_ISL_19834769|A/Connecticut/IVY-G25Y12J1/2025	GISAID	2024	2025-01	Connecticut	H1	N
EPI_ISL_19834770|A/Connecticut/IVY-G25Y12I2/2025	GISAID	2024	2025-01	Connecticut	H3	N
EPI_ISL_19834771|A/Connecticut/IVY-G25Y12H6/2025	GISAID	2024	2025-01	Connecticut	H1	N
EPI_ISL_19834772|A/Connecticut/IVY-G25Y11V0/2025	GISAID	2024	2025-01	Connecticut	H1	N
EPI_ISL_19834773|A/Colorado/IVY-G25Y08Y6/2025	GISAID	2024	2025-01	Colorado	H1	N
EPI_ISL_19834774|A/Colorado/IVY-G25Y08X1/2025	GISAID	2024	2025-01	Colorado	H3	N
EPI_ISL_19834775|A/Colorado/IVY-G25Y08L7/2025	GISAID	2024	2025-01	Colorado	H1	N
EPI_ISL_19834776|A/Georgia/IVY-G25Y17L9/2025	GISAID	2024	2025-01	Georgia	H3	N
EPI_ISL_19834777|A/California/IVY-G25Y16N5/2025	GISAID	2024	2025-01	California	H3	N
EPI_ISL_19834778|A/California/IVY-G25Y13U2/2025	GISAID	2024	2025-01	California	H3	N
EPI_ISL_19834779|A/California/IVY-G25Y13Q5/2025	GISAID	2024	2025-01	California	H3	N
EPI_ISL_19834780|A/California/IVY-G25Y10U6/2025	GISAID	2024	2025-01	California	H1	N
EPI_ISL_19834781|A/California/IVY-G25Y10S2/2025	GISAID	2024	2025-01	California	H3	N
EPI_ISL_19834782|A/California/IVY-G25Y10R3/2025	GISAID	2024	2025-01	California	H3	N
EPI_ISL_19834783|A/California/IVY-G25Y05W8/2025	GISAID	2024	2025-01	California	H1	N
EPI_ISL_19834784|A/Arizona/IVY-G25Y12Y5/2025	GISAID	2024	2025-01	Arizona	H1	N
EPI_ISL_19834785|A/Arizona/IVY-G25Y12V5/2025	GISAID	2024	2025-01	Arizona	H3	N
EPI_ISL_19834786|A/California/IVY-G25Y13V4/2025	GISAID	2024	2025-01	California	H3	N
EPI_ISL_19834787|A/Georgia/IVY-G25Y17M2/2025	GISAID	2024	2025-01	Georgia	H3	N
EPI_ISL_19834788|A/Georgia/IVY-G25Y17N1/2025	GISAID	2024	2025-01	Georgia	H3	N
EPI_ISL_19834789|A/Georgia/IVY-G25Y17O3/2025	GISAID	2024	2025-01	Georgia	H3	N
EPI_ISL_19834790|A/Georgia/IVY-G25Y80N8/2025	GISAID	2024	2025-03	Georgia	H1	N
EPI_ISL_19834791|A/Georgia/IVY-G25Y80L8/2025	GISAID	2024	2025-03	Georgia	H1	N
EPI_ISL_19834792|A/Georgia/IVY-G25Y80L1/2025	GISAID	2024	2025-03	Georgia	H1	N
EPI_ISL_19834793|A/Georgia/IVY-G25Y80F4/2025	GISAID	2024	2025-03	Georgia	H3	N
EPI_ISL_19834794|A/Georgia/IVY-G25Y18C7/2025	GISAID	2024	2025-02	Georgia	H3	N
EPI_ISL_19834795|A/Georgia/IVY-G25Y18C4/2025	GISAID	2024	2025-02	Georgia	H3	N
EPI_ISL_19834796|A/Georgia/IVY-G25Y18C3/2025	GISAID	2024	2025-02	Georgia	H1	N
EPI_ISL_19834797|A/Georgia/IVY-G25Y18B2/2025	GISAID	2024	2025-02	Georgia	H1	N
EPI_ISL_19834798|A/Georgia/IVY-G25Y18A9/2025	GISAID	2024	2025-02	Georgia	H3	N
EPI_ISL_19834799|A/Georgia/IVY-G25Y17Z1/2025	GISAID	2024	2025-01	Georgia	H1	N
EPI_ISL_19834800|A/Georgia/IVY-G25Y17W4/2025	GISAID	2024	2025-01	Georgia	H1	N
EPI_ISL_19834801|A/Georgia/IVY-G25Y17W1/2025	GISAID	2024	2025-01	Georgia	H1	N
EPI_ISL_19834802|A/Georgia/IVY-G25Y17V8/2025	GISAID	2024	2025-01	Georgia	H3	N
EPI_ISL_19834803|A/Georgia/IVY-G25Y17V5/2025	GISAID	2024	2025-01	Georgia	H3	N
EPI_ISL_19834804|A/Georgia/IVY-G25Y17U0/2025	GISAID	2024	2025-01	Georgia	H3	N
EPI_ISL_19834805|A/Georgia/IVY-G25Y17T7/2025	GISAID	2024	2025-01	Georgia	H3	N
EPI_ISL_19834806|A/Georgia/IVY-G25Y17T1/2025	GISAID	2024	2025-01	Georgia	H3	N
EPI_ISL_19834807|A/Georgia/IVY-G25Y17S5/2025	GISAID	2024	2025-01	Georgia	H3	N
EPI_ISL_19834808|A/Georgia/IVY-G25Y17S2/2025	GISAID	2024	2025-01	Georgia	H3	N
EPI_ISL_19834809|A/Georgia/IVY-G25Y80O4/2025	GISAID	2024	2025-03	Georgia	H1	N
EPI_ISL_19834810|A/Michigan/UM-10062610483/2025	GISAID	2024	2025-02	Michigan	H1	Y
EPI_ISL_19834811|A/Michigan/UM-10062237030/2025	GISAID	2024	2025-02	Michigan	H1	Y
EPI_ISL_19834812|A/Michigan/UM-10062237099/2025	GISAID	2024	2025-02	Michigan	H3	Y
EPI_ISL_19834813|A/Michigan/UM-10062551732/2025	GISAID	2024	2025-02	Michigan	H1	Y
EPI_ISL_19834814|A/Michigan/UM-10062551427/2025	GISAID	2024	2025-02	Michigan	H1	Y
EPI_ISL_19834815|A/Michigan/UM-10062551368/2025	GISAID	2024	2025-02	Michigan	H1	Y
EPI_ISL_19834816|A/Michigan/UM-10062545819/2025	GISAID	2024	2025-02	Michigan	H1	Y
EPI_ISL_19834817|A/Michigan/UM-10062545419/2025	GISAID	2024	2025-02	Michigan	H3	Y
EPI_ISL_19834818|A/Michigan/UM-10062543027/2025	GISAID	2024	2025-02	Michigan	H1	Y
EPI_ISL_19834819|A/Michigan/UM-10062542487/2025	GISAID	2024	2025-02	Michigan	H3	Y
EPI_ISL_19834820|A/Michigan/UM-10062541045/2025	GISAID	2024	2025-02	Michigan	H3	Y
EPI_ISL_19834821|A/Michigan/UM-10062551969/2025	GISAID	2024	2025-02	Michigan	H3	Y
EPI_ISL_19834822|A/Michigan/UM-10062540763/2025	GISAID	2024	2025-02	Michigan	H3	Y
EPI_ISL_19834823|A/Michigan/UM-10062532892/2025	GISAID	2024	2025-02	Michigan	H1	Y
EPI_ISL_19834824|A/Michigan/UM-10062532789/2025	GISAID	2024	2025-02	Michigan	H1	Y
EPI_ISL_19834825|A/Michigan/UM-10062532436/2025	GISAID	2024	2025-02	Michigan	H3	Y
EPI_ISL_19834826|A/Michigan/UM-10062532112/2025	GISAID	2024	2025-02	Michigan	H3	Y
EPI_ISL_19834827|A/Michigan/UM-10062532111/2025	GISAID	2024	2025-02	Michigan	H3	Y
EPI_ISL_19834828|A/Michigan/UM-10062532092/2025	GISAID	2024	2025-02	Michigan	H1	Y
EPI_ISL_19834829|A/Michigan/UM-10062532052/2025	GISAID	2024	2025-02	Michigan	H3	Y
EPI_ISL_19834830|A/Michigan/UM-10062531973/2025	GISAID	2024	2025-02	Michigan	H3	Y
EPI_ISL_19834831|A/Michigan/UM-10062532964/2025	GISAID	2024	2025-02	Michigan	H1	Y
EPI_ISL_19834832|A/Michigan/UM-10062552200/2025	GISAID	2024	2025-02	Michigan	H3	Y
EPI_ISL_19834833|A/Michigan/UM-10062554354/2025	GISAID	2024	2025-02	Michigan	H1	Y
EPI_ISL_19834834|A/Michigan/UM-10062556227/2025	GISAID	2024	2025-02	Michigan	H1	Y
EPI_ISL_19834835|A/Michigan/UM-10062606643/2025	GISAID	2024	2025-02	Michigan	H1	Y
EPI_ISL_19834836|A/Michigan/UM-10062605154/2025	GISAID	2024	2025-02	Michigan	H3	Y
EPI_ISL_19834837|A/Michigan/UM-10062602799/2025	GISAID	2024	2025-02	Michigan	H3	Y
EPI_ISL_19834838|A/Michigan/UM-10062602416/2025	GISAID	2024	2025-02	Michigan	H1	Y
EPI_ISL_19834839|A/Michigan/UM-10062597667/2025	GISAID	2024	2025-02	Michigan	H1	Y
EPI_ISL_19834840|A/Michigan/UM-10062596641/2025	GISAID	2024	2025-02	Michigan	H3	Y
EPI_ISL_19834841|A/Michigan/UM-10062594657/2025	GISAID	2024	2025-02	Michigan	H1	Y
EPI_ISL_19834842|A/Michigan/UM-10062593856/2025	GISAID	2024	2025-02	Michigan	H1	Y
EPI_ISL_19834843|A/Michigan/UM-10062591687/2025	GISAID	2024	2025-02	Michigan	H3	Y
EPI_ISL_19834844|A/Michigan/UM-10062590278/2025	GISAID	2024	2025-02	Michigan	H1	Y
EPI_ISL_19834845|A/Michigan/UM-10062579593/2025	GISAID	2024	2025-02	Michigan	H1	Y
EPI_ISL_19834846|A/Michigan/UM-10062575640/2025	GISAID	2024	2025-02	Michigan	H1	Y
EPI_ISL_19834847|A/Michigan/UM-10062566832/2025	GISAID	2024	2025-02	Michigan	H1	Y
EPI_ISL_19834848|A/Michigan/UM-10062566703/2025	GISAID	2024	2025-02	Michigan	H1	Y
EPI_ISL_19834849|A/Michigan/UM-10062563204/2025	GISAID	2024	2025-02	Michigan	H1	Y
EPI_ISL_19834850|A/Michigan/UM-10062558925/2025	GISAID	2024	2025-02	Michigan	H3	Y
EPI_ISL_19834851|A/Michigan/UM-10062558423/2025	GISAID	2024	2025-02	Michigan	H1	Y
EPI_ISL_19834852|A/Michigan/UM-10062556833/2025	GISAID	2024	2025-02	Michigan	H1	Y
EPI_ISL_19834853|A/Michigan/UM-10062556686/2025	GISAID	2024	2025-02	Michigan	H3	Y
EPI_ISL_19834854|A/Michigan/UM-10062531938/2025	GISAID	2024	2025-02	Michigan	H1	Y
EPI_ISL_19834855|A/Michigan/UM-10062237098/2025	GISAID	2024	2025-02	Michigan	H1	Y
EPI_ISL_19834856|A/Michigan/UM-10062531894/2025	GISAID	2024	2025-02	Michigan	H1	Y
EPI_ISL_19834857|A/Michigan/UM-10062531383/2025	GISAID	2024	2025-02	Michigan	H1	Y
EPI_ISL_19834858|A/Michigan/UM-10062495459/2025	GISAID	2024	2025-02	Michigan	H3	Y
EPI_ISL_19834859|A/Michigan/UM-10062495077/2025	GISAID	2024	2025-02	Michigan	H1	Y
EPI_ISL_19834860|A/Michigan/UM-10062481240/2025	GISAID	2024	2025-02	Michigan	H1	Y
EPI_ISL_19834861|A/Michigan/UM-10062479264/2025	GISAID	2024	2025-02	Michigan	H1	Y
EPI_ISL_19834862|A/Michigan/UM-10062259642/2025	GISAID	2024	2025-02	Michigan	H3	Y
EPI_ISL_19834863|A/Michigan/UM-10062258930/2025	GISAID	2024	2025-02	Michigan	H1	Y
EPI_ISL_19834864|A/Michigan/UM-10062256942/2025	GISAID	2024	2025-02	Michigan	H1	Y
EPI_ISL_19834865|A/Michigan/UM-10062256032/2025	GISAID	2024	2025-02	Michigan	H3	Y
EPI_ISL_19834866|A/Michigan/UM-10062496569/2025	GISAID	2024	2025-02	Michigan	H1	Y
EPI_ISL_19834867|A/Michigan/UM-10062255250/2025	GISAID	2024	2025-02	Michigan	H3	Y
EPI_ISL_19834868|A/Michigan/UM-10062252644/2025	GISAID	2024	2025-02	Michigan	H1	Y
EPI_ISL_19834869|A/Michigan/UM-10062250318/2025	GISAID	2024	2025-02	Michigan	H1	Y
EPI_ISL_19834870|A/Michigan/UM-10062249563/2025	GISAID	2024	2025-02	Michigan	H3	Y
EPI_ISL_19834871|A/Michigan/UM-10062247259/2025	GISAID	2024	2025-02	Michigan	H1	Y
EPI_ISL_19834872|A/Michigan/UM-10062245169/2025	GISAID	2024	2025-02	Michigan	H3	Y
EPI_ISL_19834873|A/Michigan/UM-10062242075/2025	GISAID	2024	2025-02	Michigan	H3	Y
EPI_ISL_19834874|A/Michigan/UM-10062241672/2025	GISAID	2024	2025-02	Michigan	H1	Y
EPI_ISL_19834875|A/Michigan/UM-10062239921/2025	GISAID	2024	2025-02	Michigan	H1	Y
EPI_ISL_19834876|A/Michigan/UM-10062255113/2025	GISAID	2024	2025-02	Michigan	H1	Y
EPI_ISL_19834877|A/Michigan/UM-10062503355/2025	GISAID	2024	2025-02	Michigan	H1	Y
EPI_ISL_19834878|A/Michigan/UM-10062503448/2025	GISAID	2024	2025-02	Michigan	H1	Y
EPI_ISL_19834879|A/Michigan/UM-10062512425/2025	GISAID	2024	2025-02	Michigan	H1	Y
EPI_ISL_19834880|A/Michigan/UM-10062531340/2025	GISAID	2024	2025-02	Michigan	H1	Y
EPI_ISL_19834881|A/Michigan/UM-10062530838/2025	GISAID	2024	2025-02	Michigan	H1	Y
EPI_ISL_19834882|A/Michigan/UM-10062530739/2025	GISAID	2024	2025-02	Michigan	H3	Y
EPI_ISL_19834883|A/Michigan/UM-10062529596/2025	GISAID	2024	2025-02	Michigan	H1	Y
EPI_ISL_19834884|A/Michigan/UM-10062527630/2025	GISAID	2024	2025-02	Michigan	H3	Y
EPI_ISL_19834885|A/Michigan/UM-10062526121/2025	GISAID	2024	2025-02	Michigan	H1	Y
EPI_ISL_19834886|A/Michigan/UM-10062525982/2025	GISAID	2024	2025-02	Michigan	H1	Y
EPI_ISL_19834887|A/Michigan/UM-10062525723/2025	GISAID	2024	2025-02	Michigan	H3	Y
EPI_ISL_19834888|A/Michigan/UM-10062525610/2025	GISAID	2024	2025-02	Michigan	H1	Y
EPI_ISL_19834889|A/Michigan/UM-10062524773/2025	GISAID	2024	2025-02	Michigan	H3	Y
EPI_ISL_19834890|A/Michigan/UM-10062523553/2025	GISAID	2024	2025-02	Michigan	H1	Y
EPI_ISL_19834891|A/Michigan/UM-10062523409/2025	GISAID	2024	2025-02	Michigan	H1	Y
EPI_ISL_19834892|A/Michigan/UM-10062523080/2025	GISAID	2024	2025-02	Michigan	H1	Y
EPI_ISL_19834893|A/Michigan/UM-10062522436/2025	GISAID	2024	2025-02	Michigan	H1	Y
EPI_ISL_19834894|A/Michigan/UM-10062517433/2025	GISAID	2024	2025-02	Michigan	H1	Y
EPI_ISL_19834895|A/Michigan/UM-10062515848/2025	GISAID	2024	2025-02	Michigan	H3	Y
EPI_ISL_19834896|A/Michigan/UM-10062515549/2025	GISAID	2024	2025-02	Michigan	H1	Y
EPI_ISL_19834897|A/Michigan/UM-10062515394/2025	GISAID	2024	2025-02	Michigan	H1	Y
EPI_ISL_19834898|A/Michigan/UM-10062514776/2025	GISAID	2024	2025-02	Michigan	H3	Y
EPI_ISL_19834899|A/Michigan/UM-10062531866/2025	GISAID	2024	2025-02	Michigan	H1	Y
EPI_ISL_19834900|A/Washington/IVY-G25Y06B3/2025	GISAID	2024	2025-01	Washington	H3	N
EPI_ISL_19834932|A/California/LACPHL-INF01660/2024	GISAID	2024	2024-12	California	H1	N
EPI_ISL_19834933|A/California/LACPHL-INF01661/2024	GISAID	2024	2024-12	California	H3	N
EPI_ISL_19834934|A/California/LACPHL-INF01662/2024	GISAID	2024	2024-12	California	H3	N
EPI_ISL_19834935|A/California/LACPHL-INF01663/2024	GISAID	2024	2024-12	California	H3	N
EPI_ISL_19834938|A/Alabama/15744/2025	GISAID	2024	2025-02	Alabama	H1	N
EPI_ISL_19834939|A/Alabama/15745/2025	GISAID	2024	2025-02	Alabama	H1	N
EPI_ISL_19834940|A/Alabama/15746/2025	GISAID	2024	2025-03	Alabama	H1	N
EPI_ISL_19834941|A/Alabama/15747/2025	GISAID	2024	2025-02	Alabama	H3	N
EPI_ISL_19834942|A/Alaska/15748/2025	GISAID	2024	2025-03	Alaska	H3	N
EPI_ISL_19834943|A/Alaska/15749/2025	GISAID	2024	2025-03	Alaska	H3	N
EPI_ISL_19834944|A/Alaska/15750/2025	GISAID	2024	2025-03	Alaska	H1	N
EPI_ISL_19834945|A/Alaska/15751/2025	GISAID	2024	2025-02	Alaska	H1	N
EPI_ISL_19834946|A/Alaska/15752/2025	GISAID	2024	2025-01	Alaska	H1	N
EPI_ISL_19834947|A/Alaska/15753/2025	GISAID	2024	2025-01	Alaska	H1	N
EPI_ISL_19834948|A/Alaska/15754/2025	GISAID	2024	2025-01	Alaska	H1	N
EPI_ISL_19834949|A/Alaska/15755/2025	GISAID	2024	2025-01	Alaska	H3	N
EPI_ISL_19834950|A/Alaska/15756/2025	GISAID	2024	2025-01	Alaska	H3	N
EPI_ISL_19834951|A/Alaska/15757/2025	GISAID	2024	2025-01	Alaska	H3	N
EPI_ISL_19834952|A/Arizona/15758/2025	GISAID	2024	2025-01	Arizona	H3	N
EPI_ISL_19834953|A/Arizona/15759/2025	GISAID	2024	2025-01	Arizona	H3	N
EPI_ISL_19834954|A/Colorado/15760/2025	GISAID	2024	2025-03	Colorado	H1	N
EPI_ISL_19834955|A/Colorado/15761/2025	GISAID	2024	2025-03	Colorado	H3	N
EPI_ISL_19834956|A/Colorado/15762/2025	GISAID	2024	2025-02	Colorado	H1	N
EPI_ISL_19834957|A/Florida/15763/2025	GISAID	2024	2025-01	Florida	H3	N
EPI_ISL_19834958|A/Florida/15764/2025	GISAID	2024	2025-01	Florida	H3	N
EPI_ISL_19834959|A/Florida/15765/2025	GISAID	2024	2025-01	Florida	H3	N
EPI_ISL_19834960|A/Florida/15766/2025	GISAID	2024	2025-01	Florida	H1	N
EPI_ISL_19834961|A/Florida/15767/2025	GISAID	2024	2025-01	Florida	H3	N
EPI_ISL_19834964|A/Illinois/15768/2025	GISAID	2024	2025-01	Illinois	H1	N
EPI_ISL_19834986|A/Maryland/15777/2025	GISAID	2024	2025-03	Maryland	H3	N
EPI_ISL_19834990|A/Massachusetts/15778/2025	GISAID	2024	2025-03	Massachusetts	H3	N
EPI_ISL_19834991|A/New_Mexico/15779/2025	GISAID	2024	2025-03	New Mexico	H1	N
EPI_ISL_19834993|A/New_York/15780/2025	GISAID	2024	2025-03	New York	H1	N
EPI_ISL_19834994|A/New_York/15781/2025	GISAID	2024	2025-02	New York	H1	N
EPI_ISL_19834995|A/New_York/15782/2025	GISAID	2024	2025-03	New York	H3	N
EPI_ISL_19834996|A/New_York/15783/2025	GISAID	2024	2025-02	New York	H3	N
EPI_ISL_19834997|A/New_York/15784/2025	GISAID	2024	2025-02	New York	H3	N
EPI_ISL_19834998|A/North_Dakota/15785/2025	GISAID	2024	2025-03	North Dakota	H3	N
EPI_ISL_19834999|A/North_Dakota/15786/2025	GISAID	2024	2025-03	North Dakota	H3	N
EPI_ISL_19835000|A/Ohio/15787/2024	GISAID	2024	2024-12	Ohio	H1	N
EPI_ISL_19835001|A/Ohio/15788/2025	GISAID	2024	2025-01	Ohio	H3	N
EPI_ISL_19835002|A/Ohio/15789/2025	GISAID	2024	2025-01	Ohio	H3	N
EPI_ISL_19835003|A/Rhode_Island/15790/2025	GISAID	2024	2025-02	Rhode Island	H3	N
EPI_ISL_19835004|A/Rhode_Island/15791/2025	GISAID	2024	2025-03	Rhode Island	H1	N
EPI_ISL_19835006|A/Texas/15793/2025	GISAID	2024	2025-02	Texas	H3	N
EPI_ISL_19835007|A/Texas/15794/2025	GISAID	2024	2025-03	Texas	H3	N
EPI_ISL_19835008|A/Texas/15795/2025	GISAID	2024	2025-03	Texas	H1	N
EPI_ISL_19835009|A/Texas/15796/2025	GISAID	2024	2025-03	Texas	H1	N
EPI_ISL_19835010|A/Texas/15797/2025	GISAID	2024	2025-03	Texas	H3	N
EPI_ISL_19835011|A/Texas/15798/2025	GISAID	2024	2025-01	Texas	H3	N
EPI_ISL_19835012|A/Texas/15799/2025	GISAID	2024	2025-01	Texas	H1	N
EPI_ISL_19835013|A/Washington/15800/2025	GISAID	2024	2025-03	Washington	H3	N
EPI_ISL_19838172|A/Hawaii-TAMC/500/2025	GISAID	2024	2025-01	Hawaii	H3	N
EPI_ISL_19838173|A/Hawaii-TAMC/501/2025	GISAID	2024	2025-01	Hawaii	H1	N
EPI_ISL_19838174|A/Hawaii-TAMC/502/2025	GISAID	2024	2025-01	Hawaii	H3	N
EPI_ISL_19838175|A/Hawaii-TAMC/503/2025	GISAID	2024	2025-01	Hawaii	H3	N
EPI_ISL_19838176|A/Hawaii-TAMC/504/2025	GISAID	2024	2025-01	Hawaii	H1	N
EPI_ISL_19838177|A/Hawaii-TAMC/505/2025	GISAID	2024	2025-01	Hawaii	H3	N
EPI_ISL_19838178|A/Hawaii-TAMC/506/2025	GISAID	2024	2025-01	Hawaii	H3	N
EPI_ISL_19838179|A/Hawaii-TAMC/507/2025	GISAID	2024	2025-01	Hawaii	H3	N
EPI_ISL_19838180|A/Hawaii-TAMC/523/2025	GISAID	2024	2025-01	Hawaii	H3	N
EPI_ISL_19838181|A/Hawaii-TAMC/524/2025	GISAID	2024	2025-01	Hawaii	H3	N
EPI_ISL_19838182|A/Hawaii-TAMC/525/2025	GISAID	2024	2025-01	Hawaii	H3	N
EPI_ISL_19838184|A/Hawaii-TAMC/528/2025	GISAID	2024	2025-04	Hawaii	H3	N
EPI_ISL_19838188|A/Hawaii-TAMC/534/2025	GISAID	2024	2025-01	Hawaii	H1	N
EPI_ISL_19838189|A/Hawaii-TAMC/535/2025	GISAID	2024	2025-01	Hawaii	H3	N
EPI_ISL_19838190|A/Hawaii-TAMC/536/2025	GISAID	2024	2025-01	Hawaii	H3	N
EPI_ISL_19838191|A/Hawaii-TAMC/537/2025	GISAID	2024	2025-01	Hawaii	H3	N
EPI_ISL_19838193|A/Hawaii-TAMC/546/2025	GISAID	2024	2025-01	Hawaii	H3	N
EPI_ISL_19843209|A/New_York/PX17562/2025	GISAID	2024	2025-02	New York	H3	N
EPI_ISL_19843210|A/New_York/PX17931/2025	GISAID	2024	2025-02	New York	H3	N
EPI_ISL_19843211|A/New_York/PX17976/2025	GISAID	2024	2025-02	New York	H1	N
EPI_ISL_19843212|A/New_York/PX17986/2025	GISAID	2024	2025-02	New York	H1	N
EPI_ISL_19843213|A/New_York/PX17996/2025	GISAID	2024	2025-02	New York	H3	N
EPI_ISL_19843214|A/New_York/PX18028/2025	GISAID	2024	2025-02	New York	H3	N
EPI_ISL_19843215|A/New_York/PX18032/2025	GISAID	2024	2025-02	New York	H1	N
EPI_ISL_19843216|A/New_York/PX18098/2025	GISAID	2024	2025-02	New York	H3	N
EPI_ISL_19843217|A/New_York/PX18112/2025	GISAID	2024	2025-02	New York	H3	N
EPI_ISL_19843218|A/New_York/PX18115/2025	GISAID	2024	2025-02	New York	H3	N
EPI_ISL_19843219|A/New_York/PX18118/2025	GISAID	2024	2025-02	New York	H3	N
EPI_ISL_19843220|A/New_York/PX18147/2025	GISAID	2024	2025-02	New Jersey	H3	N
EPI_ISL_19843221|A/New_York/PX18171/2025	GISAID	2024	2025-02	New York	H1	N
EPI_ISL_19843222|A/New_York/PX18179/2025	GISAID	2024	2025-02	New York	H3	N
EPI_ISL_19843223|A/New_York/PX18183/2025	GISAID	2024	2025-02	New York	H1	N
EPI_ISL_19843224|A/New_York/PX18310/2025	GISAID	2024	2025-02	New York	H1	N
EPI_ISL_19843225|A/New_York/PX18322/2025	GISAID	2024	2025-02	New York	H3	N
EPI_ISL_19843226|A/New_York/PX18325/2025	GISAID	2024	2025-02	New York	H1	N
EPI_ISL_19843227|A/New_York/PX18330/2025	GISAID	2024	2025-02	New York	H1	N
EPI_ISL_19843228|A/New_York/PX18331/2025	GISAID	2024	2025-02	New York	H1	N
EPI_ISL_19843229|A/New_York/PX18332/2025	GISAID	2024	2025-02	New York	H3	N
EPI_ISL_19843230|A/New_York/PX18334/2025	GISAID	2024	2025-02	New York	H1	N
EPI_ISL_19843231|A/New_York/PX18335/2025	GISAID	2024	2025-02	New York	H1	N
EPI_ISL_19843232|A/New_York/PX18338/2025	GISAID	2024	2025-02	New York	H1	N
EPI_ISL_19843233|A/New_York/PX18340/2025	GISAID	2024	2025-02	New York	H1	N
EPI_ISL_19843234|A/New_York/PX18341/2025	GISAID	2024	2025-02	New York	H3	N
EPI_ISL_19843235|A/New_York/PX18342/2025	GISAID	2024	2025-02	New York	H1	N
EPI_ISL_19843236|A/New_York/PX18346/2025	GISAID	2024	2025-02	New York	H1	N
EPI_ISL_19843237|A/New_York/PX18379/2025	GISAID	2024	2025-02	New York	H1	N
EPI_ISL_19843238|A/New_York/PX18463/2025	GISAID	2024	2025-02	New York	H3	N
EPI_ISL_19843239|A/New_York/PX18501/2025	GISAID	2024	2025-02	New York	H3	N
EPI_ISL_19843240|A/New_York/PX18508/2025	GISAID	2024	2025-02	New York	H1	N
EPI_ISL_19843241|A/New_York/PX18511/2025	GISAID	2024	2025-02	New York	H1	N
EPI_ISL_19843242|A/New_York/PX18515/2025	GISAID	2024	2025-02	New York	H1	N
EPI_ISL_19843243|A/New_York/PX18537/2025	GISAID	2024	2025-02	New York	H1	N
EPI_ISL_19843244|A/New_York/PX18539/2025	GISAID	2024	2025-02	New York	H3	N
EPI_ISL_19843245|A/New_York/PX18550/2025	GISAID	2024	2025-02	New York	H1	N
EPI_ISL_19843246|A/New_York/PX18562/2025	GISAID	2024	2025-02	New York	H1	N
EPI_ISL_19843247|A/New_York/PX18567/2025	GISAID	2024	2025-02	New York	H1	N
EPI_ISL_19843248|A/New_York/PX18568/2025	GISAID	2024	2025-02	New York	H3	N
EPI_ISL_19843249|A/New_York/PX18572/2025	GISAID	2024	2025-02	New York	H1	N
EPI_ISL_19843250|A/New_York/PX18573/2025	GISAID	2024	2025-02	New York	H1	N
EPI_ISL_19843251|A/New_York/PX18575/2025	GISAID	2024	2025-02	New York	H1	N
EPI_ISL_19843252|A/New_York/PX18585/2025	GISAID	2024	2025-02	New York	H1	N
EPI_ISL_19843254|A/New_York/PX18587/2025	GISAID	2024	2025-02	New York	H1	N
EPI_ISL_19843255|A/New_York/PX18591/2025	GISAID	2024	2025-02	New York	H3	N
EPI_ISL_19843256|A/New_York/PX18594/2025	GISAID	2024	2025-02	New York	H1	N
EPI_ISL_19843257|A/New_York/PX18595/2025	GISAID	2024	2025-02	New York	H1	N
EPI_ISL_19843258|A/New_York/PX18597/2025	GISAID	2024	2025-02	New York	H3	N
EPI_ISL_19843259|A/New_York/PX18602/2025	GISAID	2024	2025-02	New York	H3	N
EPI_ISL_19843495|A/New_York/PX18603/2025	GISAID	2024	2025-02	New York	H1	N
EPI_ISL_19843497|A/New_York/PX18680/2025	GISAID	2024	2025-02	New York	H1	N
EPI_ISL_19843499|A/New_York/PX18685/2025	GISAID	2024	2025-02	New York	H1	N
EPI_ISL_19843501|A/New_York/PX18688/2025	GISAID	2024	2025-02	New York	H3	N
EPI_ISL_19843502|A/New_York/PX18694/2025	GISAID	2024	2025-02	New York	H3	N
EPI_ISL_19843503|A/New_York/PX18697/2025	GISAID	2024	2025-02	New York	H1	N
EPI_ISL_19843504|A/New_York/PX18715/2025	GISAID	2024	2025-02	New York	H1	N
EPI_ISL_19843507|A/New_York/PX18738/2025	GISAID	2024	2025-02	New York	H1	N
EPI_ISL_19843509|A/New_York/PX18740/2025	GISAID	2024	2025-02	New York	H3	N
EPI_ISL_19843511|A/New_York/PX18750/2025	GISAID	2024	2025-02	New York	H1	N
EPI_ISL_19843513|A/New_York/PX18758/2025	GISAID	2024	2025-02	New York	H3	N
EPI_ISL_19843515|A/New_York/PX18765/2025	GISAID	2024	2025-02	New York	H1	N
EPI_ISL_19843516|A/New_York/PX18804/2025	GISAID	2024	2025-02	New York	H3	N
EPI_ISL_19843517|A/New_York/PX18825/2025	GISAID	2024	2025-02	New York	H1	N
EPI_ISL_19843518|A/New_York/PX18831/2025	GISAID	2024	2025-02	New York	H1	N
EPI_ISL_19843520|A/New_York/PX18855/2025	GISAID	2024	2025-02	New York	H3	N
EPI_ISL_19843522|A/New_York/PX18873/2025	GISAID	2024	2025-02	New York	H1	N
EPI_ISL_19843524|A/New_York/PX18894/2025	GISAID	2024	2025-02	New York	H3	N
EPI_ISL_19843526|A/New_York/PX18930/2025	GISAID	2024	2025-02	New York	H1	N
EPI_ISL_19843528|A/New_York/PX18939/2025	GISAID	2024	2025-02	New York	H3	N
EPI_ISL_19843556|A/Ohio/126/2025	GISAID	2024	2025-03	Ohio	H1	N
EPI_ISL_19843557|A/South_Dakota/42/2025	GISAID	2024	2025-03	South Dakota	H1	N
EPI_ISL_19843558|A/Michigan/85/2025	GISAID	2024	2025-03	Michigan	H1	N
EPI_ISL_19843559|A/Michigan/84/2025	GISAID	2024	2025-03	Michigan	H1	N
EPI_ISL_19843560|A/Nebraska/60/2025	GISAID	2024	2025-03	Nebraska	H1	N
EPI_ISL_19843561|A/Mississippi/38/2025	GISAID	2024	2025-03	Mississippi	H1	N
EPI_ISL_19843562|A/Indiana/34/2025	GISAID	2024	2025-03	Indiana	H1	N
EPI_ISL_19843563|A/North_Dakota/45/2025	GISAID	2024	2025-03	North Dakota	H1	N
EPI_ISL_19843564|A/Indiana/39/2025	GISAID	2024	2025-03	Indiana	H1	N
EPI_ISL_19843565|A/Michigan/80/2025	GISAID	2024	2025-03	Michigan	H1	N
EPI_ISL_19843566|A/Arkansas/41/2025	GISAID	2024	2025-02	Arkansas	H1	N
EPI_ISL_19843567|A/Indiana/36/2025	GISAID	2024	2025-03	Indiana	H1	N
EPI_ISL_19843568|A/Oklahoma/28/2025	GISAID	2024	2025-03	Oklahoma	H1	N
EPI_ISL_19843569|A/Oklahoma/30/2025	GISAID	2024	2025-03	Oklahoma	H1	N
EPI_ISL_19843570|A/Arkansas/40/2025	GISAID	2024	2025-02	Arkansas	H1	N
EPI_ISL_19843571|A/Arkansas/39/2025	GISAID	2024	2025-02	Arkansas	H1	N
EPI_ISL_19843572|A/Michigan/83/2025	GISAID	2024	2025-03	Michigan	H1	N
EPI_ISL_19843573|A/North_Dakota/46/2025	GISAID	2024	2025-03	North Dakota	H1	N
EPI_ISL_19843574|A/Nebraska/52/2025	GISAID	2024	2025-03	Nebraska	H1	N
EPI_ISL_19843575|A/Oklahoma/27/2025	GISAID	2024	2025-03	Oklahoma	H1	N
EPI_ISL_19843576|A/Louisiana/26/2025	GISAID	2024	2025-03	Louisiana	H1	N
EPI_ISL_19843577|A/North_Dakota/44/2025	GISAID	2024	2025-03	North Dakota	H1	N
EPI_ISL_19843578|A/Arkansas/42/2025	GISAID	2024	2025-02	Arkansas	H1	N
EPI_ISL_19843579|A/Indiana/40/2025	GISAID	2024	2025-03	Indiana	H1	N
EPI_ISL_19843580|A/Nebraska/55/2025	GISAID	2024	2025-03	Nebraska	H1	N
EPI_ISL_19843581|A/Nebraska/53/2025	GISAID	2024	2025-03	Nebraska	H1	N
EPI_ISL_19843582|A/Nevada/75/2025	GISAID	2024	2025-03	Nevada	H1	N
EPI_ISL_19843583|A/Nevada/79/2025	GISAID	2024	2025-03	Nevada	H1	N
EPI_ISL_19843584|A/Oregon/44/2025	GISAID	2024	2025-03	Oregon	H1	N
EPI_ISL_19843585|A/Nevada/73/2025	GISAID	2024	2025-03	Nevada	H1	N
EPI_ISL_19843586|A/Oregon/41/2025	GISAID	2024	2025-03	Oregon	H1	N
EPI_ISL_19843587|A/Oregon/42/2025	GISAID	2024	2025-03	Oregon	H1	N
EPI_ISL_19843588|A/Massachusetts/50/2025	GISAID	2024	2025-03	Massachusetts	H1	N
EPI_ISL_19843589|A/New_York/71/2025	GISAID	2024	2025-03	New York	H1	N
EPI_ISL_19843590|A/New_Jersey/38/2025	GISAID	2024	2025-03	New Jersey	H1	N
EPI_ISL_19843591|A/New_York/63/2025	GISAID	2024	2025-02	New York	H1	N
EPI_ISL_19843592|A/New_York/69/2025	GISAID	2024	2025-03	New York	H1	N
EPI_ISL_19843593|A/West_Virginia/33/2025	GISAID	2024	2025-03	Virginia	H1	N
EPI_ISL_19843594|A/New_Jersey/39/2025	GISAID	2024	2025-03	New Jersey	H1	N
EPI_ISL_19843595|A/Florida/26/2025	GISAID	2024	2025-03	Florida	H1	N
EPI_ISL_19843596|A/Florida/27/2025	GISAID	2024	2025-03	Florida	H1	N
EPI_ISL_19843597|A/Massachusetts/43/2025	GISAID	2024	2025-03	Massachusetts	H1	N
EPI_ISL_19843598|A/Virginia/33/2025	GISAID	2024	2025-03	Virginia	H1	N
EPI_ISL_19843599|A/Florida/30/2025	GISAID	2024	2025-03	Florida	H1	N
EPI_ISL_19843600|A/Virginia/40/2025	GISAID	2024	2025-03	Virginia	H1	N
EPI_ISL_19843601|A/New_Jersey/37/2025	GISAID	2024	2025-03	New Jersey	H1	N
EPI_ISL_19843602|A/Rhode_Island/45/2025	GISAID	2024	2025-03	Rhode Island	H1	N
EPI_ISL_19843603|A/Massachusetts/44/2025	GISAID	2024	2025-03	Massachusetts	H1	N
EPI_ISL_19843604|A/New_Jersey/43/2025	GISAID	2024	2025-03	New Jersey	H1	N
EPI_ISL_19843605|A/Massachusetts/46/2025	GISAID	2024	2025-03	Massachusetts	H1	N
EPI_ISL_19843606|A/New_Jersey/40/2025	GISAID	2024	2025-03	New Jersey	H1	N
EPI_ISL_19843607|A/North_Carolina/45/2025	GISAID	2024	2025-03	North Carolina	H1	N
EPI_ISL_19843608|A/Rhode_Island/52/2025	GISAID	2024	2025-03	Rhode Island	H1	N
EPI_ISL_19843609|A/Florida/28/2025	GISAID	2024	2025-03	Florida	H1	N
EPI_ISL_19843611|A/Rhode_Island/46/2025	GISAID	2024	2025-03	Rhode Island	H1	N
EPI_ISL_19843612|A/Virginia/36/2025	GISAID	2024	2025-03	Virginia	H1	N
EPI_ISL_19843613|A/New_Jersey/44/2025	GISAID	2024	2025-03	New Jersey	H1	N
EPI_ISL_19843614|A/Virginia/37/2025	GISAID	2024	2025-03	Virginia	H1	N
EPI_ISL_19843615|A/Rhode_Island/49/2025	GISAID	2024	2025-03	Rhode Island	H1	N
EPI_ISL_19843616|A/North_Carolina/47/2025	GISAID	2024	2025-03	North Carolina	H1	N
EPI_ISL_19843617|A/New_York/65/2025	GISAID	2024	2025-03	New York	H1	N
EPI_ISL_19843618|A/West_Virginia/34/2025	GISAID	2024	2025-03	Virginia	H1	N
EPI_ISL_19843619|A/West_Virginia/36/2025	GISAID	2024	2025-03	Virginia	H1	N
EPI_ISL_19843620|A/West_Virginia/38/2025	GISAID	2024	2025-03	Virginia	H1	N
EPI_ISL_19843621|A/Hawaii/10/2025	GISAID	2024	2025-03	Hawaii	H1	N
EPI_ISL_19843622|A/Utah/37/2025	GISAID	2024	2025-03	Utah	H1	N
EPI_ISL_19843623|A/Nevada/74/2025	GISAID	2024	2025-03	Nevada	H1	N
EPI_ISL_19843624|A/Hawaii/09/2025	GISAID	2024	2025-03	Hawaii	H1	N
EPI_ISL_19843625|A/California/37/2025	GISAID	2024	2025-03	California	H1	N
EPI_ISL_19843626|A/New_Mexico/41/2025	GISAID	2024	2025-03	New Mexico	H1	N
EPI_ISL_19843627|A/Alaska/25/2025	GISAID	2024	2025-03	Alaska	H1	N
EPI_ISL_19843628|A/Hawaii/12/2025	GISAID	2024	2025-03	Hawaii	H1	N
EPI_ISL_19843629|A/Colorado/52/2025	GISAID	2024	2025-03	Colorado	H1	N
EPI_ISL_19843631|A/New_Mexico/44/2025	GISAID	2024	2025-03	New Mexico	H1	N
EPI_ISL_19843632|A/Nevada/81/2025	GISAID	2024	2025-03	Nevada	H1	N
EPI_ISL_19843633|A/Texas/105/2025	GISAID	2024	2025-03	Texas	H1	N
EPI_ISL_19843634|A/Colorado/56/2025	GISAID	2024	2025-03	Colorado	H1	N
EPI_ISL_19843635|A/Utah/39/2025	GISAID	2024	2025-03	Utah	H1	N
EPI_ISL_19843636|A/Alaska/23/2025	GISAID	2024	2025-03	Alaska	H1	N
EPI_ISL_19843637|A/New_Mexico/42/2025	GISAID	2024	2025-03	New Mexico	H1	N
EPI_ISL_19843638|A/Hawaii/11/2025	GISAID	2024	2025-03	Hawaii	H1	N
EPI_ISL_19843639|A/Utah/41/2025	GISAID	2024	2025-03	Utah	H1	N
EPI_ISL_19843640|A/New_Mexico/40/2025	GISAID	2024	2025-02	New Mexico	H1	N
EPI_ISL_19843641|A/Colorado/53/2025	GISAID	2024	2025-03	Colorado	H1	N
EPI_ISL_19843642|A/Utah/40/2025	GISAID	2024	2025-03	Utah	H1	N
EPI_ISL_19843643|A/Nevada/80/2025	GISAID	2024	2025-03	Nevada	H1	N
EPI_ISL_19843644|A/Colorado/54/2025	GISAID	2024	2025-03	Colorado	H1	N
EPI_ISL_19843707|A/Oklahoma/29/2025	GISAID	2024	2025-03	Oklahoma	H3	N
EPI_ISL_19843708|A/Michigan/76/2025	GISAID	2024	2025-03	Michigan	H3	N
EPI_ISL_19843709|A/Arkansas/46/2025	GISAID	2024	2025-03	Arkansas	H3	N
EPI_ISL_19843710|A/Indiana/38/2025	GISAID	2024	2025-03	Indiana	H3	N
EPI_ISL_19843711|A/Indiana/31/2025	GISAID	2024	2025-03	Indiana	H3	N
EPI_ISL_19843712|A/North_Dakota/49/2025	GISAID	2024	2025-03	North Dakota	H3	N
EPI_ISL_19843713|A/Nebraska/54/2025	GISAID	2024	2025-03	Nebraska	H3	N
EPI_ISL_19843714|A/Mississippi/36/2025	GISAID	2024	2025-03	Mississippi	H3	N
EPI_ISL_19843715|A/Ohio/124/2025	GISAID	2024	2025-03	Ohio	H3	N
EPI_ISL_19843716|A/Indiana/32/2025	GISAID	2024	2025-03	Indiana	H3	N
EPI_ISL_19843717|A/Indiana/35/2025	GISAID	2024	2025-03	Indiana	H3	N
EPI_ISL_19843718|A/Michigan/78/2025	GISAID	2024	2025-03	Michigan	H3	N
EPI_ISL_19843719|A/Michigan/79/2025	GISAID	2024	2025-03	Michigan	H3	N
EPI_ISL_19843720|A/Nebraska/56/2025	GISAID	2024	2025-03	Nebraska	H3	N
EPI_ISL_19843721|A/Oklahoma/26/2025	GISAID	2024	2025-03	Oklahoma	H3	N
EPI_ISL_19843722|A/Nebraska/59/2025	GISAID	2024	2025-03	Nebraska	H3	N
EPI_ISL_19843723|A/Arkansas/43/2025	GISAID	2024	2025-02	Arkansas	H3	N
EPI_ISL_19843724|A/Arkansas/44/2025	GISAID	2024	2025-03	Arkansas	H3	N
EPI_ISL_19843725|A/Indiana/33/2025	GISAID	2024	2025-03	Indiana	H3	N
EPI_ISL_19843726|A/North_Dakota/52/2025	GISAID	2024	2025-03	North Dakota	H3	N
EPI_ISL_19843727|A/North_Dakota/51/2025	GISAID	2024	2025-03	North Dakota	H3	N
EPI_ISL_19843728|A/Nebraska/58/2025	GISAID	2024	2025-03	Nebraska	H3	N
EPI_ISL_19843729|A/Michigan/81/2025	GISAID	2024	2025-03	Michigan	H3	N
EPI_ISL_19843730|A/Mississippi/37/2025	GISAID	2024	2025-03	Mississippi	H3	N
EPI_ISL_19843731|A/Arkansas/45/2025	GISAID	2024	2025-03	Arkansas	H3	N
EPI_ISL_19843732|A/Ohio/125/2025	GISAID	2024	2025-03	Ohio	H3	N
EPI_ISL_19843733|A/Nebraska/51/2025	GISAID	2024	2025-03	Nebraska	H3	N
EPI_ISL_19843734|A/Michigan/82/2025	GISAID	2024	2025-03	Michigan	H3	N
EPI_ISL_19843735|A/Michigan/77/2025	GISAID	2024	2025-03	Michigan	H3	N
EPI_ISL_19843736|A/North_Dakota/48/2025	GISAID	2024	2025-03	North Dakota	H3	N
EPI_ISL_19843737|A/North_Dakota/47/2025	GISAID	2024	2025-03	North Dakota	H3	N
EPI_ISL_19843738|A/Nebraska/57/2025	GISAID	2024	2025-03	Nebraska	H3	N
EPI_ISL_19843739|A/South_Dakota/43/2025	GISAID	2024	2025-03	South Dakota	H3	N
EPI_ISL_19843740|A/Indiana/37/2025	GISAID	2024	2025-03	Indiana	H3	N
EPI_ISL_19843741|A/North_Dakota/50/2025	GISAID	2024	2025-03	North Dakota	H3	N
EPI_ISL_19843742|A/Arkansas/38/2025	GISAID	2024	2025-02	Arkansas	H3	N
EPI_ISL_19843743|A/Nevada/83/2025	GISAID	2024	2025-03	Nevada	H3	N
EPI_ISL_19843744|A/Nevada/77/2025	GISAID	2024	2025-03	Nevada	H3	N
EPI_ISL_19843745|A/Oregon/43/2025	GISAID	2024	2025-03	Oregon	H3	N
EPI_ISL_19843746|A/Oregon/45/2025	GISAID	2024	2025-03	Oregon	H3	N
EPI_ISL_19843747|A/Nevada/76/2025	GISAID	2024	2025-03	Nevada	H3	N
EPI_ISL_19843748|A/Nevada/78/2025	GISAID	2024	2025-03	Nevada	H3	N
EPI_ISL_19843749|A/Oregon/39/2025	GISAID	2024	2025-03	Oregon	H3	N
EPI_ISL_19843750|A/Oregon/40/2025	GISAID	2024	2025-03	Oregon	H3	N
EPI_ISL_19843751|A/Oregon/47/2025	GISAID	2024	2025-03	Oregon	H3	N
EPI_ISL_19843752|A/Nevada/82/2025	GISAID	2024	2025-03	Nevada	H3	N
EPI_ISL_19843753|A/New_York/64/2025	GISAID	2024	2025-03	New York	H3	N
EPI_ISL_19843754|A/Florida/25/2025	GISAID	2024	2025-03	Florida	H3	N
EPI_ISL_19843755|A/New_Jersey/46/2025	GISAID	2024	2025-03	New Jersey	H3	N
EPI_ISL_19843756|A/Rhode_Island/44/2025	GISAID	2024	2025-03	Rhode Island	H3	N
EPI_ISL_19843757|A/Rhode_Island/51/2025	GISAID	2024	2025-03	Rhode Island	H3	N
EPI_ISL_19843758|A/Virginia/31/2025	GISAID	2024	2025-03	Virginia	H3	N
EPI_ISL_19843759|A/North_Carolina/43/2025	GISAID	2024	2025-03	North Carolina	H3	N
EPI_ISL_19843760|A/Virginia/34/2025	GISAID	2024	2025-03	Virginia	H3	N
EPI_ISL_19843761|A/Rhode_Island/53/2025	GISAID	2024	2025-03	Rhode Island	H3	N
EPI_ISL_19843762|A/Virginia/32/2025	GISAID	2024	2025-03	Virginia	H3	N
EPI_ISL_19843763|A/North_Carolina/48/2025	GISAID	2024	2025-03	North Carolina	H3	N
EPI_ISL_19843764|A/Florida/23/2025	GISAID	2024	2025-03	Florida	H3	N
EPI_ISL_19843765|A/Virginia/35/2025	GISAID	2024	2025-03	Virginia	H3	N
EPI_ISL_19843766|A/New_York/70/2025	GISAID	2024	2025-03	New York	H3	N
EPI_ISL_19843767|A/New_Jersey/42/2025	GISAID	2024	2025-03	New Jersey	H3	N
EPI_ISL_19843768|A/New_York/66/2025	GISAID	2024	2025-03	New York	H3	N
EPI_ISL_19843769|A/Rhode_Island/47/2025	GISAID	2024	2025-03	Rhode Island	H3	N
EPI_ISL_19843770|A/North_Carolina/46/2025	GISAID	2024	2025-03	North Carolina	H3	N
EPI_ISL_19843771|A/Massachusetts/48/2025	GISAID	2024	2025-03	Massachusetts	H3	N
EPI_ISL_19843772|A/North_Carolina/41/2025	GISAID	2024	2025-02	North Carolina	H3	N
EPI_ISL_19843773|A/Massachusetts/42/2025	GISAID	2024	2025-03	Massachusetts	H3	N
EPI_ISL_19843774|A/Massachusetts/45/2025	GISAID	2024	2025-03	Massachusetts	H3	N
EPI_ISL_19843775|A/Virginia/38/2025	GISAID	2024	2025-03	Virginia	H3	N
EPI_ISL_19843776|A/New_York/68/2025	GISAID	2024	2025-03	New York	H3	N
EPI_ISL_19843777|A/Florida/24/2025	GISAID	2024	2025-03	Florida	H3	N
EPI_ISL_19843778|A/New_York/72/2025	GISAID	2024	2025-03	New York	H3	N
EPI_ISL_19843779|A/New_Jersey/45/2025	GISAID	2024	2025-03	New Jersey	H3	N
EPI_ISL_19843780|A/Massachusetts/49/2025	GISAID	2024	2025-03	Massachusetts	H3	N
EPI_ISL_19843781|A/Rhode_Island/50/2025	GISAID	2024	2025-03	Rhode Island	H3	N
EPI_ISL_19843782|A/New_Jersey/41/2025	GISAID	2024	2025-03	New Jersey	H3	N
EPI_ISL_19843783|A/North_Carolina/40/2025	GISAID	2024	2025-02	North Carolina	H3	N
EPI_ISL_19843784|A/New_York/67/2025	GISAID	2024	2025-03	New York	H3	N
EPI_ISL_19843785|A/Virginia/39/2025	GISAID	2024	2025-03	Virginia	H3	N
EPI_ISL_19843786|A/Rhode_Island/48/2025	GISAID	2024	2025-03	Rhode Island	H3	N
EPI_ISL_19843787|A/Massachusetts/41/2025	GISAID	2024	2025-03	Massachusetts	H3	N
EPI_ISL_19843788|A/Massachusetts/47/2025	GISAID	2024	2025-03	Massachusetts	H3	N
EPI_ISL_19843789|A/West_Virginia/32/2025	GISAID	2024	2025-03	Virginia	H3	N
EPI_ISL_19843790|A/West_Virginia/37/2025	GISAID	2024	2025-03	Virginia	H3	N
EPI_ISL_19843791|A/Florida/29/2025	GISAID	2024	2025-03	Florida	H3	N
EPI_ISL_19843792|A/West_Virginia/35/2025	GISAID	2024	2025-03	Virginia	H3	N
EPI_ISL_19843793|A/West_Virginia/31/2025	GISAID	2024	2025-03	Virginia	H3	N
EPI_ISL_19843795|A/Colorado/49/2025	GISAID	2024	2025-03	Colorado	H3	N
EPI_ISL_19843796|A/Colorado/50/2025	GISAID	2024	2025-03	Colorado	H3	N
EPI_ISL_19843799|A/Nevada/72/2025	GISAID	2024	2025-03	Nevada	H3	N
EPI_ISL_19843800|A/New_Mexico/39/2025	GISAID	2024	2025-02	New Mexico	H3	N
EPI_ISL_19844251|A/Hawaii/ISC-1148/2025	GISAID	2024	2025-03	Hawaii	H1	N
EPI_ISL_19844252|A/Hawaii/ISC-1141/2025	GISAID	2024	2025-03	Hawaii	H1	N
EPI_ISL_19844253|A/Hawaii/ISC-1138/2025	GISAID	2024	2025-03	Hawaii	H1	N
EPI_ISL_19844254|A/Hawaii/ISC-1146/2025	GISAID	2024	2025-03	Hawaii	H1	N
EPI_ISL_19844255|A/Hawaii/ISC-1149/2025	GISAID	2024	2025-03	Hawaii	H1	N
EPI_ISL_19844256|A/Hawaii/ISC-1143/2025	GISAID	2024	2025-03	Hawaii	H1	N
EPI_ISL_19844257|A/Hawaii/ISC-1153/2025	GISAID	2024	2025-03	Hawaii	H1	N
EPI_ISL_19844258|A/Hawaii/ISC-1134/2025	GISAID	2024	2025-03	Hawaii	H1	N
EPI_ISL_19844259|A/Hawaii/ISC-1152/2025	GISAID	2024	2025-04	Hawaii	H1	N
EPI_ISL_19844260|A/Hawaii/ISC-1139/2025	GISAID	2024	2025-03	Hawaii	H1	N
EPI_ISL_19844261|A/Hawaii/ISC-1147/2025	GISAID	2024	2025-03	Hawaii	H1	N
EPI_ISL_19844262|A/Hawaii/ISC-1142/2025	GISAID	2024	2025-03	Hawaii	H1	N
EPI_ISL_19844263|A/Hawaii/ISC-1140/2025	GISAID	2024	2025-03	Hawaii	H1	N
EPI_ISL_19844264|A/Hawaii/ISC-1135/2025	GISAID	2024	2025-03	Hawaii	H1	N
EPI_ISL_19844265|A/Hawaii/ISC-1151/2025	GISAID	2024	2025-04	Hawaii	H1	N
EPI_ISL_19844266|A/Hawaii/ISC-1144/2025	GISAID	2024	2025-03	Hawaii	H1	N
EPI_ISL_19844267|A/Hawaii/ISC-1137/2025	GISAID	2024	2025-03	Hawaii	H1	N
EPI_ISL_19844268|A/Hawaii/ISC-1136/2025	GISAID	2024	2025-03	Hawaii	H1	N
EPI_ISL_19844269|A/Hawaii/ISC-1150/2025	GISAID	2024	2025-04	Hawaii	H1	N
EPI_ISL_19844290|A/Hawaii/ISC-1145/2025	GISAID	2024	2025-03	Hawaii	H1	N
EPI_ISL_19844291|A/Florida/ISC-1336/2025	GISAID	2024	2025-03	Florida	H1	N
EPI_ISL_19844292|A/Florida/ISC-1328/2025	GISAID	2024	2025-03	Florida	H1	N
EPI_ISL_19844293|A/Florida/ISC-1325/2025	GISAID	2024	2025-03	Florida	H1	N
EPI_ISL_19844294|A/Florida/ISC-1329/2025	GISAID	2024	2025-03	Florida	H1	N
EPI_ISL_19844295|A/Florida/ISC-1335/2025	GISAID	2024	2025-03	Florida	H1	N
EPI_ISL_19844296|A/Florida/ISC-1326/2025	GISAID	2024	2025-03	Florida	H1	N
EPI_ISL_19844297|A/Florida/ISC-1334/2025	GISAID	2024	2025-02	Florida	H1	N
EPI_ISL_19844298|A/Florida/ISC-1327/2025	GISAID	2024	2025-03	Florida	H1	N
EPI_ISL_19844299|A/Texas/ISC-1414/2025	GISAID	2024	2025-03	Texas	H1	N
EPI_ISL_19844300|A/Texas/ISC-1413/2025	GISAID	2024	2025-03	Texas	H1	N
EPI_ISL_19844302|A/Texas/ISC-1415/2025	GISAID	2024	2025-03	Texas	H1	N
EPI_ISL_19844303|A/Minnesota/ISC-1345/2025	GISAID	2024	2025-03	Minnesota	H1	N
EPI_ISL_19844304|A/Minnesota/ISC-1350/2025	GISAID	2024	2025-03	Minnesota	H1	N
EPI_ISL_19844305|A/Minnesota/ISC-1352/2025	GISAID	2024	2025-03	Minnesota	H1	N
EPI_ISL_19844306|A/Minnesota/ISC-1358/2025	GISAID	2024	2025-03	Minnesota	H1	N
EPI_ISL_19844307|A/Minnesota/ISC-1359/2025	GISAID	2024	2025-03	Minnesota	H1	N
EPI_ISL_19844308|A/Minnesota/ISC-1353/2025	GISAID	2024	2025-03	Minnesota	H1	N
EPI_ISL_19844309|A/Hawaii/ISC-1133/2025	GISAID	2024	2025-04	Hawaii	H3	N
EPI_ISL_19844310|A/Florida/ISC-1332/2025	GISAID	2024	2025-03	Florida	H3	N
EPI_ISL_19844311|A/Florida/ISC-1331/2025	GISAID	2024	2025-03	Florida	H3	N
EPI_ISL_19844312|A/Florida/ISC-1330/2025	GISAID	2024	2025-03	Florida	H3	N
EPI_ISL_19844313|A/Florida/ISC-1324/2025	GISAID	2024	2025-03	Florida	H3	N
EPI_ISL_19844314|A/Minnesota/ISC-1356/2025	GISAID	2024	2025-03	Minnesota	H3	N
EPI_ISL_19844316|A/Minnesota/ISC-1351/2025	GISAID	2024	2025-03	Minnesota	H3	N
EPI_ISL_19844317|A/Minnesota/ISC-1346/2025	GISAID	2024	2025-03	Minnesota	H3	N
EPI_ISL_19844318|A/Minnesota/ISC-1357/2025	GISAID	2024	2025-03	Minnesota	H3	N
EPI_ISL_19844319|A/Minnesota/ISC-1355/2025	GISAID	2024	2025-03	Minnesota	H3	N
EPI_ISL_19844320|A/Minnesota/ISC-1354/2025	GISAID	2024	2025-03	Minnesota	H3	N
EPI_ISL_19844349|A/Wisconsin/NIRC-IS-1227/2025	GISAID	2024	2025-03	Wisconsin	H1	N
EPI_ISL_19844351|A/Wisconsin/NIRC-IS-1212/2025	GISAID	2024	2025-03	Wisconsin	H1	N
EPI_ISL_19844353|A/Wisconsin/NIRC-IS-1206/2025	GISAID	2024	2025-03	Wisconsin	H1	N
EPI_ISL_19844355|A/Wisconsin/NIRC-IS-1211/2025	GISAID	2024	2025-03	Wisconsin	H1	N
EPI_ISL_19844356|A/Wisconsin/NIRC-IS-1210/2025	GISAID	2024	2025-03	Wisconsin	H1	N
EPI_ISL_19844357|A/Wisconsin/NIRC-IS-1198/2025	GISAID	2024	2025-03	Wisconsin	H1	N
EPI_ISL_19844358|A/Wisconsin/NIRC-IS-1195/2025	GISAID	2024	2025-03	Wisconsin	H1	N
EPI_ISL_19844359|A/Wisconsin/NIRC-IS-1203/2025	GISAID	2024	2025-03	Wisconsin	H1	N
EPI_ISL_19844360|A/Wisconsin/NIRC-IS-1233/2025	GISAID	2024	2025-03	Wisconsin	H1	N
EPI_ISL_19844361|A/Wisconsin/NIRC-IS-1228/2025	GISAID	2024	2025-03	Wisconsin	H1	N
EPI_ISL_19844362|A/Wisconsin/NIRC-IS-1205/2025	GISAID	2024	2025-03	Wisconsin	H1	N
EPI_ISL_19844363|A/Wisconsin/NIRC-IS-1230/2025	GISAID	2024	2025-03	Wisconsin	H1	N
EPI_ISL_19844364|A/Wisconsin/NIRC-IS-1218/2025	GISAID	2024	2025-03	Wisconsin	H1	N
EPI_ISL_19844365|A/Wisconsin/NIRC-IS-1223/2025	GISAID	2024	2025-03	Wisconsin	H1	N
EPI_ISL_19844366|A/Wisconsin/NIRC-IS-1217/2025	GISAID	2024	2025-03	Wisconsin	H1	N
EPI_ISL_19844367|A/Wisconsin/NIRC-IS-1220/2025	GISAID	2024	2025-03	Wisconsin	H1	N
EPI_ISL_19844368|A/Wisconsin/NIRC-IS-1229/2025	GISAID	2024	2025-03	Wisconsin	H1	N
EPI_ISL_19844369|A/Wisconsin/NIRC-IS-1194/2025	GISAID	2024	2025-03	Wisconsin	H1	N
EPI_ISL_19844370|A/Wisconsin/NIRC-IS-1224/2025	GISAID	2024	2025-03	Wisconsin	H1	N
EPI_ISL_19844371|A/Wisconsin/NIRC-IS-1226/2025	GISAID	2024	2025-03	Wisconsin	H1	N
EPI_ISL_19844372|A/Wisconsin/NIRC-IS-1202/2025	GISAID	2024	2025-03	Wisconsin	H1	N
EPI_ISL_19844373|A/Wisconsin/NIRC-IS-1231/2025	GISAID	2024	2025-03	Wisconsin	H1	N
EPI_ISL_19844375|A/Wisconsin/NIRC-IS-1214/2025	GISAID	2024	2025-03	Wisconsin	H3	N
EPI_ISL_19844376|A/Wisconsin/NIRC-IS-1201/2025	GISAID	2024	2025-03	Wisconsin	H3	N
EPI_ISL_19844377|A/Wisconsin/NIRC-IS-1196/2025	GISAID	2024	2025-03	Wisconsin	H3	N
EPI_ISL_19844378|A/Wisconsin/NIRC-IS-1215/2025	GISAID	2024	2025-03	Wisconsin	H3	N
EPI_ISL_19844379|A/Wisconsin/NIRC-IS-1200/2025	GISAID	2024	2025-03	Wisconsin	H3	N
EPI_ISL_19844380|A/Wisconsin/NIRC-IS-1209/2025	GISAID	2024	2025-03	Wisconsin	H3	N
EPI_ISL_19844381|A/Wisconsin/NIRC-IS-1216/2025	GISAID	2024	2025-03	Wisconsin	H3	N
EPI_ISL_19844382|A/Wisconsin/NIRC-IS-1221/2025	GISAID	2024	2025-03	Wisconsin	H3	N
EPI_ISL_19844383|A/Wisconsin/NIRC-IS-1199/2025	GISAID	2024	2025-03	Wisconsin	H3	N
EPI_ISL_19844384|A/Wisconsin/NIRC-IS-1208/2025	GISAID	2024	2025-03	Wisconsin	H3	N
EPI_ISL_19844385|A/Wisconsin/NIRC-IS-1207/2025	GISAID	2024	2025-03	Wisconsin	H3	N
EPI_ISL_19847164|A/California/GKISBBBE38867/2025	GISAID	2024	2025-03	California	H1	N
EPI_ISL_19847165|A/Washington/GKISBBBC77414/2025	GISAID	2024	2025-02	Washington	H3	N
EPI_ISL_19847166|A/Virginia/GKISBBBF56040/2025	GISAID	2024	2025-04	Virginia	H1	N
EPI_ISL_19847167|A/Virginia/GKISBBBF03641/2025	GISAID	2024	2025-03	Virginia	H1	N
EPI_ISL_19847168|A/Virginia/GKISBBBE80615/2025	GISAID	2024	2025-03	Virginia	H3	N
EPI_ISL_19847169|A/Virginia/GKISBBBE73203/2025	GISAID	2024	2025-03	Virginia	H1	N
EPI_ISL_19847170|A/New_York/GKISBBBE94916/2025	GISAID	2024	2025-03	New York	H3	N
EPI_ISL_19847171|A/New_York/GKISBBBE57584/2025	GISAID	2024	2025-02	New York	H1	N
EPI_ISL_19847172|A/New_York/GKISBBBE34890/2025	GISAID	2024	2025-03	New York	H3	N
EPI_ISL_19847173|A/New_Jersey/GKISBBBE95763/2025	GISAID	2024	2025-04	New Jersey	H3	N
EPI_ISL_19847174|A/New_Jersey/GKISBBBE34392/2025	GISAID	2024	2025-03	New Jersey	H3	N
EPI_ISL_19847175|A/New_Jersey/GKISBBBE22379/2025	GISAID	2024	2025-03	New Jersey	H1	N
EPI_ISL_19847176|A/Florida/GKISBBBE37845/2025	GISAID	2024	2025-03	Florida	H1	N
EPI_ISL_19847177|A/Florida/GKISBBBE37840/2025	GISAID	2024	2025-03	Florida	H1	N
EPI_ISL_19847178|A/Florida/GKISBBBE25664/2025	GISAID	2024	2025-04	Florida	H1	N
EPI_ISL_19847179|A/California/GKISBBBF43438/2025	GISAID	2024	2025-03	California	H1	N
EPI_ISL_19847180|A/California/GKISBBBF43419/2025	GISAID	2024	2025-03	California	H1	N
EPI_ISL_19847181|A/California/GKISBBBE82190/2025	GISAID	2024	2025-03	California	H3	N
EPI_ISL_19847182|A/Washington/GKISBBBC79543/2025	GISAID	2024	2025-03	Washington	H1	N
EPI_ISL_19847202|A/Massachusetts/BI_MGH-23579/2025	GISAID	2024	2025-01	Massachusetts	H3	N
EPI_ISL_19847203|A/Massachusetts/BI_MGH-23580/2025	GISAID	2024	2025-01	Massachusetts	H1	N
EPI_ISL_19847204|A/Massachusetts/BI_MGH-23581/2025	GISAID	2024	2025-01	Massachusetts	H3	N
EPI_ISL_19847205|A/Massachusetts/BI_MGH-23582/2025	GISAID	2024	2025-01	Massachusetts	H3	N
EPI_ISL_19847206|A/Massachusetts/BI_MGH-23583/2025	GISAID	2024	2025-01	Massachusetts	H3	N
EPI_ISL_19847207|A/Massachusetts/BI_MGH-23584/2025	GISAID	2024	2025-01	Massachusetts	H1	N
EPI_ISL_19847208|A/Massachusetts/BI_MGH-23585/2025	GISAID	2024	2025-01	Massachusetts	H1	N
EPI_ISL_19847209|A/Massachusetts/BI_MGH-23586/2025	GISAID	2024	2025-01	Massachusetts	H1	N
EPI_ISL_19847210|A/Massachusetts/BI_MGH-23578/2025	GISAID	2024	2025-01	Massachusetts	H3	N
EPI_ISL_19847211|A/Massachusetts/BI_MGH-23587/2025	GISAID	2024	2025-01	Massachusetts	H1	N
EPI_ISL_19847212|A/Massachusetts/BI_MGH-23589/2025	GISAID	2024	2025-01	Massachusetts	H3	N
EPI_ISL_19847213|A/Massachusetts/BI_MGH-23590/2025	GISAID	2024	2025-01	Massachusetts	H3	N
EPI_ISL_19847214|A/Massachusetts/BI_MGH-23591/2025	GISAID	2024	2025-01	Massachusetts	H1	N
EPI_ISL_19847215|A/Massachusetts/BI_MGH-23592/2025	GISAID	2024	2025-01	Massachusetts	H1	N
EPI_ISL_19847216|A/Massachusetts/BI_MGH-23593/2025	GISAID	2024	2025-01	Massachusetts	H3	N
EPI_ISL_19847217|A/Massachusetts/BI_MGH-23594/2025	GISAID	2024	2025-01	Massachusetts	H3	N
EPI_ISL_19847218|A/Massachusetts/BI_MGH-23595/2025	GISAID	2024	2025-01	Massachusetts	H1	N
EPI_ISL_19847219|A/Massachusetts/BI_MGH-23596/2025	GISAID	2024	2025-01	Massachusetts	H3	N
EPI_ISL_19847220|A/Massachusetts/BI_MGH-23588/2025	GISAID	2024	2025-01	Massachusetts	H1	N
EPI_ISL_19847221|A/Massachusetts/BI_MGH-23598/2025	GISAID	2024	2025-01	Massachusetts	H3	N
EPI_ISL_19847222|A/Massachusetts/BI_MGH-23577/2025	GISAID	2024	2025-01	Massachusetts	H3	N
EPI_ISL_19847223|A/Massachusetts/BI_MGH-23575/2025	GISAID	2024	2025-01	Massachusetts	H3	N
EPI_ISL_19847224|A/Massachusetts/BI_MGH-23554/2025	GISAID	2024	2025-01	Massachusetts	H3	N
EPI_ISL_19847225|A/Massachusetts/BI_MGH-23555/2025	GISAID	2024	2025-01	Massachusetts	H1	N
EPI_ISL_19847226|A/Massachusetts/BI_MGH-23557/2025	GISAID	2024	2025-01	Massachusetts	H3	N
EPI_ISL_19847227|A/Massachusetts/BI_MGH-23558/2025	GISAID	2024	2025-01	Massachusetts	H1	N
EPI_ISL_19847228|A/Massachusetts/BI_MGH-23559/2025	GISAID	2024	2025-01	Massachusetts	H3	N
EPI_ISL_19847229|A/Massachusetts/BI_MGH-23560/2025	GISAID	2024	2025-01	Massachusetts	H3	N
EPI_ISL_19847230|A/Massachusetts/BI_MGH-23561/2025	GISAID	2024	2025-01	Massachusetts	H3	N
EPI_ISL_19847231|A/Massachusetts/BI_MGH-23562/2025	GISAID	2024	2025-01	Massachusetts	H3	N
EPI_ISL_19847232|A/Massachusetts/BI_MGH-23576/2025	GISAID	2024	2025-01	Massachusetts	H3	N
EPI_ISL_19847233|A/Massachusetts/BI_MGH-23563/2025	GISAID	2024	2025-01	Massachusetts	H3	N
EPI_ISL_19847234|A/Massachusetts/BI_MGH-23565/2025	GISAID	2024	2025-01	Massachusetts	H3	N
EPI_ISL_19847235|A/Massachusetts/BI_MGH-23566/2025	GISAID	2024	2025-01	Massachusetts	H3	N
EPI_ISL_19847236|A/Massachusetts/BI_MGH-23567/2025	GISAID	2024	2025-01	Massachusetts	H3	N
EPI_ISL_19847237|A/Massachusetts/BI_MGH-23568/2025	GISAID	2024	2025-01	Massachusetts	H3	N
EPI_ISL_19847238|A/Massachusetts/BI_MGH-23569/2025	GISAID	2024	2025-01	Massachusetts	H1	N
EPI_ISL_19847239|A/Massachusetts/BI_MGH-23571/2025	GISAID	2024	2025-01	Massachusetts	H3	N
EPI_ISL_19847240|A/Massachusetts/BI_MGH-23573/2025	GISAID	2024	2025-01	Massachusetts	H3	N
EPI_ISL_19847241|A/Massachusetts/BI_MGH-23574/2025	GISAID	2024	2025-01	Massachusetts	H3	N
EPI_ISL_19847242|A/Massachusetts/BI_MGH-23564/2025	GISAID	2024	2025-01	Massachusetts	H3	N
EPI_ISL_19847243|A/Massachusetts/BI_MGH-23599/2025	GISAID	2024	2025-01	Massachusetts	H1	N
EPI_ISL_19847244|A/Massachusetts/BI_MGH-23600/2025	GISAID	2024	2025-01	Massachusetts	H3	N
EPI_ISL_19847245|A/Massachusetts/BI_MGH-23601/2025	GISAID	2024	2025-01	Massachusetts	H3	N
EPI_ISL_19847246|A/Massachusetts/BI_MGH-23626/2025	GISAID	2024	2025-01	Massachusetts	H3	N
EPI_ISL_19847247|A/Massachusetts/BI_MGH-23627/2025	GISAID	2024	2025-01	Massachusetts	H3	N
EPI_ISL_19847248|A/Massachusetts/BI_MGH-23628/2025	GISAID	2024	2025-01	Massachusetts	H3	N
EPI_ISL_19847249|A/Massachusetts/BI_MGH-23629/2025	GISAID	2024	2025-01	Massachusetts	H3	N
EPI_ISL_19847250|A/Massachusetts/BI_MGH-23630/2025	GISAID	2024	2025-01	Massachusetts	H3	N
EPI_ISL_19847251|A/Massachusetts/BI_MGH-23631/2025	GISAID	2024	2025-01	Massachusetts	H3	N
EPI_ISL_19847252|A/Massachusetts/BI_MGH-23632/2025	GISAID	2024	2025-01	Massachusetts	H3	N
EPI_ISL_19847253|A/Massachusetts/BI_MGH-23633/2025	GISAID	2024	2025-01	Massachusetts	H3	N
EPI_ISL_19847254|A/Massachusetts/BI_MGH-23625/2025	GISAID	2024	2025-01	Massachusetts	H3	N
EPI_ISL_19847255|A/Massachusetts/BI_MGH-23634/2025	GISAID	2024	2025-01	Massachusetts	H1	N
EPI_ISL_19847256|A/Massachusetts/BI_MGH-23636/2025	GISAID	2024	2025-01	Massachusetts	H1	N
EPI_ISL_19847257|A/Massachusetts/BI_MGH-23637/2025	GISAID	2024	2025-01	Massachusetts	H1	N
EPI_ISL_19847258|A/Massachusetts/BI_MGH-23638/2025	GISAID	2024	2025-01	Massachusetts	H3	N
EPI_ISL_19847259|A/Massachusetts/BI_MGH-23639/2025	GISAID	2024	2025-01	Massachusetts	H3	N
EPI_ISL_19847260|A/Massachusetts/BI_MGH-23640/2025	GISAID	2024	2025-02	Massachusetts	H3	N
EPI_ISL_19847261|A/Massachusetts/BI_MGH-23641/2025	GISAID	2024	2025-02	Massachusetts	H3	N
EPI_ISL_19847262|A/Massachusetts/BI_BWH-23319/2024	GISAID	2024	2024-11	Massachusetts	H1	N
EPI_ISL_19847263|A/Massachusetts/BI_BWH-23320/2024	GISAID	2024	2024-11	Massachusetts	H3	N
EPI_ISL_19847264|A/Massachusetts/BI_MGH-23635/2025	GISAID	2024	2025-01	Massachusetts	H1	N
EPI_ISL_19847265|A/Massachusetts/BI_MGH-23623/2025	GISAID	2024	2025-01	Massachusetts	H3	N
EPI_ISL_19847266|A/Massachusetts/BI_MGH-23622/2025	GISAID	2024	2025-01	Massachusetts	H1	N
EPI_ISL_19847267|A/Massachusetts/BI_MGH-23621/2025	GISAID	2024	2025-01	Massachusetts	H3	N
EPI_ISL_19847268|A/Massachusetts/BI_MGH-23602/2025	GISAID	2024	2025-01	Massachusetts	H3	N
EPI_ISL_19847269|A/Massachusetts/BI_MGH-23603/2025	GISAID	2024	2025-01	Massachusetts	H3	N
EPI_ISL_19847270|A/Massachusetts/BI_MGH-23604/2025	GISAID	2024	2025-01	Massachusetts	H3	N
EPI_ISL_19847271|A/Massachusetts/BI_MGH-23605/2025	GISAID	2024	2025-01	Massachusetts	H3	N
EPI_ISL_19847272|A/Massachusetts/BI_MGH-23606/2025	GISAID	2024	2025-01	Massachusetts	H3	N
EPI_ISL_19847273|A/Massachusetts/BI_MGH-23607/2025	GISAID	2024	2025-01	Massachusetts	H1	N
EPI_ISL_19847274|A/Massachusetts/BI_MGH-23608/2025	GISAID	2024	2025-01	Massachusetts	H3	N
EPI_ISL_19847275|A/Massachusetts/BI_MGH-23609/2025	GISAID	2024	2025-01	Massachusetts	H3	N
EPI_ISL_19847276|A/Massachusetts/BI_MGH-23610/2025	GISAID	2024	2025-01	Massachusetts	H3	N
EPI_ISL_19847277|A/Massachusetts/BI_MGH-23611/2025	GISAID	2024	2025-01	Massachusetts	H3	N
EPI_ISL_19847278|A/Massachusetts/BI_MGH-23612/2025	GISAID	2024	2025-01	Massachusetts	H3	N
EPI_ISL_19847279|A/Massachusetts/BI_MGH-23613/2025	GISAID	2024	2025-01	Massachusetts	H3	N
EPI_ISL_19847280|A/Massachusetts/BI_MGH-23614/2025	GISAID	2024	2025-01	Massachusetts	H3	N
EPI_ISL_19847281|A/Massachusetts/BI_MGH-23615/2025	GISAID	2024	2025-01	Massachusetts	H3	N
EPI_ISL_19847282|A/Massachusetts/BI_MGH-23616/2025	GISAID	2024	2025-01	Massachusetts	H3	N
EPI_ISL_19847283|A/Massachusetts/BI_MGH-23617/2025	GISAID	2024	2025-01	Massachusetts	H3	N
EPI_ISL_19847284|A/Massachusetts/BI_MGH-23618/2025	GISAID	2024	2025-01	Massachusetts	H3	N
EPI_ISL_19847285|A/Massachusetts/BI_MGH-23619/2025	GISAID	2024	2025-01	Massachusetts	H3	N
EPI_ISL_19847286|A/Massachusetts/BI_MGH-23620/2025	GISAID	2024	2025-01	Massachusetts	H1	N
EPI_ISL_19847287|A/Massachusetts/BI_MGH-23553/2025	GISAID	2024	2025-01	Massachusetts	H3	N
EPI_ISL_19847288|A/Massachusetts/BI_MGH-23552/2025	GISAID	2024	2025-01	Massachusetts	H1	N
EPI_ISL_19847289|A/Massachusetts/BI_MGH-23551/2025	GISAID	2024	2025-01	Massachusetts	H3	N
EPI_ISL_19847290|A/Massachusetts/BI_MGH-23550/2025	GISAID	2024	2025-01	Massachusetts	H3	N
EPI_ISL_19847291|A/California/LACPHL-INF01573/2024	GISAID	2024	2024-12	California	H3	N
EPI_ISL_19847292|A/California/LACPHL-INF01597/2024	GISAID	2024	2024-12	California	H3	N
EPI_ISL_19847293|A/California/LACPHL-INF01598/2024	GISAID	2024	2024-12	California	H3	N
EPI_ISL_19847294|A/California/LACPHL-INF01599/2024	GISAID	2024	2024-12	California	H3	N
EPI_ISL_19847295|A/California/LACPHL-INF01600/2024	GISAID	2024	2024-12	California	H3	N
EPI_ISL_19847296|A/California/LACPHL-INF01601/2024	GISAID	2024	2024-12	California	H1	N
EPI_ISL_19847297|A/California/LACPHL-INF01602/2024	GISAID	2024	2024-12	California	H3	N
EPI_ISL_19847298|A/California/LACPHL-INF01603/2024	GISAID	2024	2024-12	California	H1	N
EPI_ISL_19847299|A/California/LACPHL-INF01604/2024	GISAID	2024	2024-12	California	H3	N
EPI_ISL_19847300|A/California/LACPHL-INF01596/2024	GISAID	2024	2024-12	California	H3	N
EPI_ISL_19847301|A/California/LACPHL-INF01605/2025	GISAID	2024	2025-01	California	H3	N
EPI_ISL_19847302|A/California/LACPHL-INF01607/2025	GISAID	2024	2025-01	California	H3	N
EPI_ISL_19847303|A/California/LACPHL-INF01608/2024	GISAID	2024	2024-12	California	H3	N
EPI_ISL_19847304|A/California/LACPHL-INF01609/2024	GISAID	2024	2024-12	California	H3	N
EPI_ISL_19847305|A/California/LACPHL-INF01610/2024	GISAID	2024	2024-12	California	H3	N
EPI_ISL_19847306|A/California/LACPHL-INF01611/2024	GISAID	2024	2024-12	California	H1	N
EPI_ISL_19847307|A/California/LACPHL-INF01612/2024	GISAID	2024	2024-12	California	H3	N
EPI_ISL_19847308|A/California/LACPHL-INF01613/2024	GISAID	2024	2024-12	California	H3	N
EPI_ISL_19847309|A/California/LACPHL-INF01614/2024	GISAID	2024	2024-12	California	H1	N
EPI_ISL_19847310|A/California/LACPHL-INF01606/2024	GISAID	2024	2024-12	California	H3	N
EPI_ISL_19847311|A/California/LACPHL-INF01595/2024	GISAID	2024	2024-12	California	H3	N
EPI_ISL_19847312|A/California/LACPHL-INF01594/2024	GISAID	2024	2024-12	California	H3	N
EPI_ISL_19847313|A/California/LACPHL-INF01593/2024	GISAID	2024	2024-12	California	H3	N
EPI_ISL_19847314|A/California/LACPHL-INF01574/2024	GISAID	2024	2024-12	California	H3	N
EPI_ISL_19847315|A/California/LACPHL-INF01575/2024	GISAID	2024	2024-12	California	H3	N
EPI_ISL_19847316|A/California/LACPHL-INF01576/2024	GISAID	2024	2024-12	California	H3	N
EPI_ISL_19847317|A/California/LACPHL-INF01577/2024	GISAID	2024	2024-12	California	H3	N
EPI_ISL_19847318|A/California/LACPHL-INF01578/2024	GISAID	2024	2024-12	California	H3	N
EPI_ISL_19847319|A/California/LACPHL-INF01579/2024	GISAID	2024	2024-12	California	H3	N
EPI_ISL_19847320|A/California/LACPHL-INF01580/2024	GISAID	2024	2024-12	California	H3	N
EPI_ISL_19847321|A/California/LACPHL-INF01581/2024	GISAID	2024	2024-12	California	H3	N
EPI_ISL_19847322|A/California/LACPHL-INF01582/2024	GISAID	2024	2024-12	California	H3	N
EPI_ISL_19847323|A/California/LACPHL-INF01583/2024	GISAID	2024	2024-12	California	H3	N
EPI_ISL_19847324|A/California/LACPHL-INF01584/2024	GISAID	2024	2024-12	California	H3	N
EPI_ISL_19847325|A/California/LACPHL-INF01585/2024	GISAID	2024	2024-12	California	H3	N
EPI_ISL_19847326|A/California/LACPHL-INF01586/2024	GISAID	2024	2024-12	California	H3	N
EPI_ISL_19847327|A/California/LACPHL-INF01587/2024	GISAID	2024	2024-12	California	H3	N
EPI_ISL_19847328|A/California/LACPHL-INF01588/2024	GISAID	2024	2024-12	California	H3	N
EPI_ISL_19847329|A/California/LACPHL-INF01589/2025	GISAID	2024	2025-01	California	H3	N
EPI_ISL_19847330|A/California/LACPHL-INF01590/2024	GISAID	2024	2024-12	California	H3	N
EPI_ISL_19847331|A/California/LACPHL-INF01591/2024	GISAID	2024	2024-12	California	H3	N
EPI_ISL_19847332|A/California/LACPHL-INF01592/2024	GISAID	2024	2024-12	California	H3	N
EPI_ISL_19847333|A/California/LACPHL-INF01615/2024	GISAID	2024	2024-12	California	H3	N
EPI_ISL_19847334|A/California/LACPHL-INF01616/2024	GISAID	2024	2024-12	California	H3	N
EPI_ISL_19847335|A/California/LACPHL-INF01618/2024	GISAID	2024	2024-12	California	H3	N
EPI_ISL_19847336|A/California/LACPHL-INF01642/2024	GISAID	2024	2024-12	California	H1	N
EPI_ISL_19847337|A/California/LACPHL-INF01643/2024	GISAID	2024	2024-12	California	H3	N
EPI_ISL_19847338|A/California/LACPHL-INF01644/2024	GISAID	2024	2024-12	California	H3	N
EPI_ISL_19847339|A/California/LACPHL-INF01645/2024	GISAID	2024	2024-12	California	H1	N
EPI_ISL_19847340|A/California/LACPHL-INF01646/2025	GISAID	2024	2025-01	California	H3	N
EPI_ISL_19847341|A/California/LACPHL-INF01647/2024	GISAID	2024	2024-12	California	H1	N
EPI_ISL_19847342|A/California/LACPHL-INF01648/2025	GISAID	2024	2025-01	California	H1	N
EPI_ISL_19847343|A/California/LACPHL-INF01649/2024	GISAID	2024	2024-12	California	H3	N
EPI_ISL_19847344|A/California/LACPHL-INF01641/2024	GISAID	2024	2024-12	California	H3	N
EPI_ISL_19847345|A/California/LACPHL-INF01650/2024	GISAID	2024	2024-12	California	H1	N
EPI_ISL_19847346|A/California/LACPHL-INF01652/2024	GISAID	2024	2024-12	California	H3	N
EPI_ISL_19847347|A/California/LACPHL-INF01653/2024	GISAID	2024	2024-12	California	H3	N
EPI_ISL_19847348|A/California/LACPHL-INF01654/2025	GISAID	2024	2025-01	California	H1	N
EPI_ISL_19847349|A/California/LACPHL-INF01655/2024	GISAID	2024	2024-11	California	H3	N
EPI_ISL_19847350|A/California/LACPHL-INF01656/2025	GISAID	2024	2025-01	California	H3	N
EPI_ISL_19847351|A/California/LACPHL-INF01657/2025	GISAID	2024	2025-01	California	H1	N
EPI_ISL_19847352|A/California/LACPHL-INF01658/2025	GISAID	2024	2025-01	California	H3	N
EPI_ISL_19847353|A/California/LACPHL-INF01659/2024	GISAID	2024	2024-12	California	H3	N
EPI_ISL_19847354|A/California/LACPHL-INF01651/2024	GISAID	2024	2024-12	California	H1	N
EPI_ISL_19847355|A/California/LACPHL-INF01640/2024	GISAID	2024	2024-12	California	H3	N
EPI_ISL_19847356|A/California/LACPHL-INF01639/2024	GISAID	2024	2024-12	California	H3	N
EPI_ISL_19847357|A/California/LACPHL-INF01638/2024	GISAID	2024	2024-12	California	H1	N
EPI_ISL_19847358|A/California/LACPHL-INF01619/2025	GISAID	2024	2025-01	California	H3	N
EPI_ISL_19847359|A/California/LACPHL-INF01620/2025	GISAID	2024	2025-01	California	H3	N
EPI_ISL_19847360|A/California/LACPHL-INF01621/2025	GISAID	2024	2025-01	California	H3	N
EPI_ISL_19847361|A/California/LACPHL-INF01622/2025	GISAID	2024	2025-01	California	H3	N
EPI_ISL_19847362|A/California/LACPHL-INF01623/2024	GISAID	2024	2024-12	California	H3	N
EPI_ISL_19847363|A/California/LACPHL-INF01624/2025	GISAID	2024	2025-01	California	H1	N
EPI_ISL_19847364|A/California/LACPHL-INF01625/2024	GISAID	2024	2024-12	California	H3	N
EPI_ISL_19847365|A/California/LACPHL-INF01626/2024	GISAID	2024	2024-12	California	H3	N
EPI_ISL_19847366|A/California/LACPHL-INF01627/2024	GISAID	2024	2024-12	California	H3	N
EPI_ISL_19847367|A/California/LACPHL-INF01628/2025	GISAID	2024	2025-01	California	H1	N
EPI_ISL_19847368|A/California/LACPHL-INF01629/2024	GISAID	2024	2024-12	California	H3	N
EPI_ISL_19847369|A/California/LACPHL-INF01630/2024	GISAID	2024	2024-12	California	H3	N
EPI_ISL_19847370|A/California/LACPHL-INF01631/2024	GISAID	2024	2024-12	California	H3	N
EPI_ISL_19847371|A/California/LACPHL-INF01632/2025	GISAID	2024	2025-01	California	H3	N
EPI_ISL_19847372|A/California/LACPHL-INF01633/2024	GISAID	2024	2024-12	California	H1	N
EPI_ISL_19847373|A/California/LACPHL-INF01634/2024	GISAID	2024	2024-12	California	H1	N
EPI_ISL_19847374|A/California/LACPHL-INF01635/2024	GISAID	2024	2024-12	California	H1	N
EPI_ISL_19847375|A/California/LACPHL-INF01636/2024	GISAID	2024	2024-12	California	H1	N
EPI_ISL_19847376|A/California/LACPHL-INF01637/2025	GISAID	2024	2025-03	California	H3	N
EPI_ISL_19847377|A/California/LACPHL-INF01617/2024	GISAID	2024	2024-11	California	H3	N
EPI_ISL_19852495|A/California/LACPHL-INF01664/2025	GISAID	2024	2025-01	California	H3	N
EPI_ISL_19852496|A/California/LACPHL-INF01753/2024	GISAID	2024	2024-12	California	H1	N
EPI_ISL_19852497|A/California/LACPHL-INF01752/2025	GISAID	2024	2025-01	California	H3	N
EPI_ISL_19852498|A/California/LACPHL-INF01751/2025	GISAID	2024	2025-01	California	H3	N
EPI_ISL_19852499|A/California/LACPHL-INF01750/2025	GISAID	2024	2025-01	California	H3	N
EPI_ISL_19852500|A/California/LACPHL-INF01749/2025	GISAID	2024	2025-01	California	H3	N
EPI_ISL_19852526|A/California/LACPHL-INF01748/2025	GISAID	2024	2025-01	California	H1	N
EPI_ISL_19852528|A/California/LACPHL-INF01747/2025	GISAID	2024	2025-01	California	H3	N
EPI_ISL_19852529|A/California/LACPHL-INF01746/2025	GISAID	2024	2025-01	California	H3	N
EPI_ISL_19852530|A/California/LACPHL-INF01745/2025	GISAID	2024	2025-02	California	H3	N
EPI_ISL_19852531|A/California/LACPHL-INF01744/2024	GISAID	2024	2024-12	California	H3	N
EPI_ISL_19852532|A/California/LACPHL-INF01743/2025	GISAID	2024	2025-01	California	H3	N
EPI_ISL_19852533|A/California/LACPHL-INF01742/2025	GISAID	2024	2025-01	California	H3	N
EPI_ISL_19852534|A/California/LACPHL-INF01741/2025	GISAID	2024	2025-01	California	H3	N
EPI_ISL_19852535|A/California/LACPHL-INF01740/2025	GISAID	2024	2025-01	California	H1	N
EPI_ISL_19852536|A/California/LACPHL-INF01739/2025	GISAID	2024	2025-01	California	H3	N
EPI_ISL_19852537|A/California/LACPHL-INF01738/2024	GISAID	2024	2024-12	California	H1	N
EPI_ISL_19852538|A/California/LACPHL-INF01737/2025	GISAID	2024	2025-01	California	H3	N
EPI_ISL_19852539|A/California/LACPHL-INF01736/2025	GISAID	2024	2025-01	California	H1	N
EPI_ISL_19852540|A/California/LACPHL-INF01735/2025	GISAID	2024	2025-01	California	H3	N
EPI_ISL_19852541|A/California/LACPHL-INF01734/2025	GISAID	2024	2025-01	California	H3	N
EPI_ISL_19852542|A/California/LACPHL-INF01733/2025	GISAID	2024	2025-01	California	H3	N
EPI_ISL_19852543|A/California/LACPHL-INF01732/2025	GISAID	2024	2025-01	California	H3	N
EPI_ISL_19852544|A/California/LACPHL-INF01731/2025	GISAID	2024	2025-01	California	H3	N
EPI_ISL_19852547|A/California/LACPHL-INF01730/2025	GISAID	2024	2025-01	California	H1	N
EPI_ISL_19852548|A/California/LACPHL-INF01729/2025	GISAID	2024	2025-01	California	H3	N
EPI_ISL_19852549|A/California/LACPHL-INF01728/2025	GISAID	2024	2025-01	California	H1	N
EPI_ISL_19852550|A/California/LACPHL-INF01727/2024	GISAID	2024	2024-12	California	H1	N
EPI_ISL_19852551|A/California/LACPHL-INF01754/2025	GISAID	2024	2025-01	California	H3	N
EPI_ISL_19852552|A/California/LACPHL-INF01726/2025	GISAID	2024	2025-01	California	H1	N
EPI_ISL_19852553|A/California/LACPHL-INF01755/2025	GISAID	2024	2025-01	California	H1	N
EPI_ISL_19852554|A/California/LACPHL-INF01757/2025	GISAID	2024	2025-01	California	H3	N
EPI_ISL_19852555|A/California/LACPHL-INF01785/2024	GISAID	2024	2024-11	California	H3	N
EPI_ISL_19852556|A/California/LACPHL-INF01784/2024	GISAID	2024	2024-12	California	H3	N
EPI_ISL_19852557|A/California/LACPHL-INF01783/2024	GISAID	2024	2024-11	California	H3	N
EPI_ISL_19852558|A/California/LACPHL-INF01782/2024	GISAID	2024	2024-11	California	H3	N
EPI_ISL_19852559|A/California/LACPHL-INF01780/2025	GISAID	2024	2025-01	California	H3	N
EPI_ISL_19852560|A/California/LACPHL-INF01779/2025	GISAID	2024	2025-01	California	H3	N
EPI_ISL_19852561|A/California/LACPHL-INF01778/2025	GISAID	2024	2025-01	California	H3	N
EPI_ISL_19852562|A/California/LACPHL-INF01777/2024	GISAID	2024	2024-12	California	H3	N
EPI_ISL_19852563|A/California/LACPHL-INF01776/2025	GISAID	2024	2025-01	California	H1	N
EPI_ISL_19852564|A/California/LACPHL-INF01775/2024	GISAID	2024	2024-12	California	H3	N
EPI_ISL_19852565|A/California/LACPHL-INF01774/2025	GISAID	2024	2025-01	California	H1	N
EPI_ISL_19852566|A/California/LACPHL-INF01773/2025	GISAID	2024	2025-01	California	H1	N
EPI_ISL_19852567|A/California/LACPHL-INF01772/2025	GISAID	2024	2025-01	California	H1	N
EPI_ISL_19852568|A/California/LACPHL-INF01771/2025	GISAID	2024	2025-01	California	H1	N
EPI_ISL_19852569|A/California/LACPHL-INF01770/2025	GISAID	2024	2025-01	California	H1	N
EPI_ISL_19852570|A/California/LACPHL-INF01769/2025	GISAID	2024	2025-01	California	H1	N
EPI_ISL_19852571|A/California/LACPHL-INF01768/2024	GISAID	2024	2024-12	California	H3	N
EPI_ISL_19852572|A/California/LACPHL-INF01767/2025	GISAID	2024	2025-01	California	H1	N
EPI_ISL_19852573|A/California/LACPHL-INF01766/2025	GISAID	2024	2025-01	California	H3	N
EPI_ISL_19852574|A/California/LACPHL-INF01765/2025	GISAID	2024	2025-01	California	H3	N
EPI_ISL_19852575|A/California/LACPHL-INF01764/2025	GISAID	2024	2025-01	California	H3	N
EPI_ISL_19852576|A/California/LACPHL-INF01763/2025	GISAID	2024	2025-01	California	H3	N
EPI_ISL_19852577|A/California/LACPHL-INF01762/2025	GISAID	2024	2025-01	California	H3	N
EPI_ISL_19852578|A/California/LACPHL-INF01761/2025	GISAID	2024	2025-01	California	H1	N
EPI_ISL_19852579|A/California/LACPHL-INF01760/2025	GISAID	2024	2025-01	California	H1	N
EPI_ISL_19852580|A/California/LACPHL-INF01759/2025	GISAID	2024	2025-01	California	H3	N
EPI_ISL_19852581|A/California/LACPHL-INF01758/2025	GISAID	2024	2025-01	California	H3	N
EPI_ISL_19852582|A/California/LACPHL-INF01756/2024	GISAID	2024	2024-12	California	H3	N
EPI_ISL_19852583|A/California/LACPHL-INF01787/2024	GISAID	2024	2024-12	California	H3	N
EPI_ISL_19852584|A/California/LACPHL-INF01725/2024	GISAID	2024	2024-12	California	H1	N
EPI_ISL_19852585|A/California/LACPHL-INF01723/2024	GISAID	2024	2024-12	California	H1	N
EPI_ISL_19852586|A/California/LACPHL-INF01691/2025	GISAID	2024	2025-01	California	H3	N
EPI_ISL_19852587|A/California/LACPHL-INF01690/2024	GISAID	2024	2024-12	California	H3	N
EPI_ISL_19852588|A/California/LACPHL-INF01689/2025	GISAID	2024	2025-01	California	H3	N
EPI_ISL_19852589|A/California/LACPHL-INF01688/2025	GISAID	2024	2025-01	California	H3	N
EPI_ISL_19852590|A/California/LACPHL-INF01687/2025	GISAID	2024	2025-01	California	H3	N
EPI_ISL_19852591|A/California/LACPHL-INF01686/2025	GISAID	2024	2025-01	California	H3	N
EPI_ISL_19852592|A/California/LACPHL-INF01685/2024	GISAID	2024	2024-12	California	H3	N
EPI_ISL_19852593|A/California/LACPHL-INF01684/2024	GISAID	2024	2024-12	California	H3	N
EPI_ISL_19852594|A/California/LACPHL-INF01683/2025	GISAID	2024	2025-01	California	H3	N
EPI_ISL_19852595|A/California/LACPHL-INF01682/2025	GISAID	2024	2025-01	California	H3	N
EPI_ISL_19852596|A/California/LACPHL-INF01681/2025	GISAID	2024	2025-01	California	H3	N
EPI_ISL_19852597|A/California/LACPHL-INF01680/2025	GISAID	2024	2025-01	California	H3	N
EPI_ISL_19852598|A/California/LACPHL-INF01679/2025	GISAID	2024	2025-01	California	H3	N
EPI_ISL_19852599|A/California/LACPHL-INF01678/2025	GISAID	2024	2025-01	California	H3	N
EPI_ISL_19852600|A/California/LACPHL-INF01677/2025	GISAID	2024	2025-01	California	H3	N
EPI_ISL_19852601|A/California/LACPHL-INF01676/2025	GISAID	2024	2025-01	California	H3	N
EPI_ISL_19852602|A/California/LACPHL-INF01675/2025	GISAID	2024	2025-01	California	H3	N
EPI_ISL_19852603|A/California/LACPHL-INF01674/2025	GISAID	2024	2025-01	California	H3	N
EPI_ISL_19852604|A/California/LACPHL-INF01673/2025	GISAID	2024	2025-01	California	H3	N
EPI_ISL_19852605|A/California/LACPHL-INF01672/2025	GISAID	2024	2025-01	California	H1	N
EPI_ISL_19852606|A/California/LACPHL-INF01671/2025	GISAID	2024	2025-01	California	H3	N
EPI_ISL_19852607|A/California/LACPHL-INF01670/2024	GISAID	2024	2024-12	California	H3	N
EPI_ISL_19852608|A/California/LACPHL-INF01669/2025	GISAID	2024	2025-01	California	H3	N
EPI_ISL_19852609|A/California/LACPHL-INF01668/2025	GISAID	2024	2025-01	California	H3	N
EPI_ISL_19852610|A/California/LACPHL-INF01667/2024	GISAID	2024	2024-12	California	H1	N
EPI_ISL_19852611|A/California/LACPHL-INF01666/2025	GISAID	2024	2025-01	California	H3	N
EPI_ISL_19852612|A/California/LACPHL-INF01665/2025	GISAID	2024	2025-01	California	H3	N
EPI_ISL_19852613|A/California/LACPHL-INF01692/2025	GISAID	2024	2025-01	California	H1	N
EPI_ISL_19852614|A/California/LACPHL-INF01724/2025	GISAID	2024	2025-01	California	H1	N
EPI_ISL_19852615|A/California/LACPHL-INF01693/2025	GISAID	2024	2025-01	California	H3	N
EPI_ISL_19852616|A/California/LACPHL-INF01695/2025	GISAID	2024	2025-01	California	H3	N
EPI_ISL_19852617|A/California/LACPHL-INF01722/2025	GISAID	2024	2025-01	California	H3	N
EPI_ISL_19852618|A/California/LACPHL-INF01721/2025	GISAID	2024	2025-01	California	H3	N
EPI_ISL_19852619|A/California/LACPHL-INF01720/2024	GISAID	2024	2024-12	California	H3	N
EPI_ISL_19852620|A/California/LACPHL-INF01719/2025	GISAID	2024	2025-01	California	H1	N
EPI_ISL_19852621|A/California/LACPHL-INF01718/2024	GISAID	2024	2024-12	California	H3	N
EPI_ISL_19852622|A/California/LACPHL-INF01717/2025	GISAID	2024	2025-01	California	H3	N
EPI_ISL_19852623|A/California/LACPHL-INF01716/2025	GISAID	2024	2025-01	California	H3	N
EPI_ISL_19852624|A/California/LACPHL-INF01715/2024	GISAID	2024	2024-12	California	H1	N
EPI_ISL_19852625|A/California/LACPHL-INF01714/2024	GISAID	2024	2024-12	California	H1	N
EPI_ISL_19852626|A/California/LACPHL-INF01713/2024	GISAID	2024	2024-12	California	H1	N
EPI_ISL_19852627|A/California/LACPHL-INF01712/2025	GISAID	2024	2025-01	California	H3	N
EPI_ISL_19852628|A/California/LACPHL-INF01711/2025	GISAID	2024	2025-01	California	H3	N
EPI_ISL_19852629|A/California/LACPHL-INF01710/2025	GISAID	2024	2025-01	California	H1	N
EPI_ISL_19852630|A/California/LACPHL-INF01709/2025	GISAID	2024	2025-01	California	H3	N
EPI_ISL_19852631|A/California/LACPHL-INF01708/2025	GISAID	2024	2025-01	California	H3	N
EPI_ISL_19852632|A/California/LACPHL-INF01707/2024	GISAID	2024	2024-12	California	H3	N
EPI_ISL_19852633|A/California/LACPHL-INF01706/2025	GISAID	2024	2025-01	California	H3	N
EPI_ISL_19852634|A/California/LACPHL-INF01705/2024	GISAID	2024	2024-12	California	H3	N
EPI_ISL_19852635|A/California/LACPHL-INF01704/2025	GISAID	2024	2025-01	California	H3	N
EPI_ISL_19852636|A/California/LACPHL-INF01703/2025	GISAID	2024	2025-01	California	H3	N
EPI_ISL_19852637|A/California/LACPHL-INF01702/2024	GISAID	2024	2024-12	California	H3	N
EPI_ISL_19852638|A/California/LACPHL-INF01701/2025	GISAID	2024	2025-01	California	H1	N
EPI_ISL_19852639|A/California/LACPHL-INF01700/2025	GISAID	2024	2025-01	California	H3	N
EPI_ISL_19852640|A/California/LACPHL-INF01699/2025	GISAID	2024	2025-01	California	H3	N
EPI_ISL_19852641|A/California/LACPHL-INF01698/2024	GISAID	2024	2024-12	California	H3	N
EPI_ISL_19852642|A/California/LACPHL-INF01697/2024	GISAID	2024	2024-12	California	H3	N
EPI_ISL_19852643|A/California/LACPHL-INF01696/2024	GISAID	2024	2024-12	California	H3	N
EPI_ISL_19852644|A/California/LACPHL-INF01694/2025	GISAID	2024	2025-01	California	H1	N
EPI_ISL_19852649|A/Washington/UW-00282/2025	GISAID	2024	2025-02	Washington	H1	N
EPI_ISL_19852650|A/Washington/UW-74976/2025	GISAID	2024	2025-01	Washington	H1	N
EPI_ISL_19852651|A/Washington/UW-73853/2025	GISAID	2024	2025-02	Washington	H3	N
EPI_ISL_19852652|A/Washington/UW-72368/2025	GISAID	2024	2025-01	Washington	H3	N
EPI_ISL_19852653|A/Washington/UW-72000/2025	GISAID	2024	2025-01	Washington	H1	N
EPI_ISL_19852654|A/Washington/UW-71200/2025	GISAID	2024	2025-01	Washington	H3	N
EPI_ISL_19852655|A/Washington/UW-69024/2025	GISAID	2024	2025-01	Washington	H3	N
EPI_ISL_19852656|A/Washington/UW-67104/2025	GISAID	2024	2025-01	Washington	H3	N
EPI_ISL_19852657|A/Washington/UW-75728/2025	GISAID	2024	2025-02	Washington	H3	N
EPI_ISL_19852658|A/Washington/UW-66208/2025	GISAID	2024	2025-01	Washington	H3	N
EPI_ISL_19852659|A/Washington/UW-60832/2025	GISAID	2024	2025-01	Washington	H3	N
EPI_ISL_19852660|A/Washington/UW-60128/2025	GISAID	2024	2025-01	Washington	H3	N
EPI_ISL_19852661|A/Washington/UW-59872/2025	GISAID	2024	2025-01	Washington	H3	N
EPI_ISL_19852662|A/Washington/UW-58496/2024	GISAID	2024	2024-12	Washington	H3	N
EPI_ISL_19852663|A/Washington/UW-58048/2024	GISAID	2024	2024-12	Washington	H3	N
EPI_ISL_19852664|A/Washington/UW-57712/2025	GISAID	2024	2025-01	Washington	H3	N
EPI_ISL_19852665|A/Washington/UW-56320/2025	GISAID	2024	2025-01	Washington	H1	N
EPI_ISL_19852666|A/Washington/UW-61760/2025	GISAID	2024	2025-01	Washington	H1	N
EPI_ISL_19852667|A/Washington/UW-52448/2025	GISAID	2024	2025-01	Washington	H1	N
EPI_ISL_19852668|A/Washington/UW-77408/2024	GISAID	2024	2024-12	Washington	H3	N
EPI_ISL_19852669|A/Washington/UW-78400/2025	GISAID	2024	2025-01	Washington	H3	N
EPI_ISL_19852670|A/Washington/UW-97440/2025	GISAID	2024	2025-01	Washington	H3	N
EPI_ISL_19852672|A/Washington/UW-91424/2025	GISAID	2024	2025-01	Washington	H1	N
EPI_ISL_19852673|A/Washington/UW-90905/2025	GISAID	2024	2025-01	Washington	H3	N
EPI_ISL_19852674|A/Washington/UW-90272/2025	GISAID	2024	2025-01	Washington	H1	N
EPI_ISL_19852675|A/Washington/UW-89283/2025	GISAID	2024	2025-02	Washington	H3	N
EPI_ISL_19852676|A/Washington/UW-89280/2025	GISAID	2024	2025-01	Washington	H3	N
EPI_ISL_19852677|A/Washington/UW-78304/2025	GISAID	2024	2025-02	Washington	H1	N
EPI_ISL_19852678|A/Washington/UW-88896/2025	GISAID	2024	2025-01	Washington	H3	N
EPI_ISL_19852679|A/Washington/UW-84056/2025	GISAID	2024	2025-02	Washington	H3	N
EPI_ISL_19852680|A/Washington/UW-83104/2025	GISAID	2024	2025-01	Washington	H3	N
EPI_ISL_19852681|A/Washington/UW-82976/2025	GISAID	2024	2025-01	Washington	H3	N
EPI_ISL_19852682|A/Washington/UW-81728/2025	GISAID	2024	2025-02	Washington	H3	N
EPI_ISL_19852683|A/Washington/UW-81568/2025	GISAID	2024	2025-01	Washington	H1	N
EPI_ISL_19852684|A/Washington/UW-79904/2025	GISAID	2024	2025-01	Washington	H1	N
EPI_ISL_19852685|A/Washington/UW-78976/2025	GISAID	2024	2025-01	Washington	H1	N
EPI_ISL_19852686|A/Washington/UW-86496/2025	GISAID	2024	2025-02	Washington	H3	N
EPI_ISL_19852687|A/Washington/UW-97919/2025	GISAID	2024	2025-01	Washington	H1	N
EPI_ISL_19852688|A/Washington/UW-49984/2025	GISAID	2024	2025-01	Washington	H3	N
EPI_ISL_19852689|A/Washington/UW-47477/2025	GISAID	2024	2025-01	Washington	H1	N
EPI_ISL_19852690|A/Washington/UW-18816/2025	GISAID	2024	2025-01	Washington	H1	N
EPI_ISL_19852691|A/Washington/UW-14688/2025	GISAID	2024	2025-02	Washington	H3	N
EPI_ISL_19852692|A/Washington/UW-13856/2025	GISAID	2024	2025-01	Washington	H3	N
EPI_ISL_19852693|A/Washington/UW-12992/2025	GISAID	2024	2025-01	Washington	H3	N
EPI_ISL_19852694|A/Washington/UW-12960/2025	GISAID	2024	2025-01	Washington	H1	N
EPI_ISL_19852695|A/Washington/UW-12480/2025	GISAID	2024	2025-02	Washington	H3	N
EPI_ISL_19852696|A/Washington/UW-10880/2025	GISAID	2024	2025-01	Washington	H3	N
EPI_ISL_19852697|A/Washington/UW-19040/2025	GISAID	2024	2025-01	Washington	H1	N
EPI_ISL_19852698|A/Washington/UW-10432/2025	GISAID	2024	2025-01	Washington	H3	N
EPI_ISL_19852699|A/Washington/UW-05376/2025	GISAID	2024	2025-02	Washington	H1	N
EPI_ISL_19852700|A/Washington/UW-03744/2025	GISAID	2024	2025-01	Washington	H1	N
EPI_ISL_19852701|A/Washington/UW-03008/2025	GISAID	2024	2025-01	Washington	H1	N
EPI_ISL_19852702|A/Washington/UW-02688/2025	GISAID	2024	2025-01	Washington	H1	N
EPI_ISL_19852703|A/Washington/UW-02432/2025	GISAID	2024	2025-01	Washington	H1	N
EPI_ISL_19852704|A/Washington/UW-02400/2025	GISAID	2024	2025-01	Washington	H1	N
EPI_ISL_19852705|A/Washington/UW-02112/2025	GISAID	2024	2025-01	Washington	H1	N
EPI_ISL_19852706|A/Washington/UW-07968/2025	GISAID	2024	2025-01	Washington	H1	N
EPI_ISL_19852707|A/Washington/UW-49792/2025	GISAID	2024	2025-01	Washington	H1	N
EPI_ISL_19852708|A/Washington/UW-19648/2025	GISAID	2024	2025-02	Washington	H1	N
EPI_ISL_19852709|A/Washington/UW-25248/2025	GISAID	2024	2025-01	Washington	H3	N
EPI_ISL_19852710|A/Washington/UW-45568/2025	GISAID	2024	2025-01	Washington	H3	N
EPI_ISL_19852711|A/Washington/UW-45280/2025	GISAID	2024	2025-02	Washington	H1	N
EPI_ISL_19852712|A/Washington/UW-44960/2025	GISAID	2024	2025-01	Washington	H3	N
EPI_ISL_19852713|A/Washington/UW-44736/2025	GISAID	2024	2025-02	Washington	H3	N
EPI_ISL_19852714|A/Washington/UW-44672/2025	GISAID	2024	2025-01	Washington	H1	N
EPI_ISL_19852715|A/Washington/UW-42528/2025	GISAID	2024	2025-01	Washington	H3	N
EPI_ISL_19852716|A/Washington/UW-42464/2025	GISAID	2024	2025-01	Washington	H1	N
EPI_ISL_19852717|A/Washington/UW-21344/2025	GISAID	2024	2025-01	Washington	H1	N
EPI_ISL_19852719|A/Washington/UW-36992/2025	GISAID	2024	2025-02	Washington	H1	N
EPI_ISL_19852720|A/Washington/UW-35136/2025	GISAID	2024	2025-02	Washington	H1	N
EPI_ISL_19852721|A/Washington/UW-33904/2025	GISAID	2024	2025-01	Washington	H3	N
EPI_ISL_19852722|A/Washington/UW-33488/2025	GISAID	2024	2025-01	Washington	H1	N
EPI_ISL_19852723|A/Washington/UW-29120/2025	GISAID	2024	2025-01	Washington	H3	N
EPI_ISL_19852724|A/Washington/UW-28096/2025	GISAID	2024	2025-01	Washington	H3	N
EPI_ISL_19852725|A/Washington/UW-27936/2025	GISAID	2024	2025-01	Washington	H3	N
EPI_ISL_19852726|A/Washington/UW-37440/2025	GISAID	2024	2025-01	Washington	H3	N
EPI_ISL_19852727|A/Washington/UW-99103/2025	GISAID	2024	2025-01	Washington	H1	N
EPI_ISL_19854151|A/Kentucky/50/2025	GISAID	2024	2025-03	Kentucky	H3	N
EPI_ISL_19854152|A/Michigan/87/2025	GISAID	2024	2025-03	Michigan	H3	N
EPI_ISL_19854153|A/Alabama/19/2025	GISAID	2024	2025-03	Alabama	H3	N
EPI_ISL_19854154|A/Arkansas/55/2025	GISAID	2024	2025-03	Arkansas	H3	N
EPI_ISL_19854155|A/Michigan/90/2025	GISAID	2024	2025-03	Michigan	H3	N
EPI_ISL_19854156|A/Nebraska/62/2025	GISAID	2024	2025-03	Nebraska	H3	N
EPI_ISL_19854157|A/Michigan/94/2025	GISAID	2024	2025-03	Michigan	H3	N
EPI_ISL_19854158|A/Kentucky/48/2025	GISAID	2024	2025-03	Kentucky	H3	N
EPI_ISL_19854159|A/Michigan/92/2025	GISAID	2024	2025-03	Michigan	H3	N
EPI_ISL_19854160|A/Arkansas/48/2025	GISAID	2024	2025-03	Arkansas	H3	N
EPI_ISL_19854161|A/Kentucky/55/2025	GISAID	2024	2025-03	Kentucky	H3	N
EPI_ISL_19854162|A/Michigan/95/2025	GISAID	2024	2025-04	Michigan	H3	N
EPI_ISL_19854163|A/Kentucky/49/2025	GISAID	2024	2025-03	Kentucky	H3	N
EPI_ISL_19854164|A/Nebraska/67/2025	GISAID	2024	2025-04	Nebraska	H3	N
EPI_ISL_19854165|A/Arkansas/47/2025	GISAID	2024	2025-03	Arkansas	H3	N
EPI_ISL_19854166|A/Kentucky/51/2025	GISAID	2024	2025-03	Kentucky	H3	N
EPI_ISL_19854167|A/Alabama/21/2025	GISAID	2024	2025-03	Alabama	H3	N
EPI_ISL_19854168|A/Nebraska/61/2025	GISAID	2024	2025-03	Nebraska	H3	N
EPI_ISL_19854169|A/Michigan/93/2025	GISAID	2024	2025-03	Michigan	H3	N
EPI_ISL_19854170|A/Indiana/44/2025	GISAID	2024	2025-04	Indiana	H3	N
EPI_ISL_19854171|A/Arkansas/51/2025	GISAID	2024	2025-03	Arkansas	H3	N
EPI_ISL_19854172|A/Arkansas/52/2025	GISAID	2024	2025-03	Arkansas	H3	N
EPI_ISL_19854173|A/Nevada/84/2025	GISAID	2024	2025-03	Nevada	H3	N
EPI_ISL_19854174|A/New_Mexico/43/2025	GISAID	2024	2025-03	New Mexico	H3	N
EPI_ISL_19854175|A/Colorado/48/2025	GISAID	2024	2025-03	Colorado	H3	N
EPI_ISL_19854176|A/New_Mexico/47/2025	GISAID	2024	2025-03	New Mexico	H3	N
EPI_ISL_19854177|A/Wyoming/26/2025	GISAID	2024	2025-03	Wyoming	H3	N
EPI_ISL_19854178|A/Utah/34/2025	GISAID	2024	2025-03	Utah	H3	N
EPI_ISL_19854179|A/Colorado/55/2025	GISAID	2024	2025-03	Colorado	H3	N
EPI_ISL_19854180|A/New_Mexico/46/2025	GISAID	2024	2025-03	New Mexico	H3	N
EPI_ISL_19854181|A/Alaska/21/2025	GISAID	2024	2025-03	Alaska	H3	N
EPI_ISL_19854182|A/Utah/38/2025	GISAID	2024	2025-03	Utah	H3	N
EPI_ISL_19854183|A/Oregon/51/2025	GISAID	2024	2025-03	Oregon	H3	N
EPI_ISL_19854184|A/Colorado/51/2025	GISAID	2024	2025-03	Colorado	H3	N
EPI_ISL_19854185|A/Oregon/53/2025	GISAID	2024	2025-03	Oregon	H3	N
EPI_ISL_19854186|A/New_Mexico/45/2025	GISAID	2024	2025-03	New Mexico	H3	N
EPI_ISL_19854187|A/Hawaii/13/2025	GISAID	2024	2025-03	Hawaii	H3	N
EPI_ISL_19854188|A/Alaska/27/2025	GISAID	2024	2025-03	Alaska	H3	N
EPI_ISL_19854189|A/Utah/36/2025	GISAID	2024	2025-03	Utah	H3	N
EPI_ISL_19854190|A/California/38/2025	GISAID	2024	2025-03	California	H3	N
EPI_ISL_19854191|A/Utah/35/2025	GISAID	2024	2025-03	Utah	H3	N
EPI_ISL_19854192|A/Alaska/29/2025	GISAID	2024	2025-03	Alaska	H3	N
EPI_ISL_19854194|A/Colorado/47/2025	GISAID	2024	2025-03	Colorado	H3	N
EPI_ISL_19854195|A/Texas/106/2025	GISAID	2024	2025-03	Texas	H3	N
EPI_ISL_19854196|A/Alaska/28/2025	GISAID	2024	2025-03	Alaska	H3	N
EPI_ISL_19854210|A/Pennsylvania/46/2025	GISAID	2024	2025-03	Pennsylvania	H3	N
EPI_ISL_19854211|A/New_Hampshire/39/2025	GISAID	2024	2025-03	New Hampshire	H3	N
EPI_ISL_19854212|A/New_Hampshire/43/2025	GISAID	2024	2025-03	New Hampshire	H3	N
EPI_ISL_19854213|A/Pennsylvania/53/2025	GISAID	2024	2025-03	Pennsylvania	H3	N
EPI_ISL_19854214|A/Pennsylvania/48/2025	GISAID	2024	2025-03	Pennsylvania	H3	N
EPI_ISL_19854215|A/New_York/83/2025	GISAID	2024	2025-03	New York	H3	N
EPI_ISL_19854216|A/Delaware/57/2025	GISAID	2024	2025-03	Delaware	H3	N
EPI_ISL_19854217|A/Delaware/60/2025	GISAID	2024	2025-03	Delaware	H3	N
EPI_ISL_19854218|A/Pennsylvania/54/2025	GISAID	2024	2025-03	Pennsylvania	H3	N
EPI_ISL_19854219|A/Delaware/58/2025	GISAID	2024	2025-03	Delaware	H3	N
EPI_ISL_19854220|A/New_York/81/2025	GISAID	2024	2025-03	New York	H3	N
EPI_ISL_19854221|A/Pennsylvania/47/2025	GISAID	2024	2025-03	Pennsylvania	H3	N
EPI_ISL_19854222|A/New_Hampshire/44/2025	GISAID	2024	2025-03	New Hampshire	H3	N
EPI_ISL_19854223|A/Pennsylvania/45/2025	GISAID	2024	2025-03	Pennsylvania	H3	N
EPI_ISL_19854224|A/New_Hampshire/36/2025	GISAID	2024	2025-02	New Hampshire	H3	N
EPI_ISL_19854225|A/Delaware/53/2025	GISAID	2024	2025-03	Delaware	H3	N
EPI_ISL_19854226|A/New_York/78/2025	GISAID	2024	2025-03	New York	H3	N
EPI_ISL_19854227|A/New_Hampshire/40/2025	GISAID	2024	2025-03	New Hampshire	H3	N
EPI_ISL_19854228|A/Vermont/59/2025	GISAID	2024	2025-03	Vermont	H3	N
EPI_ISL_19854229|A/Vermont/58/2025	GISAID	2024	2025-03	Vermont	H3	N
EPI_ISL_19854230|A/New_Jersey/48/2025	GISAID	2024	2025-03	New Jersey	H3	N
EPI_ISL_19854231|A/New_York/74/2025	GISAID	2024	2025-02	New York	H3	N
EPI_ISL_19854232|A/New_York/89/2025	GISAID	2024	2025-03	New York	H3	N
EPI_ISL_19854233|A/Virginia/44/2025	GISAID	2024	2025-03	Virginia	H3	N
EPI_ISL_19854234|A/Rhode_Island/56/2025	GISAID	2024	2025-03	Rhode Island	H3	N
EPI_ISL_19854235|A/Virginia/49/2025	GISAID	2024	2025-03	Virginia	H3	N
EPI_ISL_19854236|A/District_Of_Columbia/36/2025	GISAID	2024	2025-03	Maryland	H3	N
EPI_ISL_19854237|A/New_York/73/2025	GISAID	2024	2025-02	New York	H3	N
EPI_ISL_19854238|A/Rhode_Island/57/2025	GISAID	2024	2025-03	Rhode Island	H3	N
EPI_ISL_19854239|A/Virginia/41/2025	GISAID	2024	2025-03	Virginia	H3	N
EPI_ISL_19854240|A/New_York/92/2025	GISAID	2024	2025-03	New York	H3	N
EPI_ISL_19854241|A/Rhode_Island/59/2025	GISAID	2024	2025-03	Rhode Island	H3	N
EPI_ISL_19854242|A/Vermont/57/2025	GISAID	2024	2025-03	Vermont	H3	N
EPI_ISL_19854243|A/New_Jersey/49/2025	GISAID	2024	2025-03	New Jersey	H3	N
EPI_ISL_19854244|A/New_Jersey/47/2025	GISAID	2024	2025-03	New Jersey	H3	N
EPI_ISL_19854245|A/Virginia/45/2025	GISAID	2024	2025-03	Virginia	H3	N
EPI_ISL_19854246|A/Virginia/46/2025	GISAID	2024	2025-03	Virginia	H3	N
EPI_ISL_19854247|A/Nevada/89/2025	GISAID	2024	2025-03	Nevada	H3	N
EPI_ISL_19854248|A/New_Mexico/48/2025	GISAID	2024	2025-03	New Mexico	H3	N
EPI_ISL_19854249|A/New_Mexico/50/2025	GISAID	2024	2025-03	New Mexico	H3	N
EPI_ISL_19854250|A/Massachusetts/ISC-1768/2025	GISAID	2024	2025-03	Massachusetts	H1	N
EPI_ISL_19854251|A/Massachusetts/ISC-1753/2025	GISAID	2024	2025-03	Massachusetts	H1	N
EPI_ISL_19854252|A/Massachusetts/ISC-1738/2025	GISAID	2024	2025-03	Massachusetts	H1	N
EPI_ISL_19854253|A/Massachusetts/ISC-1737/2025	GISAID	2024	2025-03	Massachusetts	H1	N
EPI_ISL_19854254|A/Massachusetts/ISC-1736/2025	GISAID	2024	2025-03	Massachusetts	H1	N
EPI_ISL_19854255|A/Massachusetts/ISC-1745/2025	GISAID	2024	2025-03	Massachusetts	H1	N
EPI_ISL_19854256|A/Massachusetts/ISC-1746/2025	GISAID	2024	2025-03	Massachusetts	H1	N
EPI_ISL_19854257|A/Massachusetts/ISC-1764/2025	GISAID	2024	2025-03	Massachusetts	H1	N
EPI_ISL_19854258|A/Massachusetts/ISC-1759/2025	GISAID	2024	2025-02	Massachusetts	H1	N
EPI_ISL_19854259|A/Massachusetts/ISC-1735/2025	GISAID	2024	2025-03	Massachusetts	H1	N
EPI_ISL_19854260|A/Massachusetts/ISC-1748/2025	GISAID	2024	2025-03	Massachusetts	H1	N
EPI_ISL_19854261|A/Massachusetts/ISC-1750/2025	GISAID	2024	2025-03	Massachusetts	H1	N
EPI_ISL_19854262|A/Massachusetts/ISC-1755/2025	GISAID	2024	2025-03	Massachusetts	H1	N
EPI_ISL_19854263|A/Massachusetts/ISC-1767/2025	GISAID	2024	2025-03	Massachusetts	H1	N
EPI_ISL_19854264|A/Massachusetts/ISC-1751/2025	GISAID	2024	2025-03	Massachusetts	H1	N
EPI_ISL_19854265|A/Massachusetts/ISC-1747/2025	GISAID	2024	2025-03	Massachusetts	H1	N
EPI_ISL_19854266|A/Massachusetts/ISC-1739/2025	GISAID	2024	2025-03	Massachusetts	H1	N
EPI_ISL_19854267|A/Massachusetts/ISC-1734/2025	GISAID	2024	2025-03	Massachusetts	H1	N
EPI_ISL_19854268|A/Massachusetts/ISC-1740/2025	GISAID	2024	2025-03	Massachusetts	H1	N
EPI_ISL_19854269|A/Massachusetts/ISC-1733/2025	GISAID	2024	2025-03	Massachusetts	H1	N
EPI_ISL_19854270|A/Massachusetts/ISC-1741/2025	GISAID	2024	2025-03	Massachusetts	H1	N
EPI_ISL_19854271|A/Massachusetts/ISC-1760/2025	GISAID	2024	2025-02	Massachusetts	H1	N
EPI_ISL_19854272|A/Massachusetts/ISC-1743/2025	GISAID	2024	2025-03	Massachusetts	H1	N
EPI_ISL_19854273|A/Massachusetts/ISC-1744/2025	GISAID	2024	2025-03	Massachusetts	H1	N
EPI_ISL_19854274|A/Iowa/56/2025	GISAID	2024	2025-03	Iowa	H3	N
EPI_ISL_19854275|A/Illinois/53/2025	GISAID	2024	2025-03	Illinois	H3	N
EPI_ISL_19854276|A/Missouri/41/2025	GISAID	2024	2025-03	Missouri	H3	N
EPI_ISL_19854277|A/Missouri/46/2025	GISAID	2024	2025-03	Missouri	H3	N
EPI_ISL_19854278|A/Iowa/58/2025	GISAID	2024	2025-03	Iowa	H3	N
EPI_ISL_19854279|A/Missouri/42/2025	GISAID	2024	2025-03	Missouri	H3	N
EPI_ISL_19854280|A/Illinois/51/2025	GISAID	2024	2025-03	Illinois	H3	N
EPI_ISL_19854281|A/Illinois/52/2025	GISAID	2024	2025-03	Illinois	H3	N
EPI_ISL_19854282|A/Iowa/54/2025	GISAID	2024	2025-03	Iowa	H3	N
EPI_ISL_19854283|A/Minnesota/51/2025	GISAID	2024	2025-03	Minnesota	H3	N
EPI_ISL_19854284|A/Illinois/47/2025	GISAID	2024	2025-03	Illinois	H3	N
EPI_ISL_19854285|A/Missouri/40/2025	GISAID	2024	2025-03	Missouri	H3	N
EPI_ISL_19854286|A/Minnesota/60/2025	GISAID	2024	2025-03	Minnesota	H3	N
EPI_ISL_19854287|A/Illinois/46/2025	GISAID	2024	2025-03	Illinois	H3	N
EPI_ISL_19854288|A/Minnesota/57/2025	GISAID	2024	2025-03	Minnesota	H3	N
EPI_ISL_19854289|A/Illinois/54/2025	GISAID	2024	2025-03	Illinois	H3	N
EPI_ISL_19854290|A/Minnesota/58/2025	GISAID	2024	2025-03	Minnesota	H3	N
EPI_ISL_19854291|A/Iowa/59/2025	GISAID	2024	2025-03	Iowa	H3	N
EPI_ISL_19854292|A/Iowa/62/2025	GISAID	2024	2025-03	Iowa	H3	N
EPI_ISL_19854293|A/Missouri/48/2025	GISAID	2024	2025-03	Missouri	H3	N
EPI_ISL_19854294|A/Minnesota/53/2025	GISAID	2024	2025-03	Minnesota	H3	N
EPI_ISL_19854295|A/Missouri/39/2025	GISAID	2024	2025-03	Missouri	H3	N
EPI_ISL_19854296|A/Minnesota/54/2025	GISAID	2024	2025-03	Minnesota	H3	N
EPI_ISL_19854297|A/Tennessee/45/2025	GISAID	2024	2025-03	Tennessee	H3	N
EPI_ISL_19854298|A/Tennessee/43/2025	GISAID	2024	2025-03	Tennessee	H3	N
EPI_ISL_19854299|A/Wisconsin/92/2025	GISAID	2024	2025-03	Wisconsin	H3	N
EPI_ISL_19854300|A/Tennessee/44/2025	GISAID	2024	2025-03	Tennessee	H3	N
EPI_ISL_19854301|A/Wisconsin/91/2025	GISAID	2024	2025-03	Wisconsin	H3	N
EPI_ISL_19854302|A/Tennessee/49/2025	GISAID	2024	2025-03	Tennessee	H3	N
EPI_ISL_19854303|A/Tennessee/47/2025	GISAID	2024	2025-03	Tennessee	H3	N
EPI_ISL_19854304|A/Wisconsin/89/2025	GISAID	2024	2025-03	Wisconsin	H3	N
EPI_ISL_19854305|A/Wisconsin/87/2025	GISAID	2024	2025-03	Wisconsin	H3	N
EPI_ISL_19854306|A/Wisconsin/88/2025	GISAID	2024	2025-03	Wisconsin	H3	N
EPI_ISL_19854307|A/Tennessee/50/2025	GISAID	2024	2025-03	Tennessee	H3	N
EPI_ISL_19854308|A/Wisconsin/93/2025	GISAID	2024	2025-03	Wisconsin	H3	N
EPI_ISL_19854359|A/Wisconsin/84/2025	GISAID	2024	2025-03	Wisconsin	H1	N
EPI_ISL_19854361|A/Missouri/44/2025	GISAID	2024	2025-03	Missouri	H1	N
EPI_ISL_19854363|A/Wisconsin/90/2025	GISAID	2024	2025-03	Wisconsin	H1	N
EPI_ISL_19854365|A/Minnesota/55/2025	GISAID	2024	2025-03	Minnesota	H1	N
EPI_ISL_19854367|A/Iowa/63/2025	GISAID	2024	2025-03	Iowa	H1	N
EPI_ISL_19854368|A/Illinois/55/2025	GISAID	2024	2025-03	Illinois	H1	N
EPI_ISL_19854369|A/Missouri/45/2025	GISAID	2024	2025-03	Missouri	H1	N
EPI_ISL_19854370|A/Missouri/47/2025	GISAID	2024	2025-03	Missouri	H1	N
EPI_ISL_19854372|A/Minnesota/52/2025	GISAID	2024	2025-03	Minnesota	H1	N
EPI_ISL_19854375|A/Iowa/57/2025	GISAID	2024	2025-03	Iowa	H1	N
EPI_ISL_19854377|A/Illinois/49/2025	GISAID	2024	2025-03	Illinois	H1	N
EPI_ISL_19854379|A/Iowa/60/2025	GISAID	2024	2025-03	Iowa	H1	N
EPI_ISL_19854381|A/Missouri/43/2025	GISAID	2024	2025-03	Missouri	H1	N
EPI_ISL_19854382|A/Minnesota/56/2025	GISAID	2024	2025-03	Minnesota	H1	N
EPI_ISL_19854383|A/Iowa/61/2025	GISAID	2024	2025-03	Iowa	H1	N
EPI_ISL_19854384|A/Illinois/48/2025	GISAID	2024	2025-03	Illinois	H1	N
EPI_ISL_19854386|A/Illinois/50/2025	GISAID	2024	2025-03	Illinois	H1	N
EPI_ISL_19854419|A/Minnesota/59/2025	GISAID	2024	2025-03	Minnesota	H1	N
EPI_ISL_19854421|A/Tennessee/42/2025	GISAID	2024	2025-03	Tennessee	H1	N
EPI_ISL_19854423|A/Tennessee/48/2025	GISAID	2024	2025-03	Tennessee	H1	N
EPI_ISL_19854425|A/Tennessee/41/2025	GISAID	2024	2025-03	Tennessee	H1	N
EPI_ISL_19854427|A/Wisconsin/86/2025	GISAID	2024	2025-03	Wisconsin	H1	N
EPI_ISL_19854428|A/Wisconsin/85/2025	GISAID	2024	2025-03	Wisconsin	H1	N
EPI_ISL_19854429|A/Kentucky/54/2025	GISAID	2024	2025-03	Kentucky	H1	N
EPI_ISL_19854430|A/Alabama/24/2025	GISAID	2024	2025-03	Alabama	H1	N
EPI_ISL_19854432|A/Indiana/42/2025	GISAID	2024	2025-03	Indiana	H1	N
EPI_ISL_19854435|A/Michigan/86/2025	GISAID	2024	2025-03	Michigan	H1	N
EPI_ISL_19854437|A/Indiana/43/2025	GISAID	2024	2025-03	Indiana	H1	N
EPI_ISL_19854438|A/Nebraska/66/2025	GISAID	2024	2025-04	Nebraska	H1	N
EPI_ISL_19854439|A/Arkansas/53/2025	GISAID	2024	2025-03	Arkansas	H1	N
EPI_ISL_19854440|A/Michigan/91/2025	GISAID	2024	2025-03	Michigan	H1	N
EPI_ISL_19854441|A/Louisiana/27/2025	GISAID	2024	2025-03	Louisiana	H1	N
EPI_ISL_19854442|A/Louisiana/28/2025	GISAID	2024	2025-03	Louisiana	H1	N
EPI_ISL_19854444|A/Arkansas/49/2025	GISAID	2024	2025-03	Arkansas	H1	N
EPI_ISL_19854445|A/Mississippi/40/2025	GISAID	2024	2025-03	Mississippi	H1	N
EPI_ISL_19854446|A/Nebraska/65/2025	GISAID	2024	2025-04	Nebraska	H1	N
EPI_ISL_19854447|A/Michigan/89/2025	GISAID	2024	2025-03	Michigan	H1	N
EPI_ISL_19854448|A/Kentucky/52/2025	GISAID	2024	2025-03	Kentucky	H1	N
EPI_ISL_19854449|A/Alabama/20/2025	GISAID	2024	2025-03	Alabama	H1	N
EPI_ISL_19854450|A/Mississippi/39/2025	GISAID	2024	2025-03	Mississippi	H1	N
EPI_ISL_19854451|A/Nebraska/64/2025	GISAID	2024	2025-03	Nebraska	H1	N
EPI_ISL_19854452|A/Alabama/22/2025	GISAID	2024	2025-03	Alabama	H1	N
EPI_ISL_19854453|A/Kentucky/56/2025	GISAID	2024	2025-03	Kentucky	H1	N
EPI_ISL_19854454|A/Indiana/41/2025	GISAID	2024	2025-03	Indiana	H1	N
EPI_ISL_19854455|A/Arkansas/54/2025	GISAID	2024	2025-03	Arkansas	H1	N
EPI_ISL_19854456|A/Louisiana/29/2025	GISAID	2024	2025-03	Louisiana	H1	N
EPI_ISL_19854457|A/Alabama/23/2025	GISAID	2024	2025-03	Alabama	H1	N
EPI_ISL_19854458|A/Nebraska/63/2025	GISAID	2024	2025-03	Nebraska	H1	N
EPI_ISL_19854459|A/Louisiana/30/2025	GISAID	2024	2025-03	Louisiana	H1	N
EPI_ISL_19854460|A/Michigan/88/2025	GISAID	2024	2025-03	Michigan	H1	N
EPI_ISL_19854461|A/Oregon/50/2025	GISAID	2024	2025-03	Oregon	H1	N
EPI_ISL_19854462|A/Oregon/48/2025	GISAID	2024	2025-03	Oregon	H1	N
EPI_ISL_19854463|A/Texas/107/2025	GISAID	2024	2025-03	Texas	H1	N
EPI_ISL_19854464|A/Alaska/30/2025	GISAID	2024	2025-03	Alaska	H1	N
EPI_ISL_19854465|A/Alaska/26/2025	GISAID	2024	2025-03	Alaska	H1	N
EPI_ISL_19854466|A/Oregon/49/2025	GISAID	2024	2025-03	Oregon	H1	N
EPI_ISL_19854467|A/Oregon/52/2025	GISAID	2024	2025-03	Oregon	H1	N
EPI_ISL_19854485|A/New_Hampshire/37/2025	GISAID	2024	2025-03	New Hampshire	H1	N
EPI_ISL_19854486|A/New_York/80/2025	GISAID	2024	2025-03	New York	H1	N
EPI_ISL_19854487|A/New_York/77/2025	GISAID	2024	2025-03	New York	H1	N
EPI_ISL_19854488|A/New_Hampshire/42/2025	GISAID	2024	2025-03	New Hampshire	H1	N
EPI_ISL_19854489|A/Pennsylvania/49/2025	GISAID	2024	2025-03	Pennsylvania	H1	N
EPI_ISL_19854490|A/Pennsylvania/51/2025	GISAID	2024	2025-03	Pennsylvania	H1	N
EPI_ISL_19854491|A/Delaware/59/2025	GISAID	2024	2025-03	Delaware	H1	N
EPI_ISL_19854492|A/New_Hampshire/41/2025	GISAID	2024	2025-03	New Hampshire	H1	N
EPI_ISL_19854503|A/Pennsylvania/52/2025	GISAID	2024	2025-03	Pennsylvania	H1	N
EPI_ISL_19854508|A/Delaware/54/2025	GISAID	2024	2025-03	Delaware	H1	N
EPI_ISL_19854509|A/Delaware/56/2025	GISAID	2024	2025-03	Delaware	H1	N
EPI_ISL_19854510|A/Pennsylvania/50/2025	GISAID	2024	2025-03	Pennsylvania	H1	N
EPI_ISL_19854511|A/New_York/76/2025	GISAID	2024	2025-03	New York	H1	N
EPI_ISL_19854512|A/Delaware/55/2025	GISAID	2024	2025-03	Delaware	H1	N
EPI_ISL_19854513|A/New_Hampshire/38/2025	GISAID	2024	2025-03	New Hampshire	H1	N
EPI_ISL_19854514|A/New_York/90/2025	GISAID	2024	2025-03	New York	H1	N
EPI_ISL_19854515|A/Rhode_Island/55/2025	GISAID	2024	2025-03	Rhode Island	H1	N
EPI_ISL_19854516|A/Rhode_Island/58/2025	GISAID	2024	2025-03	Rhode Island	H1	N
EPI_ISL_19854517|A/New_York/84/2025	GISAID	2024	2025-03	New York	H1	N
EPI_ISL_19854518|A/Rhode_Island/54/2025	GISAID	2024	2025-03	Rhode Island	H1	N
EPI_ISL_19854519|A/District_Of_Columbia/38/2025	GISAID	2024	2025-03	Maryland	H1	N
EPI_ISL_19854520|A/New_Jersey/50/2025	GISAID	2024	2025-03	New Jersey	H1	N
EPI_ISL_19854521|A/Vermont/54/2025	GISAID	2024	2025-03	Vermont	H1	N
EPI_ISL_19854522|A/Vermont/56/2025	GISAID	2024	2025-03	Vermont	H1	N
EPI_ISL_19854523|A/District_Of_Columbia/41/2025	GISAID	2024	2025-03	Maryland	H1	N
EPI_ISL_19854524|A/New_York/79/2025	GISAID	2024	2025-03	New York	H1	N
EPI_ISL_19854525|A/Rhode_Island/60/2025	GISAID	2024	2025-03	Rhode Island	H1	N
EPI_ISL_19854526|A/Vermont/53/2025	GISAID	2024	2025-03	Vermont	H1	N
EPI_ISL_19854527|A/Virginia/48/2025	GISAID	2024	2025-03	Virginia	H1	N
EPI_ISL_19854528|A/North_Carolina/44/2025	GISAID	2024	2025-03	North Carolina	H1	N
EPI_ISL_19854529|A/Virginia/43/2025	GISAID	2024	2025-03	Virginia	H1	N
EPI_ISL_19854530|A/Vermont/55/2025	GISAID	2024	2025-03	Vermont	H1	N
EPI_ISL_19854531|A/Virginia/47/2025	GISAID	2024	2025-03	Virginia	H1	N
EPI_ISL_19854532|A/Virginia/42/2025	GISAID	2024	2025-03	Virginia	H1	N
EPI_ISL_19854533|A/New_York/82/2025	GISAID	2024	2025-03	New York	H1	N
EPI_ISL_19854534|A/Nevada/91/2025	GISAID	2024	2025-03	Nevada	H1	N
EPI_ISL_19854535|A/New_Mexico/49/2025	GISAID	2024	2025-03	New Mexico	H1	N
EPI_ISL_19854536|A/Nevada/92/2025	GISAID	2024	2025-03	Nevada	H1	N
EPI_ISL_19854537|A/Arizona/122/2025	GISAID	2024	2025-03	Arizona	H1	N
EPI_ISL_19854538|A/Arizona/121/2025	GISAID	2024	2025-03	Arizona	H1	N
EPI_ISL_19854539|A/Arizona/123/2025	GISAID	2024	2025-03	Arizona	H1	N
EPI_ISL_19854540|A/Nevada/86/2025	GISAID	2024	2025-03	Nevada	H1	N
EPI_ISL_19854541|A/Nevada/87/2025	GISAID	2024	2025-03	Nevada	H1	N
EPI_ISL_19854542|A/Nevada/93/2025	GISAID	2024	2025-03	Nevada	H1	N
EPI_ISL_19854543|A/Nevada/90/2025	GISAID	2024	2025-03	Nevada	H1	N
EPI_ISL_19854544|A/Nevada/88/2025	GISAID	2024	2025-03	Nevada	H1	N
EPI_ISL_19854545|A/New_Mexico/52/2025	GISAID	2024	2025-03	New Mexico	H1	N
EPI_ISL_19854551|A/New_Mexico/53/2025	GISAID	2024	2025-03	New Mexico	H1	N
EPI_ISL_19854552|A/New_Mexico/51/2025	GISAID	2024	2025-03	New Mexico	H1	N
EPI_ISL_19854553|A/Nevada/85/2025	GISAID	2024	2025-03	Nevada	H1	N
EPI_ISL_19854626|A/Massachusetts/ISC-1742/2025	GISAID	2024	2025-03	Massachusetts	H3	N
EPI_ISL_19854627|A/Massachusetts/ISC-1749/2025	GISAID	2024	2025-03	Massachusetts	H3	N
EPI_ISL_19854636|A/Massachusetts/ISC-1756/2025	GISAID	2024	2025-03	Massachusetts	H3	N
EPI_ISL_19854646|A/Massachusetts/ISC-1754/2025	GISAID	2024	2025-03	Massachusetts	H3	N
EPI_ISL_19854656|A/Massachusetts/ISC-1762/2025	GISAID	2024	2025-03	Massachusetts	H3	N
EPI_ISL_19854662|A/Massachusetts/ISC-1752/2025	GISAID	2024	2025-03	Massachusetts	H3	N
EPI_ISL_19854665|A/Massachusetts/ISC-1763/2025	GISAID	2024	2025-03	Massachusetts	H3	N
EPI_ISL_19854666|A/Wisconsin/NIRC-IS-1241/2025	GISAID	2024	2025-02	Wisconsin	H3	N
EPI_ISL_19854667|A/Wisconsin/NIRC-IS-1240/2025	GISAID	2024	2025-02	Wisconsin	H3	N
EPI_ISL_19854668|A/New_York/NIRC-IS-1172/2025	GISAID	2024	2025-03	New York	H3	N
EPI_ISL_19854669|A/New_York/NIRC-IS-1163/2025	GISAID	2024	2025-03	New York	H3	N
EPI_ISL_19854670|A/New_York/NIRC-IS-1166/2025	GISAID	2024	2025-03	New York	H3	N
EPI_ISL_19854671|A/New_York/NIRC-IS-1169/2025	GISAID	2024	2025-03	New York	H3	N
EPI_ISL_19854672|A/New_York/NIRC-IS-1168/2025	GISAID	2024	2025-03	New York	H3	N
EPI_ISL_19854674|A/New_York/NIRC-IS-1157/2025	GISAID	2024	2025-03	New York	H3	N
EPI_ISL_19854675|A/New_York/NIRC-IS-1162/2025	GISAID	2024	2025-03	New York	H3	N
EPI_ISL_19854676|A/New_York/NIRC-IS-1171/2025	GISAID	2024	2025-03	New York	H3	N
EPI_ISL_19854677|A/New_York/NIRC-IS-1167/2025	GISAID	2024	2025-03	New York	H3	N
EPI_ISL_19854678|A/New_York/NIRC-IS-1165/2025	GISAID	2024	2025-03	New York	H3	N
EPI_ISL_19854679|A/New_York/NIRC-IS-1158/2025	GISAID	2024	2025-03	New York	H3	N
EPI_ISL_19854680|A/New_York/NIRC-IS-1160/2025	GISAID	2024	2025-03	New York	H3	N
EPI_ISL_19854681|A/New_York/NIRC-IS-1159/2025	GISAID	2024	2025-03	New York	H3	N
EPI_ISL_19854682|A/New_York/NIRC-IS-1173/2025	GISAID	2024	2025-03	New York	H3	N
EPI_ISL_19854683|A/New_York/NIRC-IS-1161/2025	GISAID	2024	2025-03	New York	H3	N
EPI_ISL_19854684|A/New_York/NIRC-IS-1174/2025	GISAID	2024	2025-03	New York	H3	N
EPI_ISL_19854685|A/California/NIRC-IS-1001/2025	GISAID	2024	2025-02	California	H3	N
EPI_ISL_19854686|A/California/NIRC-IS-1033/2025	GISAID	2024	2025-02	California	H3	N
EPI_ISL_19854687|A/California/NIRC-IS-1081/2025	GISAID	2024	2025-02	California	H3	N
EPI_ISL_19854688|A/California/NIRC-IS-1007/2025	GISAID	2024	2025-02	California	H3	N
EPI_ISL_19854689|A/California/NIRC-IS-1032/2025	GISAID	2024	2025-02	California	H3	N
EPI_ISL_19854690|A/California/NIRC-IS-1065/2025	GISAID	2024	2025-02	California	H3	N
EPI_ISL_19854691|A/California/NIRC-IS-1019/2025	GISAID	2024	2025-02	California	H3	N
EPI_ISL_19854692|A/California/NIRC-IS-1070/2025	GISAID	2024	2025-02	California	H3	N
EPI_ISL_19854693|A/California/NIRC-IS-1051/2025	GISAID	2024	2025-02	California	H3	N
EPI_ISL_19854694|A/California/NIRC-IS-1046/2025	GISAID	2024	2025-02	California	H3	N
EPI_ISL_19854695|A/California/NIRC-IS-1068/2025	GISAID	2024	2025-02	California	H3	N
EPI_ISL_19854696|A/California/NIRC-IS-1018/2025	GISAID	2024	2025-02	California	H3	N
EPI_ISL_19854697|A/California/NIRC-IS-1038/2025	GISAID	2024	2025-02	California	H3	N
EPI_ISL_19854698|A/California/NIRC-IS-1012/2025	GISAID	2024	2025-02	California	H3	N
EPI_ISL_19854699|A/California/NIRC-IS-1049/2025	GISAID	2024	2025-02	California	H3	N
EPI_ISL_19854700|A/California/NIRC-IS-1045/2025	GISAID	2024	2025-02	California	H3	N
EPI_ISL_19854701|A/California/NIRC-IS-1035/2025	GISAID	2024	2025-02	California	H3	N
EPI_ISL_19854702|A/California/NIRC-IS-1042/2025	GISAID	2024	2025-02	California	H3	N
EPI_ISL_19854703|A/California/NIRC-IS-1020/2025	GISAID	2024	2025-02	California	H3	N
EPI_ISL_19854704|A/California/NIRC-IS-1066/2025	GISAID	2024	2025-02	California	H3	N
EPI_ISL_19854705|A/California/NIRC-IS-1047/2025	GISAID	2024	2025-02	California	H3	N
EPI_ISL_19854706|A/California/NIRC-IS-1005/2025	GISAID	2024	2025-02	California	H3	N
EPI_ISL_19854707|A/California/NIRC-IS-1079/2025	GISAID	2024	2025-02	California	H3	N
EPI_ISL_19854708|A/California/NIRC-IS-1031/2025	GISAID	2024	2025-02	California	H3	N
EPI_ISL_19854709|A/California/NIRC-IS-1011/2025	GISAID	2024	2025-02	California	H3	N
EPI_ISL_19854710|A/California/NIRC-IS-1082/2025	GISAID	2024	2025-02	California	H3	N
EPI_ISL_19854711|A/California/NIRC-IS-1071/2025	GISAID	2024	2025-02	California	H3	N
EPI_ISL_19854712|A/California/NIRC-IS-1040/2025	GISAID	2024	2025-02	California	H3	N
EPI_ISL_19854713|A/California/NIRC-IS-1015/2025	GISAID	2024	2025-02	California	H3	N
EPI_ISL_19854714|A/California/NIRC-IS-1029/2025	GISAID	2024	2025-02	California	H3	N
EPI_ISL_19854715|A/California/NIRC-IS-1072/2025	GISAID	2024	2025-02	California	H3	N
EPI_ISL_19854716|A/California/NIRC-IS-1025/2025	GISAID	2024	2025-02	California	H3	N
EPI_ISL_19854717|A/California/NIRC-IS-1024/2025	GISAID	2024	2025-02	California	H3	N
EPI_ISL_19854718|A/California/NIRC-IS-1083/2025	GISAID	2024	2025-02	California	H3	N
EPI_ISL_19854719|A/California/NIRC-IS-1057/2025	GISAID	2024	2025-02	California	H3	N
EPI_ISL_19854720|A/California/NIRC-IS-1048/2025	GISAID	2024	2025-02	California	H3	N
EPI_ISL_19854721|A/California/NIRC-IS-1036/2025	GISAID	2024	2025-02	California	H3	N
EPI_ISL_19854722|A/California/NIRC-IS-1078/2025	GISAID	2024	2025-02	California	H3	N
EPI_ISL_19854723|A/California/NIRC-IS-1062/2025	GISAID	2024	2025-02	California	H3	N
EPI_ISL_19854725|A/California/NIRC-IS-1010/2025	GISAID	2024	2025-02	California	H3	N
EPI_ISL_19854726|A/California/NIRC-IS-1030/2025	GISAID	2024	2025-02	California	H3	N
EPI_ISL_19854727|A/California/NIRC-IS-1080/2025	GISAID	2024	2025-02	California	H3	N
EPI_ISL_19854729|A/Wisconsin/NIRC-IS-1235/2025	GISAID	2024	2025-04	Wisconsin	H1	N
EPI_ISL_19854730|A/Wisconsin/NIRC-IS-1242/2025	GISAID	2024	2025-02	Wisconsin	H1	N
[truncated: 504,835 more chars]
